# A Dynamic Genetic Atlas of Gestational Phenotypes

**DOI:** 10.1101/2024.10.15.24315491

**Authors:** Siyang Liu, Hao Zheng, Yuqin Gu, Zijing Yang, Jianxin Zhen, Yuandan Wei, Yanhong Liu, Yanchao Chen, Zijun Wan, Xinxin Guo, Liang Hu, Xiaohang Chen, Xiaotian Li, Xiu Qiu, Shujia Huang, Guo-Bo Chen, Zhibin Hu, Shinichi Namba, Masahiro Kanai, Koichi Matsuda, Yukinori Okada, Quanfu Zhang, Fengxiang Wei

## Abstract

The ∼40-week gestational period is central to human reproduction, yet the genetic architecture of diverse gestational phenotypes and their links to maternal late-life health remain unclear. In 111 phenotypes from up to 121,579 Chinese pregnancies (median n = 78,535 per phenotype), we identified 4,688 independent genome-wide significant loci, including 1,703 novel associations. Gestation-specific effects were observed for 7.8% of variants across 30 phenotypes, and 18.7% of signals for 24 longitudinal hematological traits exhibited gene-by-gestational-timing interactions across five antenatal and postpartum periods. Dynamic genetic effects were enriched in growth- and hormone-regulatory pathways, reflecting maternal–fetal interactions. Genetic correlation and Mendelian randomization analyses with 80 diseases and medication traits in Biobank Japan females revealed shared genetic architecture and potential causal links between gestational phenotypes and maternal mid- and late-life health. These results establish a dynamic genetic atlas of human gestational phenotypes with implications for precision maternal-health strategies. Results are visualized at https://monn.pheweb.com/.

## Supplementary Tables for "A Dynamic Genetic Atlas of Gestational Phenotypes" (part 1 of 3)

### Sheet: TableS1
Supplementary Table 1. Summary of previous GWAS studies on the 111 gestational phenotypes investigated in this study.
We searched the GWAS Catalog and PubMed to identify the largest genome-wide association studies conducted in pregnant populations with phenotypes comparable to those analyzed in our study.
Full name	Abbreviation	Type of trait	Category	First author	PMID	Publication date	Journal	Title	Reported trait	Trait(s)	Background trait(s)	Discovery sample number and ancestry	Replication sample number and ancestry	Association count	Summary statistics
Body mass index	BMI	Quantitative	Basic_information	Liu S	30290141	43377	Cell	Genomic Analyses from Non-invasive Prenatal Testing Reveal Genetic Associations, Patterns of Viral Infections, and Chinese Population History	Body mass index	Body mass index	-	61,717 East Asian	-	13	Not available
Diastolic blood pressure	DBP	Quantitative	Basic_information	Xiao H	39389017	45574	Cell Genom	Genetic analyses of 104 phenotypes in 20,900 Chinese pregnant women reveal pregnancy-specific discoveries	diastolic blood pressure	diastolic blood pressure		17,642 East Asian	-	2	Avaliable
Height	Height	Quantitative	Basic_information	Liu S	30290141	43377	Cell	Genomic Analyses from Non-invasive Prenatal Testing Reveal Genetic Associations, Patterns of Viral Infections, and Chinese Population History	Height	Height	-	61,717 East Asian	-	48	Not available
In vitro fertilization	IVF	Case:4601 Control: 102634	Basic_information	No previous studies on this gestational phenotype
Maternal age at pregnancy	Maternal_Age	Quantitative	Basic_information	Mills MC	34211149	44378	Nat Hum Behav	Identification of 371 genetic variants for age at first sex and birth linked to externalising behaviour	Age at first birth	age at first birth measurement	-	542,901 European	-	88	Avaliable
Systolic blood pressure	SBP	Quantitative	Basic_information	Xiao H	39389017	45574	Cell Genom	Genetic analyses of 104 phenotypes in 20,900 Chinese pregnant women reveal pregnancy-specific discoveries	Systolic blood pressure	systolic blood pressure	-	17,642 East Asian	-	0	Avaliable
Weight	Weight	Quantitative	Basic_information	Xiao H	39389017	45574	Cell Genom	Genetic analyses of 104 phenotypes in 20,900 Chinese pregnant women reveal pregnancy-specific discoveries	pre-pregnancy weight	pre-pregnancy weight		17,609 East Asian	-	3	Avaliable
Total cholesterol	TC	Quantitative	Blood_lipid	Huang S	38297123	45322	Nature	The Born in Guangzhou Cohort Study enables generational genetic discoveries.	Total cholesterol levels in pregnancy	total cholesterol measurement	pregnancy	1535 East Asian	21425 East Asian	2	Not available
Triglycerides	TG	Quantitative	Blood_lipid	Huang S	38297123	45322	Nature	The Born in Guangzhou Cohort Study enables generational genetic discoveries.	Triglyceride levels in pregnancy	triglyceride measurement	pregnancy	1531 East Asian	21022 East Asian	1	Not available
Basophil count	BASO	Quantitative	Blood_routine	Xiao H	39389017	45574	Cell Genom	Genetic analyses of 104 phenotypes in 20,900 Chinese pregnant women reveal pregnancy-specific discoveries	basophil count	basophil count	-	18,761 East Asian	-	11	Avaliable
Basophil percentage	BASO_P	Quantitative	Blood_routine	Xiao H	39389017	45574	Cell Genom	Genetic analyses of 104 phenotypes in 20,900 Chinese pregnant women reveal pregnancy-specific discoveries	basophil percentage	basophil percentage	-	18,761 East Asian	-	8	Avaliable
Eosinophil count	EOS	Quantitative	Blood_routine	Xiao H	39389017	45574	Cell Genom	Genetic analyses of 104 phenotypes in 20,900 Chinese pregnant women reveal pregnancy-specific discoveries	eosinophil count	eosinophil count	-	18,761 East Asian	-	6	Avaliable
Eosinophil percentage	EOS_P	Quantitative	Blood_routine	Xiao H	39389017	45574	Cell Genom	Genetic analyses of 104 phenotypes in 20,900 Chinese pregnant women reveal pregnancy-specific discoveries	eosinophil percentage	eosinophil percentage	-	18,761 East Asian	-	8	Avaliable
Folate	FA	Quantitative	Blood_routine	No previous studies on this gestational phenotype
Ferritin	Ferritin	Quantitative	Blood_routine	Xiao H	39389017	45574	Cell Genom	Genetic analyses of 104 phenotypes in 20,900 Chinese pregnant women reveal pregnancy-specific discoveries	ferritin	ferritin	-	9,374 East Asian	-	1	Avaliable
Hemoglobin A2	HbA2	Quantitative	Blood_routine	No previous studies on this gestational phenotype
Hemoglobin F	HbF	Quantitative	Blood_routine	No previous studies on this gestational phenotype
Hematocrit	Hct	Quantitative	Blood_routine	Xiao H	39389017	45574	Cell Genom	Genetic analyses of 104 phenotypes in 20,900 Chinese pregnant women reveal pregnancy-specific discoveries	hematocrit	hematocrit	-	18,990 East Asian	-	2	Avaliable
Hemoglobin concentration	HGB	Quantitative	Blood_routine	Xiao H	39389017	45574	Cell Genom	Genetic analyses of 104 phenotypes in 20,900 Chinese pregnant women reveal pregnancy-specific discoveries	hemoglobin	hemoglobin	-	18,990 East Asian	-	3	Avaliable
Lymphocyte count	LYM	Quantitative	Blood_routine	Xiao H	39389017	45574	Cell Genom	Genetic analyses of 104 phenotypes in 20,900 Chinese pregnant women reveal pregnancy-specific discoveries	lymphocyte count	lymphocyte count	-	18,761 East Asian	-	5	Avaliable
Lymphocyte percentage	LYM_P	Quantitative	Blood_routine	Xiao H	39389017	45574	Cell Genom	Genetic analyses of 104 phenotypes in 20,900 Chinese pregnant women reveal pregnancy-specific discoveries	lymphocyte percentage	lymphocyte percentage	-	18,761 East Asian	-	7	Avaliable
Mean corpuscular hemoglobin	MCH	Quantitative	Blood_routine	Xiao H	39389017	45574	Cell Genom	Genetic analyses of 104 phenotypes in 20,900 Chinese pregnant women reveal pregnancy-specific discoveries	mean corpuscular hemoglobin	mean corpuscular hemoglobin	-	18,990 East Asian	-	14	Avaliable
Mean corpuscular hemoglobin concentration	MCHC	Quantitative	Blood_routine	Xiao H	39389017	45574	Cell Genom	Genetic analyses of 104 phenotypes in 20,900 Chinese pregnant women reveal pregnancy-specific discoveries	mean corpuscular hemoglobin concentration	mean corpuscular hemoglobin concentration	-	18,990 East Asian	-	7	Avaliable
Mean corpuscular volume	MCV	Quantitative	Blood_routine	Xiao H	39389017	45574	Cell Genom	Genetic analyses of 104 phenotypes in 20,900 Chinese pregnant women reveal pregnancy-specific discoveries	mean corpuscular volume	mean corpuscular volume	-	18,990 East Asian	-	14	Avaliable
Monocyte count	MON	Quantitative	Blood_routine	Xiao H	39389017	45574	Cell Genom	Genetic analyses of 104 phenotypes in 20,900 Chinese pregnant women reveal pregnancy-specific discoveries	monocyte count	monocyte count	-	18,761 East Asian	-	14	Avaliable
Monocyte percentage	MON_P	Quantitative	Blood_routine	Xiao H	39389017	45574	Cell Genom	Genetic analyses of 104 phenotypes in 20,900 Chinese pregnant women reveal pregnancy-specific discoveries	monocyte percentage	monocyte percentage	-	18,761 East Asian	-	12	Avaliable
Mean platelet volume	MPV	Quantitative	Blood_routine	Yang Z	38064665	45268	Blood	Genetic Basis of Altered Platelet Counts and Gestational Thrombocytopenia in Pregnancy	Mean platelet volume during first trimester of pregnancy	platelet volume	pregnancy	71605 East Asian	-	135	Avaliable
Neutrophil count	NEUT	Quantitative	Blood_routine	Xiao H	39389017	45574	Cell Genom	Genetic analyses of 104 phenotypes in 20,900 Chinese pregnant women reveal pregnancy-specific discoveries	neutrophil count	neutrophil count	-	18,761 East Asian	-	8	Avaliable
Neutrophil percentage	NEUT_P	Quantitative	Blood_routine	Xiao H	39389017	45574	Cell Genom	Genetic analyses of 104 phenotypes in 20,900 Chinese pregnant women reveal pregnancy-specific discoveries	neutrophil percentage	neutrophil percentage	-	18,761 East Asian	-	7	Avaliable
Platelet large cell ratio	P_LCR	Quantitative	Blood_routine	Xiao H	39389017	45574	Cell Genom	Genetic analyses of 104 phenotypes in 20,900 Chinese pregnant women reveal pregnancy-specific discoveries	platelet larger cell ratio	platelet larger cell ratio	-	18,841 East Asian	-	26	Avaliable
Plateletcrit	PCT	Quantitative	Blood_routine	Xiao H	39389017	45574	Cell Genom	Genetic analyses of 104 phenotypes in 20,900 Chinese pregnant women reveal pregnancy-specific discoveries	plateletcrit	plateletcrit	-	18,786 East Asian	-	9	Avaliable
Platelet distribution width	PDW	Quantitative	Blood_routine	Xiao H	39389017	45574	Cell Genom	Genetic analyses of 104 phenotypes in 20,900 Chinese pregnant women reveal pregnancy-specific discoveries	platelet size deviation width	platelet size deviation width	-	18,900 East Asian	-	27	Avaliable
Platelet count	PLT	Quantitative	Blood_routine	Yang Z	38064665	45268	Blood	Genetic Basis of Altered Platelet Counts and Gestational Thrombocytopenia in Pregnancy	Platelet count during first trimester of pregnancy	platelet count	pregnancy	72,816 East Asian	-	117	Avaliable
Red blood cell count	RBC	Quantitative	Blood_routine	Xiao H	39389017	45574	Cell Genom	Genetic analyses of 104 phenotypes in 20,900 Chinese pregnant women reveal pregnancy-specific discoveries	red blood cell count	red blood cell count	-	18,990 East Asian	-	4	Avaliable
Red cell distribution width	RDW	Quantitative	Blood_routine	No previous studies on this gestational phenotype
Red cell distribution width coefficient of variation	RDW_CV	Quantitative	Blood_routine	Xiao H	39389017	45574	Cell Genom	Genetic analyses of 104 phenotypes in 20,900 Chinese pregnant women reveal pregnancy-specific discoveries	red cell distribution width-coefficient of variation	red cell distribution width-coefficient of variation	-	18,990 East Asian	-	7	Avaliable
Platelet count in first trimester	T1_PLT	Quantitative	Blood_routine	Yang Z	38064665	45268	Blood	Genetic Basis of Altered Platelet Counts and Gestational Thrombocytopenia in Pregnancy	Platelet count during first trimester of pregnancy	platelet count	pregnancy	72,816 East Asian	-	117	Avaliable
Platelet count in second trimester	T2_PLT	Quantitative	Blood_routine	Yang Z	38064665	45268	Blood	Genetic Basis of Altered Platelet Counts and Gestational Thrombocytopenia in Pregnancy	Platelet count during second trimester of pregnancy	platelet count	pregnancy	72,816 East Asian	-	117	Avaliable
Platelet count in third trimester	T3_PLT	Quantitative	Blood_routine	Yang Z	38064665	45268	Blood	Genetic Basis of Altered Platelet Counts and Gestational Thrombocytopenia in Pregnancy	Platelet count during third trimester of pregnancy	platelet count	pregnancy	72,816 East Asian	-	109	Avaliable
Vitamin B12	VB12	Quantitative	Blood_routine	No previous studies on this gestational phenotype
25-hydroxyvitamin D(D2+D3)	VD2_3	Quantitative	Blood_routine	Xiao H	39389017	45574	Cell Genom	Genetic analyses of 104 phenotypes in 20,900 Chinese pregnant women reveal pregnancy-specific discoveries	vitamin D	vitamin D	-	3,091 East Asain	-	1	Avaliable
White blood cell count	WBC	Quantitative	Blood_routine	Xiao H	39389017	45574	Cell Genom	Genetic analyses of 104 phenotypes in 20,900 Chinese pregnant women reveal pregnancy-specific discoveries	white blood cell count	white blood cell count	-	18,990 East Asian	-	9	Avaliable
Fasting plasma glucose	FPG	Quantitative	Glycemic	Gu Y	40325049	45782	Nat Commun	Genetic architecture and risk prediction of gestational diabetes mellitus in Chinese pregnancies.	Fasting plasma glucose	blood glucose amount	-	56912 East Asian	20026 East Asian	14	Avaliable
Hemoglobin A1c	HbA1c	Quantitative	Glycemic	Gu Y	40325049	45782	Nat Commun	Genetic architecture and risk prediction of gestational diabetes mellitus in Chinese pregnancies.	Glycated hemoglobin levels	HbA1c measurement	-	69269 East Asian	20026 East Asian	18	Avaliable
Oral glucose tolerance test 0 hour	OGTT0H	Quantitative	Glycemic	Gu Y	40325049	45782	Nat Commun	Genetic architecture and risk prediction of gestational diabetes mellitus in Chinese pregnancies.	Oral glucose tolerance test-0h	glucose tolerance test	-	85086 East Asian	20026 East Asian	13	Avaliable
Oral glucose tolerance test 1 hour	OGTT1H	Quantitative	Glycemic	Gu Y	40325049	45782	Nat Commun	Genetic architecture and risk prediction of gestational diabetes mellitus in Chinese pregnancies.	Oral glucose tolerance test-1h	glucose tolerance test	-	85856 East Asian	20026 East Asian	11	Avaliable
Oral glucose tolerance test 2 hour	OGTT2H	Quantitative	Glycemic	Gu Y	40325049	45782	Nat Commun	Genetic architecture and risk prediction of gestational diabetes mellitus in Chinese pregnancies.	Oral glucose tolerance test-2h	glucose tolerance test	-	84743 East Asian	20026 East Asian	9	Avaliable
Cytomegalovirus IgG antibody (quantitative)	CMV_IgG_quan	Quantitative	Infection	Xiao H	39389017	45574	Cell Genom	Genetic analyses of 104 phenotypes in 20,900 Chinese pregnant women reveal pregnancy-specific discoveries	cytomegalovirus immunoglobulin G (IgG) antibody	cytomegalovirus immunoglobulin G (IgG) antibody	-	4,020 East Asian	-	0	Avaliable
Cytomegalovirus IgM antibody (quantitative)	CMV_IgM_quan	Quantitative	Infection	Xiao H	39389017	45574	Cell Genom	Genetic analyses of 104 phenotypes in 20,900 Chinese pregnant women reveal pregnancy-specific discoveries	cytomegalovirus IgM antibody	cytomegalovirus IgM antibody	-	4,020 East Asian	-	2	Avaliable
Hepatitis B core antibodies	HBcAb	Case: 23312 Control: 69722	Infection	Xiao H	39389017	45574	Cell Genom	Genetic analyses of 104 phenotypes in 20,900 Chinese pregnant women reveal pregnancy-specific discoveries	hepatitis B core antibody	hepatitis B core antibody	-	15,259 East Asian	-	0	Avaliable
Hepatitis B e antibody	HBeAb	Case: 15889 Control: 77145	Infection	Xiao H	39389017	45574	Cell Genom	Genetic analyses of 104 phenotypes in 20,900 Chinese pregnant women reveal pregnancy-specific discoveries	hepatitis B envelope antibody	hepatitis B envelope antibody	-	15,259 East Asian	-	0	Avaliable
Hepatitis B surface antibody	HBsAb	Case: 62706 Control: 30328	Infection	Xiao H	39389017	45574	Cell Genom	Genetic analyses of 104 phenotypes in 20,900 Chinese pregnant women reveal pregnancy-specific discoveries	hepatitis B surface antibody	hepatitis B surface antibody	-	15,259 East Asian	-	1	Avaliable
Hepatitis B surface antigen	HBsAg	Case: 7458 Control: 85556	Infection	No previous studies on this gestational phenotype
Herpes simplex virus type I IgG antibody (qualitative)	HSV1_IgG	Case:22770 Control:3427	Infection	No previous studies on this gestational phenotype
Rubella virus IgG antibody (qualitative)	RV_IgG_qual	Case:20863 Control:4103	Infection	Xiao H	39389017	45574	Cell Genom	Genetic analyses of 104 phenotypes in 20,900 Chinese pregnant women reveal pregnancy-specific discoveries	rubella IgG antibody	rubella IgG antibody	-	4,324 East Asian	-	0	Avaliable
Rubella virus IgG antibody (quantitative)	RV_IgG_quan	Quantitative	Infection	Xiao H	39389017	45574	Cell Genom	Genetic analyses of 104 phenotypes in 20,900 Chinese pregnant women reveal pregnancy-specific discoveries	rubella IgG antibody	rubella IgG antibody	-	4,324 East Asian	-	0	Avaliable
Creatinine	Cr	Quantitative	Kidney_function	Xiao H	39389017	45574	Cell Genom	Genetic analyses of 104 phenotypes in 20,900 Chinese pregnant women reveal pregnancy-specific discoveries	serum creatinine	serum creatinine	-	17,603 East Asian	-	6	Avaliable
Uric acid	UA	Quantitative	Kidney_function	Xiao H	39389017	45574	Cell Genom	Genetic analyses of 104 phenotypes in 20,900 Chinese pregnant women reveal pregnancy-specific discoveries	uric acid	uric acid	-	17,603 East Asian	-	6	Avaliable
Urea	Urea	Quantitative	Kidney_function	Xiao H	39389017	45574	Cell Genom	Genetic analyses of 104 phenotypes in 20,900 Chinese pregnant women reveal pregnancy-specific discoveries	blood urea nitrogen	blood urea nitrogen	-	17,603 East Asian	-	9	Avaliable
Albumin to Globulin ratio	AG	Quantitative	Liver_function	Xiao H	39389017	45574	Cell Genom	Genetic analyses of 104 phenotypes in 20,900 Chinese pregnant women reveal pregnancy-specific discoveries	albumin/globulin ratio	albumin/globulin ratio	-	17,721 East Asian	-	6	Avaliable
Albumin	ALB	Quantitative	Liver_function	Xiao H	39389017	45574	Cell Genom	Genetic analyses of 104 phenotypes in 20,900 Chinese pregnant women reveal pregnancy-specific discoveries	albumin	albumin	-	17,721 East Asian	-	1	Avaliable
Alanine transaminase	ALT	Quantitative	Liver_function	Xiao H	39389017	45574	Cell Genom	Genetic analyses of 104 phenotypes in 20,900 Chinese pregnant women reveal pregnancy-specific discoveries	alanine aminotransferase	alanine aminotransferase	-	17,721 East Asian	-	0	Avaliable
Aspartate aminotransferase	AST	Quantitative	Liver_function	Xiao H	39389017	45574	Cell Genom	Genetic analyses of 104 phenotypes in 20,900 Chinese pregnant women reveal pregnancy-specific discoveries	aspartate aminotransferase	aspartate aminotransferase	-	17,721 East Asian	-	3	Avaliable
Globulin	GLB	Quantitative	Liver_function	Xiao H	39389017	45574	Cell Genom	Genetic analyses of 104 phenotypes in 20,900 Chinese pregnant women reveal pregnancy-specific discoveries	globulin	globulin	-	17,721 East Asian	-	8	Avaliable
Total bile acids	TBA_quan	Quantitative	Liver_function	Xiao H	39389017	45574	Cell Genom	Genetic analyses of 104 phenotypes in 20,900 Chinese pregnant women reveal pregnancy-specific discoveries	total bile acid	total bile acid	-	13,357 East Asian	-	2	Avaliable
Total bilirubin	TBil	Quantitative	Liver_function	Xiao H	39389017	45574	Cell Genom	Genetic analyses of 104 phenotypes in 20,900 Chinese pregnant women reveal pregnancy-specific discoveries	total bilirubin	total bilirubin	-	17,721 East Asian	-	3	Avaliable
Total protein	TP	Quantitative	Liver_function	Xiao H	39389017	45574	Cell Genom	Genetic analyses of 104 phenotypes in 20,900 Chinese pregnant women reveal pregnancy-specific discoveries	total protein	total protein	-	17,721 East Asian	-	3	Avaliable
Trisomy 13 risk score in NIPT screening	T13_NIPTscore	Quantitative	NIPT_screening	No previous studies on this gestational phenotype
Trisomy 18 risk score in NIPT screening	T18_NIPTscore	Quantitative	NIPT_screening	No previous studies on this gestational phenotype
Trisomy 21 risk score in NIPT screening	T21_NIPTscore	Quantitative	NIPT_screening	No previous studies on this gestational phenotype
Alpha fetoprotein in second trimester screening	AFP_S2	Quantitative	Serum_screening	Yan Q	37398343	45076	medRxiv	Genetic Associations with Dynamic Placental Proteins Identify Causal Biomarkers for Hypertension in Pregnancy.	Alpha fetal protein	Alpha fetal protein	-	2134 White, Black, and Hispanic populations	-	0	Not available
Alpha fetoprotein multiple of the median in second trimester screening	AFPMOM_S2	Quantitative	Serum_screening	No previous studies on this gestational phenotype
Estriol in second trimester screening	E3_S2	Quantitative	Serum_screening	No previous studies on this gestational phenotype
Estriol multiple of the median in second trimester screening	E3MOM_S2	Quantitative	Serum_screening	No previous studies on this gestational phenotype
Beta human chorionic gonadotropin in first trimester screening	FHCG_S1	Quantitative	Serum_screening	Xiao H	39389017	45574	Cell Genom	Genetic analyses of 104 phenotypes in 20,900 Chinese pregnant women reveal pregnancy-specific discoveries	β-human chorionic gonadotropin	β-human chorionic gonadotropin	-	5839 East Asian	-	0	Avaliable
Beta human chorionic gonadotropin in second trimester screening	FHCG_S2	Quantitative	Serum_screening	Xiao H	39389017	45574	Cell Genom	Genetic analyses of 104 phenotypes in 20,900 Chinese pregnant women reveal pregnancy-specific discoveries	β-human chorionic gonadotropin	β-human chorionic gonadotropin	-	5839 East Asian	-	0	Avaliable
Beta human chorionic gonadotropin multiple of the median in first trimester screening	FHCGMOM_S1	Quantitative	Serum_screening	No previous studies on this gestational phenotype
Beta human chorionic gonadotropin multiple of the median in second trimester screening	FHCGMOM_S2	Quantitative	Serum_screening	No previous studies on this gestational phenotype
Nuchal translucency in first trimester screening	NT_S1	Quantitative	Serum_screening	No previous studies on this gestational phenotype
Nuchal translucencymultiple of the median in first trimester screening	NTMOM_S1	Quantitative	Serum_screening	No previous studies on this gestational phenotype
Pregnancy-associated plasma protein in first trimester screening	PAPP_S1	Quantitative	Serum_screening	Yan Q	37398343	45076	medRxiv	Genetic Associations with Dynamic Placental Proteins Identify Causal Biomarkers for Hypertension in Pregnancy.	pregnancy-associated plasma protein A	pregnancy-associated plasma protein A	-	2263 White, Black, and Hispanic populations	-	1	Not available
Pregnancy-associated plasma protein multiple of the median in first trimester screening	PAPPMOM_S1	Quantitative	Serum_screening	No previous studies on this gestational phenotype
Tang screening trisomy 18 risk score in first trimester	T18_SerumScreeningScore_S1	Quantitative	Serum_screening	No previous studies on this gestational phenotype
Tang screening trisomy 18 risk score in second trimester	T18_SerumScreeningScore_S2	Quantitative	Serum_screening	No previous studies on this gestational phenotype
Tang screening trisomy 21 risk score in first trimester	T21_SerumScreeningScore_S1	Quantitative	Serum_screening	No previous studies on this gestational phenotype
Tang screening trisomy 21 risk score in second trimester	T21_SerumScreeningScore_S2	Quantitative	Serum_screening	No previous studies on this gestational phenotype
Free thyroxine	FT4	Quantitative	Thyroid function	Wei Y	39266554	45548	Nat Commun	Genome-wide association studies of thyroid-related hormones, dysfunction, and autoimmunity among 85,421 Chinese pregnancies.	Free thyroxine levels within normal range in pregnancy	thyroxine level	pregnancy	67315 East Asian	-	22	Avaliable
Thyroid peroxidase antibody positive	TPOAb	Quantitative	Thyroid function	Wei Y	39266554	45548	Nat Commun	Genome-wide association studies of thyroid-related hormones, dysfunction, and autoimmunity among 85,421 Chinese pregnancies.	Thyroid peroxidase antibody levels in pregnancy	blood immunoglobulin amount	pregnancy	60225 East Asian	-	38	Avaliable
Thyroid peroxidase antibody	Tb_po	Case:10163 Control:58683	Thyroid function	Wei Y	39266554	45548	Nat Commun	Genome-wide association studies of thyroid-related hormones, dysfunction, and autoimmunity among 85,421 Chinese pregnancies.	Thyroid peroxidase antibody positivity in pregnancy	blood immunoglobulin amount	pregnancy	69061 East Asian	-	33	Avaliable
Thyroid stimulating hormone	TSH	Quantitative	Thyroid function	Wei Y	39266554	45548	Nat Commun	Genome-wide association studies of thyroid-related hormones, dysfunction, and autoimmunity among 85,421 Chinese pregnancies.	thyroid-stimulating hormone	thyroid-stimulating hormone	-	15,350 East Asian	-	16	Avaliable
Gestational diabetes mellitus	GDM	Case:11670 Control:65896	Gestational disorders	Elliott A	38182742	45296	Nat Genet	Distinct and shared genetic architectures of gestational diabetes mellitus and type 2 diabetes.	Gestational diabetes	gestational diabetes	-	143,441 European	179740 European	9	Avaliable
Intrahepatic cholestasis of pregnancy at 10 μmol/L total bile acid	ICP_TBA_10	Case: 4651 Control: 95008	Gestational disorders	Dixon PH	35977952	44790	Nat Commun	GWAS meta-analysis of intrahepatic cholestasis of pregnancy implicates multiple hepatic genes and regulatory elements	Intrahepatic cholestasis of pregnancy	Intrahepatic cholestasis of pregnancy	-	154,780 European	-	11	Avaliable
Intrahepatic cholestasis of pregnancy at 13 μmol/L total bile acid	ICP_TBA_13	Case: 2817 Control: 96842	Gestational disorders	Dixon PH	35977952	44790	Nat Commun	GWAS meta-analysis of intrahepatic cholestasis of pregnancy implicates multiple hepatic genes and regulatory elements	Intrahepatic cholestasis of pregnancy	Intrahepatic cholestasis of pregnancy	-	154,780 European	-	11	Avaliable
Chronic hepatitis B	HBV	Case:21483 Control:22211	Gestational disorders	No previous studies on this gestational phenotype
Isolated Hypothyroxinemia	IS_Hypothyroxinemia	Case:3634 Control:47214	Gestational disorders	Wei Y	39266554	45548	Nat Commun	Genome-wide association studies of thyroid-related hormones, dysfunction, and autoimmunity among 85,421 Chinese pregnancies.	Isolated hypothyroxinemia in pregnancy	thyroxine level	pregnancy	50407 East Asian	-	8	Avaliable
Subclinical Hyperthyroxinemia	Sub_Hyperthyroxinemia	Case:4539 Control: 69084	Gestational disorders	Wei Y	39266554	45548	Nat Commun	Genome-wide association studies of thyroid-related hormones, dysfunction, and autoimmunity among 85,421 Chinese pregnancies.	Subclinical hyperthyroidism in pregnancy	hyperthyroidism	pregnancy	72631 East Asian	-	12	Avaliable
Subclinical hypothyroidism	Sub_Hypothyroidism	Case:4961 Control:69084	Gestational disorders	Wei Y	39266554	45548	Nat Commun	Genome-wide association studies of thyroid-related hormones, dysfunction, and autoimmunity among 85,421 Chinese pregnancies.	Subclinical hypothyroidism in pregnancy	hypothyroidism	pregnancy	73050 East Asian	-	18	Avaliable
Gestational thrombocytopenia	GT	Case:11012 Control:84022	Gestational disorders	Yang Z	38064665	45268	Blood	Genetic Basis of Altered Platelet Counts and Gestational Thrombocytopenia in Pregnancy	Severe gestational thrombocytopenia	Thrombocytopenia	pregnancy	98,189 East Asian	-	2	Avaliable
Gestational anemia	Anemia	Case:41134 Control:55204	Gestational disorders	Jintao Guo	39389020	45574	Cell Genom	Phenome-wide association study in 25,639 pregnant Chinese women reveals loci associated with maternal comorbidities and child health	Anemia during pregnancy	Anemia during pregnancy	-	25,639 East Asian	-	6	Not available
Mild Anemia in pregnancy	Mild_Anemia	Case: 29438 Control: 55204	Gestational disorders	No previous studies on this gestational phenotype
Moderate to severe anemia in pregnancy	Moderate_Severe_Anemia	Case: 11696 Control: 55204	Gestational disorders	No previous studies on this gestational phenotype
Severity of Anemia	Severity_Anemia	Case: 11696 Control: 29438	Gestational disorders	No previous studies on this gestational phenotype
Unspecified anemia	UnA	Case: 11240 Control: 10678	Gestational disorders	No previous studies on this gestational phenotype
Iron deficiency anemia	ID	Case: 22256 Control: 27318	Gestational disorders	Jintao Guo	39389020	45574	Cell Genom	Phenome-wide association study in 25,639 pregnant Chinese women reveals loci associated with maternal comorbidities and child health	Iron deficiency	Iron deficiency	-	25,639 East Asian	-	9	Not available
Iron deficiency	IDA	Case: 7410 Control: 25168	Gestational disorders	Jintao Guo	39389020	45574	Cell Genom	Phenome-wide association study in 25,639 pregnant Chinese women reveals loci associated with maternal comorbidities and child health	Iron deficiency anemias	Iron deficiency anemias	-	25,639 East Asian	-	0	Not available
Vitamin B12 deficiency	VB12D	Case: 14611 Control: 28819	Gestational disorders	No previous studies on this gestational phenotype
Birth length	Birth_Length	Quantitative	Birth_outcome	Hu S	39901012	45691	Nat Genet	Fine-scale population structure and widespread conservation of genetic effect sizes between human groups across traits.	Birth place North south	body height at birth	-	330,900 British ancestry individuals	-	0	Available
Birth weight	Birth_Weight	Quantitative	Birth_outcome	Warrington NM	31043758	43586	Nat Genet	Maternal and fetal genetic effects on birth weight and their relevance to cardio-metabolic risk factors	Offspring birth weight	birth weight, parental genotype effect measurement	-	210,267 European; 19,802 NR	-	133	Not available
Caesarean section	Caesarean	Case: 25728 Control: 47092	Birth_outcome	UK Biobank Whole-Genome Sequencing Consortium	40770095	2025/08/06	Nature	Whole-genome sequencing of 490,640 UK Biobank participants.	ICD10 O82: Single delivery by Caesarean section	cesarean section	-	458,440 European	-	0	Avaliable
Gestational day of delivery	Delivery_Day	Quantitative	Birth_outcome	Solé-Navais P	37012456	45019	Nat Genet	Genetic effects on the timing of parturition and links to fetal birth weight	Gestational duration	gestational age	-	195,555 European	-	24	Not available
Gestational day of delivery excluding stillbirth and non-vaginal	SGD	Quantitative	Birth_outcome	Solé-Navais P	37012456	45019	Nat Genet	Genetic effects on the timing of parturition and links to fetal birth weight	Gestational duration	gestational age	-	195,555 European	-	24	Not available

### Sheet: TableS2
Supplementary Table 2. Phenotypes of nine categories of gestational phenotypes measured by molecular tests, along with the corresponding sample sizes.
The table lists the 83 phenotypes analyzed across nine categories, along with their full names, abbreviations, units, phenotype categories, data types, and sample sizes in the Baoan and Longgang hospitals, as well as the total sample sizes. Numbers in parentheses indicate the number of cases and controls, respectively.
Trait	Full name	Units	Category	Data type	Sample_size_longgang	Sample_size_baoan	Total_sample_size
TC	Total cholesterol	mmol/L	Blood_lipid	Quantitative	50138	16620	66758
TG	Triglyceride	mmol/L	Blood_lipid	Quantitative	49149	16330	65479
BASO	Basophils absolute value	*10^9/L	Blood_routine	Quantitative	58605	41060	99665
BASO_P	Basophil percentage	\	Blood_routine	Quantitative	58783	40663	99446
EOS	Eosinophil absolute value	*10^9/L	Blood_routine	Quantitative	55622	39252	94874
EOS_P	Eosinophil percentage	\	Blood_routine	Quantitative	56215	38762	94977
FA	Folate	nmol/L	Blood_routine	Quantitative	46270	121	46391
Ferritin	Ferritin	ng/ml	Blood_routine	Quantitative	46270	4900	51170
HbA2	Hemoglobin A2	%	Blood_routine	Quantitative	21551	27648	49199
HbF	Hemoglobin F	%	Blood_routine	Quantitative	15358	4386	19744
Hct	Hematocrit	\	Blood_routine	Quantitative	54139	40231	94370
HGB	Hemoglobin concentration	g/L	Blood_routine	Quantitative	54441	40218	94659
LYM	Lymphocyte absolute value	*10^9/L	Blood_routine	Quantitative	58859	40992	99851
LYM_P	Lymphocyte percentage	\	Blood_routine	Quantitative	58841	40953	99794
MCH	Mean corpuscular hemoglobin	pg	Blood_routine	Quantitative	52115	38051	90166
MCHC	Mean corpuscular hemoglobin concentration	g/L	Blood_routine	Quantitative	53598	40351	93949
MCV	Mean corpuscular volume	fL	Blood_routine	Quantitative	52795	38493	91288
MON	Monocyte absolute value	*10^9/L	Blood_routine	Quantitative	58595	40839	99434
MON_P	Monocyte percentage	\	Blood_routine	Quantitative	58772	40619	99391
MPV	Mean platelet volume	fL	Blood_routine	Quantitative	57704	38358	96062
NEUT	Neutrophils absolute value	*10^9/L	Blood_routine	Quantitative	58873	40879	99752
NEUT_P	Neutrophils percentage	%	Blood_routine	Quantitative	58895	40945	99840
P_LCR	Platelet-large cell ratio	\	Blood_routine	Quantitative	57708	38625	96333
PCT	Platelet crit	\	Blood_routine	Quantitative	57267	38305	95572
PDW	Platelet distribution width	\	Blood_routine	Quantitative	56573	37968	94541
PLT	Platelet count	*10^9/L	Blood_routine	Quantitative	58999	39501	98500
RBC	Red blood cell count	*10^12/L	Blood_routine	Quantitative	54018	40443	94461
RDW	Red blood cell volume distribution width	fL	Blood_routine	Quantitative	57812	40209	98021
RDW_CV	Red blood cell volume distribution width variation	%	Blood_routine	Quantitative	55032	37880	92912
T1_PLT	Platelet count in first trimester	*10^9/L	Blood_routine	Quantitative	42703	24111	66814
T2_PLT	Platelet count in second trimester	*10^9/L	Blood_routine	Quantitative	42700	24097	66797
T3_PLT	Platelet count in third trimester	*10^9/L	Blood_routine	Quantitative	42619	24086	66705
VB12	Vitamin B12	pmol/L	Blood_routine	Quantitative	44710	121	44831
VD2_3	25-hydroxyvitamin D(D2+D3)	ng/ml	Blood_routine	Quantitative	49967	3318	53285
WBC	White blood cell count	*10^9/L	Blood_routine	Quantitative	58930	41006	99936
FPG	Fasting plasma glucose	mmol/L	Glycemic	Quantitative	54623	2042	56665
HbA1c	Glycated hemoglobin	g/L	Glycemic	Quantitative	37647	29152	66799
OGTT0H	Oral glucose tolerance test 0 hour	mmol/L	Glycemic	Quantitative	51631	31014	82645
OGTT1H	Oral glucose tolerance test 1 hour	mmol/L	Glycemic	Quantitative	51929	31470	83399
OGTT2H	Oral glucose tolerance test 2 hour	mmol/L	Glycemic	Quantitative	51155	31147	82302
CMV_IgG_quan	Cytomegalovirus IgG antibody quantitative	U/ml	Infection	Quantitative	25289	2329	27618
CMV_IgM_quan	Cytomegalovirus IgM antibody quantitative	U/ml	Infection	Quantitative	14827	3627	18454
HBcAb	Hepatitis B core antibodies	\	Infection	Qualitative	56594 (15490/41104)	36440 (7822/28618)	93034 (23312/69722)
HBeAb	Hepatitis B e antibody	\	Infection	Qualitative	56594 (10317/46277)	36440 (5572/30868)	93034 (15889/77145)
HBsAb	Hepatitis B surface antibody	\	Infection	Qualitative	56594 (39619/16975)	36440 (23087/13353)	93034 (62706/30328)
HBsAg	Hepatitis B surface antigen	\	Infection	Qualitative	56574 (4464/52110)	36440 (2994/33446)	93014 (7458/85556)
HSV1_IgG	Herpes simplex virus type I IgG antibody qualitative	\	Infection	Qualitative	25972 (22582/3390)	225 (188/37)	26197 (22770/3427)
RV_IgG_qual	Rubella virus IgG antibody qualitative	\	Infection	Qualitative	24294 (20261/4033)	672 (602/70)	24966 (20863/4103)
RV_IgG_quan	Rubella virus IgG antibody quantitative	AU/ml	Infection	Quantitative	21631	2001	23632
Cr	Creatinine	μmol/L	Kidney_function	Quantitative	58419	39005	97424
UA	Uric acid	μmol/L	Kidney_function	Quantitative	57455	36653	94108
Urea	Urea	mmol/L	Kidney_function	Quantitative	58053	38651	96704
AG	Albumin/Globulin	\	Liver_function	Quantitative	57850	37043	94893
ALB	Albumin	g/L	Liver_function	Quantitative	57945	39499	97444
ALT	Alanine transaminase	U/L	Liver_function	Quantitative	53386	36719	90105
AST	Aspartate aminotransferase	U/L	Liver_function	Quantitative	54133	37061	91194
GLB	Globulin	g/L	Liver_function	Quantitative	58249	39882	98131
TBA_quan	Total bile acid	μmol/L	Liver_function	Quantitative	55696	37377	93073
TBil	Total bilirubin	μmol/L	Liver_function	Quantitative	56152	38468	94620
TP	Total protein	g/L	Liver_function	Quantitative	58155	39734	97889
T13_NIPTscore	Trisomy 13 risk score in NIPT screening	\	NIPT_screening	Quantitative	63245	46806	110051
T18_NIPTscore	Trisomy 18 risk score in NIPT screening	\	NIPT_screening	Quantitative	63451	46892	110343
T21_NIPTscore	Trisomy 21 risk score in NIPT screening	\	NIPT_screening	Quantitative	63337	46852	110189
AFP_S2	Alpha fetoprotein in second trimester screening	U/ml	Serum_screening	Quantitative	37176	13897	51073
AFPMOM_S2	Alpha fetoprotein multiple of the median in second trimester screening	\	Serum_screening	Quantitative	37149	13930	51079
E3_S2	Estriol in second trimester screening	nmol/L	Serum_screening	Quantitative	37471	14001	51472
E3MOM_S2	Estriol multiple of the median in second trimester screening	\	Serum_screening	Quantitative	37696	14160	51856
FHCG_S1	Beta human chorionic gonadotropin in first trimester screening	ng/ml	Serum_screening	Quantitative	40113	12678	52791
FHCG_S2	Beta human chorionic gonadotropin in second trimester screening	ng/ml	Serum_screening	Quantitative	36166	13544	49710
FHCGMOM_S1	Beta human chorionic gonadotropin multiple of the median in first trimester screening	\	Serum_screening	Quantitative	40099	11007	51106
FHCGMOM_S2	Beta human chorionic gonadotropin multiple of the median in second trimester screening	\	Serum_screening	Quantitative	36375	13638	50013
NT_S1	Nuchal translucency in first trimester screening	mm	Serum_screening	Quantitative	34165	12174	46339
NTMOM_S1	Nuchal translucencymultiple of the median in first trimester screening	\	Serum_screening	Quantitative	33803	12155	45958
PAPP_S1	Pappalysin in first trimester screening	mU/L	Serum_screening	Quantitative	40666	12862	53528
PAPPMOM_S1	Pappalysin multiple of the median in first trimester screening	\	Serum_screening	Quantitative	40763	12882	53645
T18_SerumScreeningScore_S1	Trisomy 18 risk score in first trimester Tang screening	\	Serum_screening	Quantitative	42032	13294	55326
T18_SerumScreeningScore_S2	Trisomy 18 risk score in second trimester Tang screening	\	Serum_screening	Quantitative	38359	14507	52866
T21_SerumScreeningScore_S1	Trisomy 21 risk score in first trimester Tang screening	\	Serum_screening	Quantitative	37747	11880	49627
T21_SerumScreeningScore_S2	Trisomy 21 risk score in second trimester Tang screening	\	Serum_screening	Quantitative	34697	12922	47619
FT4	Free thyroxine	pmol/L	Thyroid_function	Quantitative	47622	24947	72569
Tb_po	Thyroid peroxidase antibody positive	\	Thyroid_function	Qualitative	53268 (7370/45898)	15578 (2793/12785)	68846 (10163/58683)
TPOAb	Thyroid peroxidase antibody	IU/ml	Thyroid_function	Quantitative	40492	11990	52482
TSH	Thyroid stimulating hormone	mIU/L	Thyroid_function	Quantitative	48400	24946	73346

### Sheet: TableS3
Supplementary Table 3. Phenotypes of the three additional categories and corresponding sample sizes.
The table presents the 28 phenotypes analyzed across the Basic Information, Birth Outcome, and Disease Categories groups, including their full names, abbreviations, units, categories, data types, and sample sizes in the Baoan and Longgang hospitals, as well as the total sample sizes. Numbers in parentheses indicate the number of cases and controls, respectively.
Trait	Full name	Units	Category	Data type	Sample_size_longgang	Sample_size_baoan	Total_sample_size
BMI	Body mass index	kg/m2	Basic_information	Quantitative	62333	44542	106875
DBP	Diastolic blood pressure	mmHg	Basic_information	Quantitative	62107	15761	77868
Height	Height	cm	Basic_information	Quantitative	63218	44984	108202
IVF	In vitro fertilization	\	Basic_information	Qualitative	63684 (2480/61204)	43551 (2121/41430)	107235 (4601/102634)
Maternal_Age	Maternal age at pregnancy	\	Basic_information	Quantitative	62698	47243	109941
SBP	Systolic blood pressure	mmHg	Basic_information	Quantitative	62573	15962	78535
Weight	Weight	kg	Basic_information	Quantitative	62284	44688	106972
Birth_Length	Birth length	cm	Birth_outcome	Quantitative	35767	36049	71816
Birth_Weight	Birth weight	g	Birth_outcome	Quantitative	40708	36376	77084
Caesarean	Caesarean	\	Birth_outcome	Qualitative	47943 (17115/30828)	24877 (8613/16264)	72820 (25728/47092)
Delivery_Day	Gestational day of delivery	day	Birth_outcome	Quantitative	40263	35784	76047
SGD	Gestational day of delivery excluding stillbirth and non-vaginal	day	Birth_outcome	Quantitative	25764	23274	49038
Anemia	Gestational anemia	\	Gestational_disorders	Qualitative	55318 (21148/34170)	41020 (19986/21034)	96338 (41134/55204)
GDM	Gestational diabetes mellitus	\	Gestational_disorders	Qualitative	47883 (7438/40445)	29683 (4232/25451)	77566 (11670/65896)
GT	Gestational thrombocytopenia	\	Gestational_disorders	Qualitative	57649 (6788/50861)	37385 (4224/33161)	95034 (11012/84022)
HBV	Chronic hepatitis B infection	\	Gestational_disorders	Qualitative	25622 (14194/11428)	18072 (7289/10783)	43694 (21483/22211)
ID	Iron deficiency	\	Gestational_disorders	Qualitative	44826 (21305/23521)	4748 (951/3797)	49574 (22256/27318)
IDA	Iron deficiency anemia	\	Gestational_disorders	Qualitative	28762 (6925/21837)	3816 (485/3331)	32578 (7410/25168)
IS_Hypothyroxinemia	Isolated Hypothyroxinemia	\	Gestational_disorders	Qualitative	40447 (3010/37437)	10401 (624/9777)	50848 (3634/47214)
Mild_Anemia	Mild Anemia during pregnancy	\	Gestational_disorders	Qualitative	50523 (16353/34170)	34119 (13085/21034)	84642 (29438/55204)
Moderate_Severe_Anemia	Severe or moderate during pregnancy	\	Gestational_disorders	Qualitative	38965 (4795/34170)	27935 (6901/21034)	66900 (11696/55204)
Severity_Anemia	Severity of Anemia	\	Gestational_disorders	Qualitative	21148 (4795/16353)	19986 (6901/13085)	41134 (11696/29438)
Sub_Hyperthyroxinemia	Subclinical Hyperthyroxinemia	\	Gestational_disorders	Qualitative	46462 (2610/43852)	27161 (1929/25232)	73623 (4539/69084)
Sub_Hypothyroidism	Subclinical hypothyroidism	\	Gestational_disorders	Qualitative	47541 (3689/43852)	26504 (1272/25232)	74045 (4961/69084)
ICP_TBA_10	Intrahepatic cholestasis of pregnancy_10	\	Gestational_disorders	Qualitative	59498 (2772/56726)	40161 (1879/38282)	99659 (4651/95008)
ICP_TBA_13	Intrahepatic cholestasis of pregnancy_13	\	Gestational_disorders	Qualitative	59498 (1635/57863)	40161 (1182/38979)	99659 (2817/96842)
UnA	Unspecified anemia	\	Gestational_disorders	Qualitative	21868 (11198/10670)	50 (42/8)	21918 (11240/10678)
VB12D	Vitamin B12 deficiency	\	Gestational_disorders	Qualitative	43307 (14595/28712)	123 (16/107)	43430 (14611/28819)

### Sheet: TableS4
Supplementary Table 4. Consistency and distribution of quantitative phenotypes for all pregnant women in the two hospitals.
Longgang Hospital collected two batches of data, the first from 2017 to 2019 and the second from 2019 to 2022, which represent ''Longgang 1st" column and "Longgang 2nd" column. The table reports mean ± standard deviation. a The p value was calculated using a two-sided t-test. b indicates a significant difference between the Longgang 1st and Longgang 2nd batches. c indicates a significant difference between the Baoan and Longgang cohorts.
Trait	Longgang 1st	Longgang 2nd	Pa	Longgang	Baoan	All	Pa
Maternal_Age (year)	29.60±4.27	29.34±3.85	<2.2×10-16 b	29.46±4.04	29.93±4.56	29.66±4.28	<2.2×10-16 c
TC (mmol/L)	6.07±1.08	6.30±1.10	<2.2×10-16 b	6.21±1.10	6.28±1.20	6.23±1.12	5.8×10-12 c
TG (mmol/L)	2.24±0.94	2.25±0.85	0.38	2.24±0.89	2.84±1.32	2.39±1.05	<2.2×10-16 c
FPG (mmol/L)	4.43±0.48	4.47±0.45	<2.2×10-16 b	4.45±0.46	4.83±1.04	4.47±0.51	<2.2×10-16 c
HbA1c (g/L)	5.12±0.39	5.06±0.37	<2.2×10-16 b	5.08±0.37	4.74±0.46	4.93±0.45	<2.2×10-16 c
OGTT0H (mmol/L)	4.44±0.41	4.46±0.4	8.0×10-12 b	4.45±0.41	4.45±0.44	4.45±0.42	0.93
OGTT1H (mmol/L)	7.76±1.67	7.88±1.71	<2.2×10-16 b	7.83±1.7	7.94±1.67	7.88±1.69	<2.2×10-16 c
OGTT2H (mmol/L)	6.77±1.4	6.87±1.43	<2.2×10-16 b	6.83±1.42	6.89±1.43	6.85±1.42	2.9×10-10 c
FA (nmol/L)	37.17±14.19	45.51±11.35	<2.2×10-16 b	42.43±13.11	14.98±6.82	42.37±13.16	<2.2×10-16 c
Ferritin (ng/ml)	15.55±13.16	45.82±45.18	<2.2×10-16 b	34.65±39.56	68.23±58.74	37.87±42.94	<2.2×10-16 c
HbA2 (%)	2.92±1.08	2.76±0.42	<2.2×10-16 b	2.88±0.95	2.77±0.48	2.82±0.74	<2.2×10-16 c
HbF (%)	0.67±0.71	0.17±0.74	<2.2×10-16 b	0.54±0.75	1.79±8.52	0.79±3.93	<2.2×10-16 c
VB12 (pmol/L)	183.02±80.69	204.61±94.67	<2.2×10-16 b	196.64±90.37	358.49±152.33	197.03±90.91	<2.2×10-16 c
VD2_3 (ng/ml)	26.58±6.6	23.46±6.55	<2.2×10-16 b	24.58±6.74	30.33±5.89	24.96±6.83	<2.2×10-16 c
BASO (*10^9/L)	0.39±0.18	0.38±0.18	2.7×10-6 b	0.38±0.18	0.35±0.17	0.37±0.18	<2.2×10-16 c
BASO_P	0.03±0.02	0.03±0.02	5.8×10-8 b	0.03±0.02	0.03±0.02	0.03±0.02	<2.2×10-16 c
EOS (*10^9/L)	1.24±1.19	1.22±1.13	0.008 b	1.23±1.16	1.15±1.14	1.19±1.15	<2.2×10-16 c
EOS_P	0.11±0.12	0.11±0.1	7.5×10-4 b	0.11±0.11	0.1±0.11	0.11±0.11	<2.2×10-16 c
Hct	33.65±2.57	33.68±2.53	0.17	33.66±2.55	33.24±3.06	33.48±2.78	<2.2×10-16 c
HGB (g/L)	111.97±9.47	111.79±9.18	0.01 b	111.87±9.32	109.62±11.37	110.93±10.29	<2.2×10-16 c
LYM (*10^9/L)	22.5±5.79	22.67±5.78	1.5×10-4 b	22.6±5.79	21.06±5.47	21.97±5.71	<2.2×10-16 c
LYM_P	1.94±0.52	1.95±0.51	0.09	1.95±0.51	1.84±0.5	1.91±0.51	<2.2×10-16 c
MCH (pg)	30.33±2.38	30.45±2.38	1.6×10-9 b	30.4±2.38	29.41±3.07	29.98±2.74	<2.2×10-16 c
MCHC (g/L)	332.64±10.76	332.2±10.54	3.9×10-7 b	332.4±10.64	329.61±12.82	331.22±11.69	<2.2×10-16 c
MCV (fL)	91.11±5.83	91.58±5.84	<2.2×10-16 b	91.36±5.84	88.99±7.49	90.36±6.69	<2.2×10-16 c
MON (*10^9/L)	6.48±1.7	5.46±1.39	<2.2×10-16 b	5.91±1.62	5.6±1.49	5.79±1.57	<2.2×10-16 c
MON_P	0.57±0.18	0.48±0.15	<2.2×10-16 b	0.52±0.17	0.5±0.16	0.51±0.17	<2.2×10-16 c
MPV (fL)	10.31±0.98	10.15±0.94	<2.2×10-16 b	10.22±0.96	10.05±0.97	10.15±0.97	<2.2×10-16 c
NEUT (*10^9/L)	6.22±1.84	6.27±1.86	1.0×10-4 b	6.25±1.85	6.51±1.87	6.35±1.86	<2.2×10-16 c
NEUT_P	69.39±6.19	70.27±6.53	<2.2×10-16 b	69.88±6.58	71.84±6.29	70.68±6.54	<2.2×10-16 c
PCT	0.26±0.05	0.25±0.05	<2.2×10-16 b	0.25±0.05	0.24±0.05	0.25±0.05	<2.2×10-16 c
PDW	11.72±2.19	11.39±2.07	<2.2×10-16 b	11.52±2.13	11.19±2.14	11.39±2.14	<2.2×10-16 c
P_LCR	27.09±7.98	25.8±7.67	<2.2×10-16 b	26.33±7.83	25.09±7.85	25.83±7.86	<2.2×10-16 c
PLT (*10^9/L)	251.51±56.64	250.94±55.27	0.22	251.17±55.84	245.83±56.78	248.98±56.29	<2.2×10-16 c
RBC (*10^12/L)	3.71±0.37	3.69±0.36	5.0×10-12 b	3.7±0.36	4.19±0.46	3.91±0.47	<2.2×10-16 c
RDW (fL)	41.1±3.32	41.09±3.29	0.81	41.1±3.3	41.51±3.73	41.26±3.49	<2.2×10-16 c
RDW_CV (%)	12.91±1.44	12.91±1.42	0.95	12.91±1.43	13.17±1.53	13.01±1.48	<2.2×10-16 c
T1_PLT (*10^9/L)	253.03±56.76	252.8±55.26	0.67	252.89±55.86	251.22±56.35	252.29±56.04	1.1×10-4 c
T2_PLT (*10^9/L)	237.75±52.83	237.41±51.76	0.48	237.54±52.19	233.58±51.83	236.11±52.1	<2.2×10-16 c
T3_PLT (*10^9/L)	220.87±54.09	218.92±52.3	1.1×10-4 b	219.7±53.03	218.71±53.05	219.35±53.04	0.02 c
WBC (*10^9/L)	8.88±2.15	8.85±2.14	0.06	8.86±2.14	8.98±2.14	8.91±2.14	<2.2×10-16 c
CMV_IgG_quan (U/ml)	90.45±33.14	96.68±32.75	<2.2×10-16 b	95.39±32.93	93.1±33.75	95.2±33.01	0.001 c
RV_IgG_quan (AU/ml)	42.04±40.94	40.43±38.05	0.01 b	40.77±38.68	38.34±36.86	40.56±38.53	0.003 c
Urea (mmol/L)	2.69±0.67	2.68±0.67	0.049 b	2.68±0.67	2.58±0.76	2.64±0.71	<2.2×10-16 c
Cr (μmol/L)	44.79±6.18	46.35±6.43	<2.2×10-16 b	45.68±6.37	42.74±7.58	44.5±7.03	<2.2×10-16 c
UA (μmol/L)	234.32±50.44	239.13±52.85	<2.2×10-16 b	237.06±51.88	249.22±63.58	241.76±57	<2.2×10-16 c
TP (g/L)	67.7±3.66	67.55±3.62	2.6×10-7 b	67.62±3.64	66.45±3.88	67.15±3.78	<2.2×10-16 c
AG	1.25±0.15	1.28±0.15	<2.2×10-16 b	1.27±0.15	1.41±0.23	1.32±0.2	<2.2×10-16 c
ALB (g/L)	37.47±2.3	37.74±2.28	<2.2×10-16 b	37.62±2.29	38.61±3.05	38.02±2.67	<2.2×10-16 c
ALT (U/L)	19.4±21.18	20.04±20.59	1.2×10-4 b	19.77±20.85	19.65±23.12	19.72±21.8	0.4
AST (U/L)	21.03±11.95	21.36±12.6	7.0×10-4 b	21.22±12.33	19.83±13.53	20.66±12.84	<2.2×10-16 c
GLB (g/L)	30.26±2.97	29.82±2.94	<2.2×10-16 b	30.01±2.96	27.84±3.27	29.13±3.27	<2.2×10-16 c
TBA_quan (μmol/L)	4.11±5.53	4.19±5.49	0.1	4.16±5.51	4.21±5.96	4.18±5.7	0.13
TBil (μmol/L)	8.09±2.71	8.24±2.77	1.1×10-12 b	8.17±2.74	6.62±3.08	7.55±2.98	<2.2×10-16 c
FT4 (pmol/L)	10.92±2.19	11.06±1.61	3.5×10-15 b	11±1.89	11.91±1.35	11.29±1.79	<2.2×10-16 c
TPOAb (IU/ml)	20.83±96.23	22.89±99.77	0.02 b	21.98±98.23	1.15±1.15	17.57±87.63	<2.2×10-16 c
TSH (mIU/L)	1.24±0.8	1.25±0.79	0.14	1.25±0.79	1.38±0.7	1.29±0.77	<2.2×10-16 c
AFP_S2 (U/ml)	40.79±24.32	42.35±15.53	5.6×10-13 b	41.77±19.3	40.71±18.47	41.48±19.08	1.8×10-9 c
AFPMOM_S2	1.05±0.58	1.09±0.37	2.3×10-13 b	1.07±0.46	1.09±0.46	1.08±0.46	1.0×10-5 c
E3_S2 (nmol/L)	6.01±1.96	5.55±1.59	<2.2×10-16 b	5.72±1.75	5.42±1.95	5.64±1.81	<2.2×10-16 c
E3MOM_S2	1.01±0.29	1.02±0.26	4.4×10-4 b	1.02±0.27	1.07±0.29	1.03±0.28	<2.2×10-16 c
FHCG_S1 (ng/ml)	75.17±52.8	70.45±45.48	<2.2×10-16 b	72.34±48.6	69.88±49.33	71.77±48.78	1.9×10-7 c
FHCG_S2 (ng/ml)	18.27±14.38	17.06±11.94	<2.2×10-16 b	17.51±12.92	20.89±18.75	18.42±14.79	<2.2×10-16 c
FHCGMOM_S1	1.38±0.96	1.25±0.79	<2.2×10-16 b	1.3±0.86	1.3±0.89	1.3±0.87	0.6
FHCGMOM_S2	1.35±1	1.3±0.86	7.0×10-6 b	1.32±0.92	1.31±1.07	1.32±0.96	0.37
NT_S1 (mm)	1.47±0.4	1.47±0.38	0.47	1.47±0.39	1.48±0.4	1.47±0.39	7.5×10-4 c
NTMOM_S1	0.97±0.24	0.97±0.23	0.11	0.97±0.24	0.95±0.25	0.96±0.24	4.6×10-8 c
PAPP_S1 (mU/L)	3930.67±2450.84	4097.16±2367.84	4.5×10-13 b	4030.4±2402.82	4338.85±2579.12	4102.68±2448.74	<2.2×10-16 c
PAPPMOM_S1	1.09±0.62	1.16±0.59	<2.2×10-16 b	1.13±0.6	1.05±0.59	1.11±0.6	<2.2×10-16 c
T18_SerumScreeningScore_S1	72625.19±37140.65	78184.74±34179.78	<2.2×10-16 b	75955.51±35501.09	69718.85±39171.1	74494.03±36489.74	<2.2×10-16 c
T18_SerumScreeningScore_S2	48614.61±32846.02	55824.59±32907.66	<2.2×10-16 b	53133.87±33068.65	50507.76±36760.13	52426.72±34121.59	7.1×10-15 c
T21_SerumScreeningScore_S1	23744.01±29718.03	26585.28±30500.18	<2.2×10-16 b	25446.01±30220.77	26616.73±31954.12	25720.35±30639.5	1.2×10-4 c
T21_SerumScreeningScore_S2	8366.04±13460.08	10940.87±16937.63	<2.2×10-16 b	9979.96±15779.06	12752.15±21169.85	10726.45±17439.04	<2.2×10-16 c
T13_NIPTscore	-0.24±0.91	-0.24±0.93	0.81	-0.24±0.92	-0.21±1.01	-0.23±0.96	4.8×10-10 c
T18_NIPTscore	-0.24±0.97	-0.24±0.9	0.6	-0.24±0.93	-0.22±1.02	-0.23±0.97	5.3×10-4 c
T21_NIPTscore	-0.21±1.1	-0.21±1.03	0.74	-0.21±1.06	-0.16±1.11	-0.19±1.08	<2.2×10-16 c
BMI (kg/m2)	21.74±3.07	21.86±3.11	1.3×10-6 b	21.81±3.09	21.05±2.94	21.5±3.05	<2.2×10-16 c
DBP (mmHg)	64.83±9.12	65.09±8.9	3.8×10-4 b	64.98±9	64.43±8.81	64.87±8.96	7.9×10-13 c
Height (cm)	158.65±5.33	158.91±5.19	2.7×10-11 b	158.8±5.25	158.99±5.02	158.88±5.16	5.4×10-11 c
SBP (mmHg)	109.69±11.78	109.66±11.56	0.75	109.67±11.65	109.21±11.86	109.57±11.69	7.0×10-6 c
Weight (kg)	54.75±8.1	55.22±8.27	8.7×10-14 b	55.01±8.2	53.25±8	54.3±8.17	<2.2×10-16 c
Birth_Length (cm)	49.89±2.39	49.83±2.45	0.02 b	49.85±2.42	49.91±2.04	49.88±2.25	6.0×10-4 c
Birth_Weight (g)	3199±498.52	3188.2±503.34	0.02 b	3192.6±501.41	3213.86±459.42	3202.46±482.5	1.2×10-10 c
Delivery_Day (day)	273.88±13.83	273.32±14.2	2.7×10-5 b	273.55±14.05	274.53±10.68	274.01±12.61	<2.2×10-16 c
SGD (day)	276.03±9.7	275.37±9.22	6.8×10-9 b	275.65±9.43	275.78±9.44	275.71±9.44	0.09

### Sheet: TableS5
Supplementary Table 5. Consistency and prevalence of common gestational disorders among all pregnant women in the two hospitals.
The table shows the prevalence of common gestational comorbidities among all pregnant women in the two hospitals. Gestational thrombocytopenia 100 is defined as a platelet count below 100 × 109/L6, and Gestational thrombocytopenia 150 is defined as a platelet count below 150 × 109/L6. a The p-value was calculated using Chi-squared test. b indicates a significant difference between Baoan and Longgang hospitals.
Disease	Baoan				Longgang				All
	Case	Control	N	Prevalence	Case	Control	N	Prevalence	Case	Control	N	Prevalence	P a
Gestational diabetes mellitus	4586	27412	31998	0.143321	7438	40446	47884	0.155334	12024	67858	79882	0.150522	3.28e-06 b
Subclinical Hyperthyroidism	2598	43525	46123	0.0563276	1893	24615	26508	0.0714124	4491	68140	72631	0.0618331	4.44e-16 b
Subclinical Hypothyroidism	3666	43525	47191	0.0776843	1244	24615	25859	0.048107	4910	68140	73050	0.0672142	< 2.2e-16 b
Isolated Hypothyroxinemia	2981	37152	40133	0.074278	613	9661	10274	0.0596652	3594	46813	50407	0.0712996	2.81e-07 b
TPOAb positivity	7324	45542	52866	0.138539	2894	13301	16195	0.178697	10218	58843	69061	0.147956	< 2.2e-16 b
Gestational Hypertension	211	44619	44830	0.00470667	630	68273	68903	0.00914329	841	112892	113733	0.00739451	< 2.2e-16 b
Preeclampsia	485	34407	34892	0.0139	282	69077	69359	0.0040658	767	103484	104251	0.00735724	< 2.2e-16 b
Intrahepatic cholestasis of pregnancy	1030	27301	28331	0.0363559	676	56713	57389	0.0117793	1706	84014	85720	0.019902	< 2.2e-16 b
Chronic hepatitis B infection	7576	11233	18809	0.402786	14194	11429	25623	0.553955	21770	22662	44432	0.489962	< 2.2e-16 b
Trisomy 13	45	50854	50899	0.000884104	38	69734	69772	0.000544631	83	120588	120671	0.000687821	0.0263 b
Trisomy 18	87	50812	50899	0.00170927	37	69735	69772	0.000530299	124	120547	120671	0.00102759	2.74e-10 b
Trisomy 21	115	50784	50899	0.00225938	98	69674	69772	0.00140457	213	120458	120671	0.00176513	4.77e-04 b
HSV1_IgG positive	205	38	243	0.843621	24226	3640	27866	0.869375	24431	3678	28109	0.869152	0.2359
HSV1_IgM positive	37	376	413	0.0895884	1534	51348	52882	0.029008	1571	51724	53295	0.0294774	4.15e-13 b
HSV2_IgG positive	76	399	475	0.16	1661	26241	27902	0.0595298	1737	26640	28377	0.0612115	< 2.2e-16 b
HSV2_IgM positive	59	677	736	0.080163	898	52030	52928	0.0169664	957	52707	53664	0.0178332	< 2.2e-16 b
CMV_IgG positive	684	19	703	0.972973	27535	583	28118	0.979266	28219	602	28821	0.979112	0.2491
CMV_IgM positive	1	702	703	0.00142248	139	56570	56709	0.00245111	140	57272	57412	0.00243851	0.869
RV_IgG positive	629	74	703	0.894737	21723	4378	26101	0.832267	22352	4452	26804	0.833905	1.12e-05 b
TOX_IgG positive	29	674	703	0.0412518	469	27492	27961	0.0167734	498	28166	28664	0.0173737	9.30e-07 b
Gestational thrombocytopenia 100	324	38458	38782	0.00835439	582	58825	59407	0.00979683	906	97283	98189	0.0092271	0.0208 b
Gestational anemia	21452	22833	44285	0.484408	23046	37750	60796	0.379071	44498	60583	105081	0.423464	< 2.2e-16 b
Iron deficiency anemia	109	1313	1422	0.0766526	7566	22952	30518	0.247919	7675	24265	31940	0.240294	< 2.2e-16 b

### Sheet: TableS6
Supplementary Table 6A. Observed SNP-based heritability of 111 gestational phenotypes estimated using LDSC and REGENIE GWAS results.
Heritability, lambda GC, mean chi2, intercept, and ratio for the GWASs conducted in this study using LD Score Regression (LDSC) are shown. The reported heritability values represent SNP-based heritability estimates.
Trait	Category	Data type	Total_Observed_scale_h2	Lambda_GC	Mean_Chi_2	Intercept	Ratio
BMI	Basic_information	Quantitative	0.2192 (0.0091)	1.3169	1.4515	1.0527 (0.0039)	0.1166 (0.0087)
DBP	Basic_information	Quantitative	0.1192 (0.0077)	1.1238	1.1605	1.0172 (0.0034)	0.1075 (0.0212)
Height	Basic_information	Quantitative	0.3156 (0.014)	1.4139	1.6945	1.0878 (0.0056)	0.1264 (0.008)
IVF	Basic_information	Qualitative	-0.0021 (0.0026)	1.0195	1.0193	1.0241 (0.003)	1.2456 (0.1533)
Maternal_Age	Basic_information	Quantitative	0.1441 (0.0057)	1.1683	1.1823	1.0533 (0.0037)	0.2922 (0.0202)
SBP	Basic_information	Quantitative	0.1476 (0.0077)	1.1555	1.1951	1.0197 (0.0034)	0.1011 (0.0173)
Weight	Basic_information	Quantitative	0.2214 (0.0085)	1.3443	1.4864	1.0567 (0.004)	0.1165 (0.0083)
Birth_Length	Birth_outcome	Quantitative	0.0507 (0.0049)	1.0833	1.0911	1.0137 (0.003)	0.1502 (0.0328)
Birth_Weight	Birth_outcome	Quantitative	0.0914 (0.0063)	1.1333	1.1578	1.0311 (0.0036)	0.1969 (0.0226)
Caesarean	Birth_outcome	Qualitative	0.0492 (0.005)	1.0679	1.08	1.0101 (0.0036)	0.1259 (0.0445)
Delivery_Day	Birth_outcome	Quantitative	0.0473 (0.0052)	1.0802	1.0838	1.0097 (0.0031)	0.1157 (0.0364)
SGD	Birth_outcome	Quantitative	0.0769 (0.0077)	1.071	1.0848	1.0083 (0.003)	0.0981 (0.0352)
TC	Blood_lipid	Quantitative	0.2002 (0.0163)	1.1333	1.2409	1.0332 (0.0045)	0.1379 (0.0185)
TG	Blood_lipid	Quantitative	0.2037 (0.0368)	1.1301	1.2443	1.0336 (0.0037)	0.1373 (0.0153)
BASO	Blood_routine	Quantitative	0.1803 (0.031)	1.1651	1.3397	1.0443 (0.0046)	0.1305 (0.0137)
BASO_P	Blood_routine	Quantitative	0.1495 (0.0326)	1.1333	1.2856	1.0358 (0.0046)	0.1255 (0.0162)
EOS	Blood_routine	Quantitative	0.1389 (0.011)	1.1587	1.26	1.0345 (0.0036)	0.1327 (0.0138)
EOS_P	Blood_routine	Quantitative	0.1306 (0.0119)	1.1523	1.2478	1.0369 (0.0037)	0.1488 (0.015)
FA	Blood_routine	Quantitative	0.0488 (0.0098)	1.0345	1.0406	0.9958 (0.003)	< 0
Ferritin	Blood_routine	Quantitative	0.121 (0.0106)	1.1082	1.1404	1.0161 (0.0029)	0.1143 (0.0207)
HbA2	Blood_routine	Quantitative	0.1419 (0.0193)	1.0679	1.1476	1.0213 (0.0041)	0.1441 (0.0274)
HbF	Blood_routine	Quantitative	0.1088 (0.0539)	1.0075	1.0373	0.9958 (0.0034)	< 0
Hct	Blood_routine	Quantitative	0.1515 (0.0078)	1.1683	1.2368	1.0323 (0.0038)	0.1362 (0.0159)
HGB	Blood_routine	Quantitative	0.1458 (0.0081)	1.1651	1.2179	1.0311 (0.0037)	0.1427 (0.0171)
LYM	Blood_routine	Quantitative	0.1868 (0.0109)	1.2201	1.3344	1.0467 (0.0042)	0.1396 (0.0127)
LYM_P	Blood_routine	Quantitative	0.137 (0.0115)	1.1651	1.278	1.042 (0.0042)	0.1512 (0.0153)
MCH	Blood_routine	Quantitative	0.1728 (0.0198)	1.1459	1.2613	1.0337 (0.0038)	0.1289 (0.0146)
MCHC	Blood_routine	Quantitative	0.0981 (0.0114)	1.0895	1.1486	1.0312 (0.0043)	0.2098 (0.0286)
MCV	Blood_routine	Quantitative	0.1771 (0.0193)	1.1491	1.2626	1.0365 (0.0038)	0.1391 (0.0146)
MON	Blood_routine	Quantitative	0.1666 (0.0128)	1.1811	1.3171	1.0503 (0.0041)	0.1587 (0.0128)
MON_P	Blood_routine	Quantitative	0.1301 (0.0124)	1.1428	1.2583	1.0355 (0.004)	0.1375 (0.0155)
MPV	Blood_routine	Quantitative	0.3947 (0.0306)	1.2464	1.5631	1.0734 (0.006)	0.1304 (0.0106)
NEUT	Blood_routine	Quantitative	0.1579 (0.0166)	1.1843	1.3229	1.0365 (0.0048)	0.1132 (0.0148)
NEUT_P	Blood_routine	Quantitative	0.142 (0.0117)	1.1779	1.2826	1.0421 (0.0042)	0.1489 (0.0149)
P_LCR	Blood_routine	Quantitative	0.4104 (0.0315)	1.2498	1.5703	1.0736 (0.006)	0.1291 (0.0105)
PCT	Blood_routine	Quantitative	0.2677 (0.0193)	1.2299	1.4081	1.0534 (0.0046)	0.131 (0.0112)
PDW	Blood_routine	Quantitative	0.3744 (0.0301)	1.2464	1.5375	1.0695 (0.0059)	0.1292 (0.011)
PLT	Blood_routine	Quantitative	0.3646 (0.0219)	1.2798	1.5007	1.0656 (0.0053)	0.1311 (0.0107)
RBC	Blood_routine	Quantitative	0.1808 (0.0108)	1.2038	1.2867	1.0425 (0.0037)	0.1481 (0.013)
RDW	Blood_routine	Quantitative	0.1277 (0.0126)	1.1364	1.2433	1.0311 (0.0042)	0.1279 (0.0174)
RDW_CV	Blood_routine	Quantitative	0.1261 (0.0179)	1.0988	1.2187	1.0318 (0.0046)	0.1454 (0.0209)
T1_PLT	Blood_routine	Quantitative	0.3225 (0.0192)	1.2136	1.3402	1.0508 (0.0048)	0.1492 (0.014)
T2_PLT	Blood_routine	Quantitative	0.3332 (0.0205)	1.2103	1.3505	1.0537 (0.0049)	0.1531 (0.0138)
T3_PLT	Blood_routine	Quantitative	0.3248 (0.0241)	1.207	1.3453	1.0468 (0.0046)	0.1357 (0.0132)
VB12	Blood_routine	Quantitative	0.4397 (0.021)	1.1428	1.1824	1.0424 (0.0036)	0.2323 (0.0196)
VD2_3	Blood_routine	Quantitative	0.0714 (0.0129)	1.0772	1.0979	1.0221 (0.0031)	0.2262 (0.033)
WBC	Blood_routine	Quantitative	0.1824 (0.016)	1.2234	1.3629	1.0436 (0.0048)	0.12 (0.0133)
Anemia	Gestational_disorders	Qualitative	0.0946 (0.006)	1.1619	1.2024	1.026 (0.0032)	0.1282 (0.0156)
GDM	Gestational_disorders	Qualitative	0.0702 (0.0073)	1.0988	1.1261	1.0231 (0.0032)	0.1829 (0.025)
GT	Gestational_disorders	Qualitative	0.1365 (0.0087)	1.1686	1.1238	1.0173 (0.0016)	0.1026 (0.0093)
HBV	Gestational_disorders	Qualitative	0.0834 (0.0092)	1.0926	1.0968	1.0277 (0.0034)	0.2862 (0.0353)
ID	Gestational_disorders	Qualitative	0.0626 (0.0084)	1.0679	1.0749	1.0119 (0.003)	0.1591 (0.0396)
IDA	Gestational_disorders	Qualitative	0.0926 (0.0105)	1.071	1.0707	1.0089 (0.0028)	0.1264 (0.0396)
IS_Hypothyroxinemia	Gestational_disorders	Qualitative	0.0401 (0.006)	1.0195	1.0292	1.0032 (0.0011)	0.11 (0.0373)
Mild_Anemia	Gestational_disorders	Qualitative	0.0709 (0.0053)	1.1175	1.1332	1.0154 (0.003)	0.1156 (0.0228)
Moderate_Severe_Anemia	Gestational_disorders	Qualitative	0.0882 (0.0076)	1.105	1.1288	1.0156 (0.0029)	0.121 (0.0224)
Severity_Anemia	Gestational_disorders	Qualitative	0.02 (0.0077)	1.0135	1.0154	0.9994 (0.0028)	< 0
Sub_Hyperthyroxinemia	Gestational_disorders	Qualitative	0.0392 (0.0066)	1.0436	1.0603	1.0247 (0.0011)	0.4105 (0.0183)
Sub_Hypothyroidism	Gestational_disorders	Qualitative	0.0393 (0.0055)	1.0255	1.0362	1.0013 (0.001)	0.0361 (0.0281)
ICP_TBA_10	Gestational_disorders	Qualitative	0.0128 (0.0135)	1.0165	1.0468	1.0222 (0.0043)	0.4735 (0.0922)
ICP_TBA_13	Gestational_disorders	Qualitative	0.0098 (0.0135)	1.0165	1.044	1.025 (0.0042)	0.5687 (0.0947)
UnA	Gestational_disorders	Qualitative	0.1375 (0.0158)	1.0649	1.0674	1.0085 (0.0028)	0.1258 (0.0412)
VB12D	Gestational_disorders	Qualitative	0.2337 (0.0149)	1.207	1.2395	1.0594 (0.0036)	0.2481 (0.015)
FPG	Glycemic	Quantitative	0.119 (0.0149)	1.0926	1.1417	1.0181 (0.0035)	0.1278 (0.0248)
HbA1c	Glycemic	Quantitative	0.0954 (0.0086)	1.0988	1.1396	1.0235 (0.0036)	0.1683 (0.0261)
OGTT0H	Glycemic	Quantitative	0.1358 (0.0163)	1.1019	1.2079	1.0213 (0.0042)	0.1024 (0.0203)
OGTT1H	Glycemic	Quantitative	0.1716 (0.0139)	1.1651	1.2522	1.0346 (0.0038)	0.1373 (0.0149)
OGTT2H	Glycemic	Quantitative	0.1273 (0.0101)	1.1364	1.1968	1.026 (0.0039)	0.1322 (0.0197)
CMV_IgG_quan	Infection	Quantitative	0.1251 (0.0202)	1.0436	1.0585	1.0103 (0.003)	0.1758 (0.052)
CMV_IgM_quan	Infection	Quantitative	-0.0008 (0.0189)	0.9986	1.0005	1.0009 (0.003)	1.5891 (5.5897)
HBcAb	Infection	Qualitative	0.0465 (0.0075)	1.0988	1.1149	1.0286 (0.0036)	0.2486 (0.0312)
HBeAb	Infection	Qualitative	0.0322 (0.0071)	1.0679	1.0763	1.0148 (0.0035)	0.1939 (0.0452)
HBsAb	Infection	Qualitative	0.0221 (0.0056)	1.0466	1.0478	1.006 (0.0031)	0.1264 (0.064)
HBsAg	Infection	Qualitative	0.047 (0.007)	1.0926	1.1195	1.0358 (0.0034)	0.2993 (0.0284)
HSV1_IgG	Infection	Qualitative	0.0358 (0.0112)	1.0255	1.0218	1.0024 (0.0028)	0.1103 (0.1272)
RV_IgG_qual	Infection	Qualitative	0.1768 (0.0141)	1.0957	1.1022	1.0179 (0.0035)	0.1749 (0.0347)
RV_IgG_quan	Infection	Quantitative	0.0761 (0.0131)	1.0225	1.0269	1.0004 (0.003)	0.0146 (0.1117)
Cr	Kidney_function	Quantitative	0.1645 (0.0135)	1.2005	1.3299	1.0421 (0.0046)	0.1276 (0.0139)
UA	Kidney_function	Quantitative	0.1764 (0.038)	1.1811	1.3907	1.0449 (0.0045)	0.115 (0.0115)
Urea	Kidney_function	Quantitative	0.1202 (0.0093)	1.1587	1.2338	1.0303 (0.0039)	0.1295 (0.0165)
AG	Liver_function	Quantitative	0.1462 (0.0152)	1.1651	1.2566	1.035 (0.0043)	0.1364 (0.0167)
ALB	Liver_function	Quantitative	0.1044 (0.0071)	1.1364	1.1898	1.0298 (0.0035)	0.1572 (0.0182)
ALT	Liver_function	Quantitative	0.0826 (0.0061)	1.0988	1.1425	1.0113 (0.0035)	0.0791 (0.0245)
AST	Liver_function	Quantitative	0.0863 (0.0065)	1.105	1.1452	1.0131 (0.0033)	0.0904 (0.0225)
GLB	Liver_function	Quantitative	0.1598 (0.0177)	1.1876	1.3101	1.0475 (0.005)	0.1532 (0.0161)
TBA_quan	Liver_function	Quantitative	0.0453 (0.0109)	1.0527	1.0747	1.0128 (0.0034)	0.1717 (0.0455)
TBil	Liver_function	Quantitative	0.0931 (0.03)	1.0833	1.1959	1.0192 (0.0039)	0.0982 (0.0199)
TP	Liver_function	Quantitative	0.1176 (0.0111)	1.1683	1.2422	1.0391 (0.0039)	0.1613 (0.0162)
T13_NIPTscore	NIPT_screening	Quantitative	0.1076 (0.0152)	1.207	1.3092	1.0633 (0.0042)	0.2048 (0.0135)
T18_NIPTscore	NIPT_screening	Quantitative	0.0759 (0.0126)	1.1144	1.1983	1.0266 (0.0038)	0.1343 (0.0191)
T21_NIPTscore	NIPT_screening	Quantitative	0.078 (0.0173)	1.1207	1.1895	1.0432 (0.0047)	0.2277 (0.0247)
AFP_S2	Serum_screening	Quantitative	0.11 (0.0084)	1.0895	1.1077	1.0108 (0.0029)	0.1005 (0.0272)
AFPMOM_S2	Serum_screening	Quantitative	0.0981 (0.0087)	1.0833	1.0951	1.0095 (0.0031)	0.1003 (0.033)
E3_S2	Serum_screening	Quantitative	0.0521 (0.0074)	1.0375	1.0512	1.0073 (0.0032)	0.1434 (0.0618)
E3MOM_S2	Serum_screening	Quantitative	0.0679 (0.0075)	1.0527	1.0689	1.0105 (0.0029)	0.1528 (0.0417)
FHCG_S1	Serum_screening	Quantitative	0.1242 (0.0142)	1.0957	1.1284	1.0126 (0.0032)	0.0979 (0.0246)
FHCG_S2	Serum_screening	Quantitative	0.0934 (0.009)	1.0679	1.0916	1.0139 (0.0032)	0.1521 (0.0351)
FHCGMOM_S1	Serum_screening	Quantitative	0.1186 (0.0149)	1.0802	1.1149	1.0123 (0.0033)	0.1075 (0.0288)
FHCGMOM_S2	Serum_screening	Quantitative	0.0923 (0.0088)	1.0802	1.0875	1.0146 (0.0036)	0.1673 (0.0412)
NT_S1	Serum_screening	Quantitative	0.0166 (0.0063)	1.0195	1.0225	1.0071 (0.003)	0.3165 (0.1333)
NTMOM_S1	Serum_screening	Quantitative	0.0166 (0.0059)	1.0285	1.0247	1.0114 (0.0028)	0.461 (0.1132)
PAPP_S1	Serum_screening	Quantitative	0.0982 (0.0075)	1.0926	1.1156	1.0171 (0.0035)	0.1477 (0.0302)
PAPPMOM_S1	Serum_screening	Quantitative	0.0925 (0.0081)	1.0679	1.1004	1.0151 (0.0034)	0.1503 (0.034)
T18_SerumScreeningScore_S1	Serum_screening	Quantitative	0.0622 (0.007)	1.0527	1.0697	1.0119 (0.0031)	0.1713 (0.0448)
T18_SerumScreeningScore_S2	Serum_screening	Quantitative	0.0485 (0.0066)	1.0557	1.0583	1.018 (0.0034)	0.3091 (0.058)
T21_SerumScreeningScore_S1	Serum_screening	Quantitative	0.0676 (0.0105)	1.0436	1.0615	1.0027 (0.0032)	0.044 (0.0517)
T21_SerumScreeningScore_S2	Serum_screening	Quantitative	0.0532 (0.008)	1.0405	1.0538	1.0093 (0.0031)	0.1728 (0.057)
FT4	Thyroid_function	Quantitative	0.1083 (0.0086)	1.1113	1.1578	1.0256 (0.0033)	0.1622 (0.0206)
Tb_po	Thyroid_function	Qualitative	0.1019 (0.0124)	1.0466	1.0817	0.9972 (0.0011)	< 0
TPOAb	Thyroid_function	Quantitative	0.048 (0.0063)	1.0436	1.0442	1.0078 (0.003)	0.1772 (0.0678)
TSH	Thyroid_function	Quantitative	0.1365 (0.0122)	1.0864	1.1824	1.0236 (0.0041)	0.1295 (0.0227)
Supplementary Table 6B. SNP-based heritability of gestational phenotypes estimated using LDSC and PLINK GWAS summary statistics.
Heritability, lambda GC, mean chi2, intercept, and ratio for GWASs conducted in this study using LD Score Regression (LDSC) are shown. The reported heritability values represent SNP-based heritability estimates.
Trait	Category	Data type	Total_Observed_scale_h2	Lambda_GC	Mean_Chi_2	Intercept	Ratio
BMI	Basic_information	Quantitative	0.2192 (0.0091)	1.3615	1.4947	1.0586 (0.0041)	0.1185 (0.0082)
DBP	Basic_information	Quantitative	0.1192 (0.0077)	1.1364	1.177	1.0111 (0.0036)	0.0628 (0.0203)
Height	Basic_information	Quantitative	0.3156 (0.014)	1.4245	1.6894	1.0809 (0.005)	0.1173 (0.0072)
IVF	Basic_information	Qualitative	-0.0021 (0.0026)	1.0195	1.0193	1.0241 (0.003)	1.2456 (0.1533)
Maternal_Age	Basic_information	Quantitative	0.1441 (0.0057)	1.334	1.3669	1.0968 (0.005)	0.2637 (0.0137)
SBP	Basic_information	Quantitative	0.1476 (0.0077)	1.1747	1.2252	1.0226 (0.0033)	0.1003 (0.0148)
Weight	Basic_information	Quantitative	0.2214 (0.0085)	1.3615	1.4997	1.0569 (0.0038)	0.1139 (0.0076)
Birth_Length	Birth_outcome	Quantitative	0.0507 (0.0049)	1.0802	1.0838	1.014 (0.0029)	0.1671 (0.0348)
Birth_Weight	Birth_outcome	Quantitative	0.0914 (0.0063)	1.1333	1.1575	1.0309 (0.0034)	0.1965 (0.0219)
Caesarean	Birth_outcome	Qualitative	0.0492 (0.005)	1.0679	1.08	1.0101 (0.0036)	0.1259 (0.0445)
Delivery_Day	Birth_outcome	Quantitative	0.0473 (0.0052)	1.0649	1.0798	1.0102 (0.0029)	0.1283 (0.0364)
SGD	Birth_outcome	Quantitative	0.0769 (0.0077)	1.0618	1.083	1.0101 (0.0029)	0.1221 (0.0344)
TC	Blood_lipid	Quantitative	0.2002 (0.0163)	1.1459	1.2733	1.03 (0.0042)	0.1097 (0.0155)
TG	Blood_lipid	Quantitative	0.2037 (0.0368)	1.1555	1.2763	1.038 (0.0042)	0.1377 (0.0152)
FPG	Glycemic	Quantitative	0.119 (0.0149)	1.0926	1.1414	1.0176 (0.0033)	0.1243 (0.0235)
HBA1c	Glycemic	Quantitative	0.0954 (0.0086)	1.1019	1.1437	1.0232 (0.0034)	0.1617 (0.0236)
OGTT0H	Glycemic	Quantitative	0.1358 (0.0163)	1.1144	1.2275	1.023 (0.0042)	0.1011 (0.0183)
OGTT1H	Glycemic	Quantitative	0.1716 (0.0139)	1.1973	1.289	1.0327 (0.0039)	0.1133 (0.0136)
OGTT2H	Glycemic	Quantitative	0.1273 (0.0101)	1.1428	1.2131	1.0228 (0.0037)	0.1069 (0.0172)
FA	Blood_routine	Quantitative	0.0672 (0.0126)	1.0315	1.0402	1.0019 (0.0027)	0.0467 (0.0671)
Ferritin	Blood_routine	Quantitative	0.1267 (0.0107)	1.1082	1.1404	1.0166 (0.0026)	0.1182 (0.0189)
HbA2	Blood_routine	Quantitative	0.1419 (0.0193)	1.0679	1.1508	1.0208 (0.0043)	0.138 (0.0285)
HbF	Blood_routine	Quantitative	0.1033 (0.0351)	1.0557	1.0813	1.0256 (0.004)	0.3151 (0.0496)
VB12	Blood_routine	Quantitative	0.4397 (0.021)	1.3789	1.4284	1.1033 (0.0047)	0.2412 (0.011)
VD2_3	Blood_routine	Quantitative	0.0905 (0.0123)	1.105	1.1211	1.0269 (0.0032)	0.2219 (0.0265)
BASO	Blood_routine	Quantitative	0.1803 (0.031)	1.1747	1.3556	1.0435 (0.0044)	0.1224 (0.0124)
BASO_P	Blood_routine	Quantitative	0.1495 (0.0326)	1.1301	1.2862	1.03 (0.0043)	0.1049 (0.0149)
EOS	Blood_routine	Quantitative	0.1389 (0.011)	1.1683	1.2794	1.0345 (0.0037)	0.1236 (0.0134)
EOS_P	Blood_routine	Quantitative	0.1306 (0.0119)	1.1555	1.2627	1.0334 (0.0037)	0.1273 (0.0139)
Hct	Blood_routine	Quantitative	0.1515 (0.0078)	1.2299	1.3208	1.0477 (0.0039)	0.1486 (0.0121)
HGB	Blood_routine	Quantitative	0.1458 (0.0081)	1.2267	1.3038	1.0456 (0.0035)	0.1501 (0.0116)
LYM	Blood_routine	Quantitative	0.1868 (0.0109)	1.2731	1.3909	1.0601 (0.004)	0.1538 (0.0103)
LYM_P	Blood_routine	Quantitative	0.137 (0.0115)	1.1811	1.2928	1.0383 (0.0039)	0.1306 (0.0133)
MCH	Blood_routine	Quantitative	0.1728 (0.0198)	1.1779	1.3237	1.0351 (0.0044)	0.1084 (0.0134)
MCHC	Blood_routine	Quantitative	0.0981 (0.0114)	1.127	1.2017	1.0356 (0.0047)	0.1764 (0.0232)
MCV	Blood_routine	Quantitative	0.1771 (0.0193)	1.1843	1.3299	1.0362 (0.0042)	0.1099 (0.0128)
MON	Blood_routine	Quantitative	0.1666 (0.0128)	1.2005	1.3399	1.0501 (0.004)	0.1473 (0.0117)
MON_P	Blood_routine	Quantitative	0.1301 (0.0124)	1.1491	1.2661	1.0307 (0.0041)	0.1154 (0.0155)
MPV	Blood_routine	Quantitative	0.3947 (0.0306)	1.334	1.6371	1.091 (0.0056)	0.1428 (0.0088)
NEUT	Blood_routine	Quantitative	0.1579 (0.0166)	1.194	1.328	1.0364 (0.0044)	0.1111 (0.0133)
NEUT_P	Blood_routine	Quantitative	0.156 (0.0458)	1.2431	1.2649	0.9996 (0.0173)	< 0
P_LCR	Blood_routine	Quantitative	0.4104 (0.0315)	1.3477	1.6601	1.0935 (0.0057)	0.1417 (0.0086)
PCT	Blood_routine	Quantitative	0.2677 (0.0193)	1.2498	1.4289	1.0566 (0.0049)	0.1319 (0.0114)
PDW	Blood_routine	Quantitative	0.3744 (0.0301)	1.3169	1.5965	1.0855 (0.0052)	0.1433 (0.0086)
PLT	Blood_routine	Quantitative	0.3646 (0.0219)	1.365	1.5963	1.0856 (0.0059)	0.1435 (0.0099)
RBC	Blood_routine	Quantitative	0.1808 (0.0108)	1.2531	1.3609	1.0495 (0.0043)	0.1371 (0.012)
RDW	Blood_routine	Quantitative	0.1277 (0.0126)	1.1301	1.2441	1.0229 (0.0042)	0.0936 (0.0173)
RDW_CV	Blood_routine	Quantitative	0.1261 (0.0179)	1.1082	1.2319	1.0248 (0.004)	0.1071 (0.0172)
T1_PLT	Blood_routine	Quantitative	0.3225 (0.0192)	1.2664	1.4259	1.0621 (0.0049)	0.1457 (0.0115)
T2_PLT	Blood_routine	Quantitative	0.3332 (0.0205)	1.2731	1.4386	1.0682 (0.0053)	0.1556 (0.012)
T3_PLT	Blood_routine	Quantitative	0.3248 (0.0241)	1.2531	1.4145	1.0568 (0.005)	0.1371 (0.0121)
WBC	Blood_routine	Quantitative	0.1824 (0.016)	1.2332	1.3766	1.048 (0.0045)	0.1275 (0.012)
CMV_IgM_quan	Infection	Quantitative	0.0082 (0.0205)	1.0046	1.0087	1.0056 (0.003)	0.6388 (0.3483)
CMV_IgG_quan	Infection	Quantitative	0.1251 (0.0202)	1.0496	1.0759	1.0089 (0.0034)	0.1171 (0.0451)
HBcAb	Infection	Qualitative	0.0465 (0.0075)	1.0988	1.1149	1.0286 (0.0036)	0.2486 (0.0312)
HBeAb	Infection	Qualitative	0.0322 (0.0071)	1.0679	1.0763	1.0148 (0.0035)	0.1939 (0.0452)
HBsAb	Infection	Qualitative	0.0221 (0.0056)	1.0466	1.0478	1.006 (0.0031)	0.1264 (0.064)
HBsAg	Infection	Qualitative	0.047 (0.007)	1.0926	1.1195	1.0358 (0.0034)	0.2993 (0.0284)
HSV1_IgG	Infection	Qualitative	0.0358 (0.0112)	1.0255	1.0218	1.0024 (0.0028)	0.1103 (0.1272)
RV_IgG_qual	Infection	Qualitative	0.1768 (0.0141)	1.0957	1.1022	1.0179 (0.0035)	0.1749 (0.0347)
RV_IgG_quan	Infection	Quantitative	0.0761 (0.0131)	1.0375	1.0399	1.0041 (0.0029)	0.1022 (0.0725)
Cr	Kidney_function	Quantitative	0.1645 (0.0135)	1.2038	1.3345	1.0413 (0.0042)	0.1235 (0.0127)
UA	Kidney_function	Quantitative	0.1764 (0.038)	1.1843	1.4027	1.0434 (0.0043)	0.1077 (0.0108)
Urea	Kidney_function	Quantitative	0.1202 (0.0093)	1.1651	1.2458	1.0262 (0.004)	0.1064 (0.0161)
AG	Liver_function	Quantitative	0.1462 (0.0152)	1.1811	1.2838	1.0345 (0.0046)	0.1216 (0.0163)
ALB	Liver_function	Quantitative	0.1044 (0.0071)	1.1587	1.2199	1.0308 (0.0034)	0.1399 (0.0156)
ALT	Liver_function	Quantitative	0.0826 (0.0061)	1.1207	1.1693	1.02 (0.0035)	0.118 (0.0207)
AST	Liver_function	Quantitative	0.0863 (0.0065)	1.1364	1.1804	1.0268 (0.0036)	0.1488 (0.0197)
GLB	Liver_function	Quantitative	0.1598 (0.0177)	1.194	1.3267	1.0474 (0.0055)	0.145 (0.0167)
TBA_quan	Liver_function	Quantitative	0.0453 (0.0109)	1.0679	1.0948	1.0146 (0.0032)	0.1538 (0.0342)
TBil	Liver_function	Quantitative	0.0931 (0.03)	1.0772	1.1936	1.0165 (0.0038)	0.0851 (0.0194)
TP	Liver_function	Quantitative	0.1176 (0.0111)	1.1747	1.248	1.038 (0.0041)	0.1534 (0.0167)
FT4	Thyroid_function	Quantitative	0.1083 (0.0086)	1.0679	1.0951	1.0073 (0.001)	0.0766 (0.0101)
Tb_po	Thyroid_function	Quantitative	0.1019 (0.0124)	1.0466	1.0817	0.9972 (0.0011)	< 0
TPOAb	Thyroid_function	Quantitative	0.048 (0.0063)	1.0285	1.0323	1.0011 (0.001)	0.034 (0.0316)
TSH	Thyroid_function	Quantitative	0.1365 (0.0122)	1.0649	1.1099	1.0055 (0.001)	0.0498 (0.0093)
AFP_S2	Serum_screening	Quantitative	0.11 (0.0084)	1.0988	1.1203	1.0119 (0.0031)	0.0986 (0.0255)
AFPMOM_S2	Serum_screening	Quantitative	0.0981 (0.0087)	1.0895	1.1059	1.01 (0.003)	0.0942 (0.0281)
E3_S2	Serum_screening	Quantitative	0.0521 (0.0074)	1.0405	1.0612	1.0076 (0.0034)	0.1237 (0.0561)
E3MOM_S2	Serum_screening	Quantitative	0.0679 (0.0075)	1.0679	1.0834	1.0139 (0.0031)	0.1668 (0.0375)
FHCG_S1	Serum_screening	Quantitative	0.1242 (0.0142)	1.1082	1.1546	1.0219 (0.0037)	0.1414 (0.0238)
FHCG_S2	Serum_screening	Quantitative	0.0934 (0.009)	1.0864	1.1145	1.0212 (0.0034)	0.1854 (0.0294)
FHCGMOM_S1	Serum_screening	Quantitative	0.1186 (0.0149)	1.105	1.1421	1.02 (0.0035)	0.141 (0.0246)
FHCGMOM_S2	Serum_screening	Quantitative	0.0923 (0.0088)	1.0926	1.1095	1.0175 (0.0036)	0.16 (0.0325)
NT_S1	Serum_screening	Quantitative	0.0166 (0.0063)	1.0255	1.0224	1.0068 (0.003)	0.3046 (0.1352)
NTMOM_S1	Serum_screening	Quantitative	0.0166 (0.0059)	1.0285	1.0241	1.0086 (0.003)	0.3545 (0.1245)
PAPP_S1	Serum_screening	Quantitative	0.0982 (0.0075)	1.0957	1.1231	1.0198 (0.0032)	0.1607 (0.0257)
PAPPMOM_S1	Serum_screening	Quantitative	0.0925 (0.0081)	1.0802	1.1141	1.0177 (0.0033)	0.1547 (0.0289)
T18_SerumScreeningScore_S1	Serum_screening	Quantitative	0.0622 (0.007)	1.0618	1.0803	1.0129 (0.0032)	0.16 (0.0395)
T18_SerumScreeningScore_S2	Serum_screening	Quantitative	0.0485 (0.0066)	1.0588	1.0694	1.0178 (0.0029)	0.2566 (0.0417)
T21_SerumScreeningScore_S1	Serum_screening	Quantitative	0.0676 (0.0105)	1.0496	1.0698	1.0017 (0.0031)	0.0241 (0.0443)
T21_SerumScreeningScore_S2	Serum_screening	Quantitative	0.0532 (0.008)	1.0557	1.0677	1.014 (0.003)	0.2065 (0.0448)
T13_NIPTscore	NIPT_screening	Quantitative	0.1076 (0.0152)	1.2038	1.3067	1.0692 (0.006)	0.2257 (0.0196)
T18_NIPTscore	NIPT_screening	Quantitative	0.0759 (0.0126)	1.1113	1.1868	1.0238 (0.0039)	0.1272 (0.0207)
T21_NIPTscore	NIPT_screening	Quantitative	0.078 (0.0173)	1.1459	1.2123	1.0446 (0.0049)	0.2101 (0.0233)
Anemia	Gestational_disorders	Qualitative	0.0946 (0.006)	1.1619	1.2024	1.026 (0.0032)	0.1282 (0.0156)
GDM	Gestational_disorders	Qualitative	0.0702 (0.0073)	1.0988	1.1261	1.0231 (0.0032)	0.1829 (0.025)
GT	Gestational_disorders	Qualitative	0.1365 (0.0087)	1.1686	1.1238	1.0173 (0.0016)	0.1026 (0.0093)
HBV	Gestational_disorders	Qualitative	0.0834 (0.0092)	1.0926	1.0968	1.0277 (0.0034)	0.2862 (0.0353)
ID	Gestational_disorders	Qualitative	0.067 (0.0086)	1.0679	1.0749	1.0107 (0.0028)	0.1432 (0.0372)
IDA	Gestational_disorders	Qualitative	0.0962 (0.0105)	1.0679	1.0705	1.0093 (0.0026)	0.1312 (0.037)
IS_Hypothyroxinemia	Gestational_disorders	Qualitative	0.0401 (0.006)	1.0195	1.0292	1.0032 (0.0011)	0.11 (0.0373)
Mild_Anemia	Gestational_disorders	Qualitative	0.0709 (0.0053)	1.1175	1.1332	1.0154 (0.003)	0.1156 (0.0228)
Moderate_Severe_Anemia	Gestational_disorders	Qualitative	0.0882 (0.0076)	1.105	1.1288	1.0156 (0.0029)	0.121 (0.0224)
Severity_Anemia	Gestational_disorders	Qualitative	0.02 (0.0077)	1.0135	1.0154	0.9994 (0.0028)	< 0
Sub_Hypothyroidism	Gestational_disorders	Qualitative	0.0393 (0.0055)	1.0255	1.0362	1.0013 (0.001)	0.0361 (0.0281)
Sub_Hyperthyroxinemia	Gestational_disorders	Qualitative	0.0392 (0.0066)	1.0436	1.0603	1.0247 (0.0011)	0.4105 (0.0183)
ICP_TBA_10	Gestational_disorders	Qualitative	0.0128 (0.0135)	1.0165	1.0468	1.0222 (0.0043)	0.4735 (0.0922)
ICP_TBA_13	Gestational_disorders	Qualitative	0.0098 (0.0135)	1.0165	1.044	1.025 (0.0042)	0.5687 (0.0947)
UnA	Gestational_disorders	Qualitative	0.1375 (0.0158)	1.0649	1.0674	1.0085 (0.0028)	0.1258 (0.0412)
VB12D	Gestational_disorders	Qualitative	0.2337 (0.0149)	1.207	1.2395	1.0594 (0.0036)	0.2481 (0.015)
Supplementary Table 6C. Liability-scale SNP heritability of qualitative gestational phenotypes estimated using LDSC and PLINK GWAS summary statistics.
Heritability, lambda GC, mean chi2, intercept, and ratio for GWASs conducted in this study using LD Score Regression (LDSC) are shown. The reported heritability values represent SNP-based heritability estimates.
Trait	Liability_h2	Lambda_GC	Mean_Chi_2	Intercept	Ratio
Anemia	0.1504 (0.0096)	1.1619	1.2024	1.026 (0.0032)	0.1282 (0.0156)
Caesarean	0.0816 (0.0084)	1.0679	1.08	1.0101 (0.0036)	0.1259 (0.0445)
GDM	0.1644 (0.0171)	1.0988	1.1261	1.0231 (0.0032)	0.1829 (0.025)
HBcAb	0.0863 (0.014)	1.0988	1.1149	1.0286 (0.0036)	0.2486 (0.0312)
HBeAb	0.0709 (0.0155)	1.0679	1.0763	1.0148 (0.0035)	0.1939 (0.0452)
HBsAb	0.0373 (0.0094)	1.0466	1.0478	1.006 (0.0031)	0.1264 (0.064)
HBsAg	0.1563 (0.0232)	1.0926	1.1195	1.0358 (0.0034)	0.2993 (0.0284)
HBV	0.1311 (0.0144)	1.0926	1.0968	1.0277 (0.0034)	0.2862 (0.0353)
HSV1_IgG	0.09 (0.0282)	1.0255	1.0218	1.0024 (0.0028)	0.1103 (0.1272)
ID	0.1059 (0.0135)	1.0679	1.0749	1.0107 (0.0028)	0.1432 (0.0372)
IDA	0.1857 (0.0203)	1.0679	1.0705	1.0093 (0.0026)	0.1312 (0.037)
IS_Hypothyroxinemia	0.1431 (0.0216)	1.0195	1.0292	1.0032 (0.0011)	0.11 (0.0373)
IVF	-0.0104 (0.0129)	1.0195	1.0193	1.0241 (0.003)	1.2456 (0.1533)
Mild_Anemia	0.1178 (0.0089)	1.1175	1.1332	1.0154 (0.003)	0.1156 (0.0228)
Moderate_Severe_Anemia	0.1915 (0.0165)	1.105	1.1288	1.0156 (0.0029)	0.121 (0.0224)
RV_IgG_qual	0.3951 (0.0315)	1.0957	1.1022	1.0179 (0.0035)	0.1749 (0.0347)
Severity_Anemia	0.0353 (0.0137)	1.0135	1.0154	0.9994 (0.0028)	< 0
Sub_Hyperthyroxinemia	0.153 (0.0257)	1.0436	1.0603	1.0247 (0.0011)	0.4105 (0.0183)
Sub_Hypothyroidism	0.1455 (0.0204)	1.0255	1.0362	1.0013 (0.001)	0.0361 (0.0281)
Tb_po	0.2408 (0.0292)	1.0466	1.0817	0.9972 (0.0011)	< 0
ICP_TBA_10	0.0601 (0.063)	1.0165	1.0468	1.0222 (0.0043)	0.4735 (0.0922)
ICP_TBA_13	0.064 (0.0888)	1.0165	1.044	1.025 (0.0042)	0.5687 (0.0947)
UnA	0.2161 (0.0248)	1.0649	1.0674	1.0085 (0.0028)	0.1258 (0.0412)
VB12D	0.3918 (0.0251)	1.207	1.2395	1.0594 (0.0036)	0.2481 (0.015)

### Sheet: TableS7
Supplementary Table 7. Genetic and phenotypic correlation.
This table presents the genetic and phenotypic correlation results for gestational phenotypes. The “Genetic_rg” column reports the estimated genetic correlation between each pair of traits. The “Genetic_se” column provides the standard error of the genetic correlation estimate. The “Genetic_z” column shows the corresponding Z-score. The “Genetic_p” column reports the statistical significance of the genetic correlation. The “Phenotypic_r” column presents the estimated phenotypic correlation between the two traits, and the “Phenotypic_p” column reports its associated p value.
Trait1	Trait2	Genetic_rg	Genetic_se	Genetic_z	Genetic_p	Phenotypic_r	Phenotypic_p
AFP_S2	AFP_S2	1.0001	2.8836e-05	34682.1	0	1	0
AFP_S2	AFPMOM_S2	0.9023	0.0169	53.4945	0	0.898899	0
AFP_S2	AG	0.0542	0.0405	1.3381	0.1809	-0.0225544	3.07787e-08
AFP_S2	ALB	-0.0296	0.0491	-0.6025	0.5468	-0.0103561	0.0110191
AFP_S2	ALT	-0.1557	0.0484	-3.2154	0.0013	-0.00166454	0.682962
AFP_S2	Anemia	0.121	0.0547	2.2097	0.0271	-0.0267242	2.29714e-10
AFP_S2	AST	0.0162	0.0489	0.3313	0.7404	0.0739267	0
AFP_S2	BASO_P	-0.0385	0.038	-1.0106	0.3122	0.0140429	0.000603825
AFP_S2	BASO	-0.0735	0.0342	-2.1475	0.0318	-0.0102264	0.0125008
AFP_S2	Birth_Length	-0.1404	0.0583	-2.4093	0.016	-0.057731	0
AFP_S2	Birth_Weight	-0.1769	0.0459	-3.8568	0.0001	-0.0812654	0
AFP_S2	BMI	-0.4302	0.0354	-12.1662	4.7074e-34	-0.247074	0
AFP_S2	Caesarean	-0.1657	0.0659	-2.5131	0.012	0.0112305	0.0172378
AFP_S2	CMV_IgG_quan	0.0097	0.077	0.1266	0.8992	-0.00697949	0.319623
AFP_S2	Cr	-0.0646	0.0369	-1.7505	0.08	0.0426511	0
AFP_S2	DBP	-0.0107	0.0446	-0.2394	0.8108	-0.009733	0.0345589
AFP_S2	SGD	0.0203	0.0596	0.3402	0.7337	-0.0873932	0
AFP_S2	Delivery_Day	-0.0115	0.0527	-0.2188	0.8268	-0.0819421	0
AFP_S2	E3_S2	0.2444	0.0719	3.3996	0.0007	0.299574	0
AFP_S2	E3MOM_S2	0.0889	0.066	1.3462	0.1782	0.139604	0
AFP_S2	EOS_P	-0.146	0.0398	-3.6657	0.0002	-0.0326145	1.77636e-15
AFP_S2	EOS	-0.1726	0.0391	-4.415	1.0102e-05	-0.0460858	0
AFP_S2	FA	-0.1627	0.0833	-1.9536	0.0507	0.0167189	0.00234597
AFP_S2	Ferritin	0.0359	0.0556	0.6456	0.5185	0.0382139	7.32481e-12
AFP_S2	FHCG_S1	0.2979	0.0569	5.2353	1.6472e-07	0.113846	0
AFP_S2	FHCG_S2	0.4004	0.0702	5.7054	1.1604e-08	0.121874	0
AFP_S2	FHCGMOM_S1	0.1876	0.0588	3.1881	0.0014	0.0472682	0
AFP_S2	FHCGMOM_S2	0.2464	0.0687	3.585	0.0003	0.1362	0
AFP_S2	FPG	-0.0761	0.0513	-1.4839	0.1378	-0.082558	0
AFP_S2	FT4	0.0497	0.0496	1.0019	0.3164	0.0347027	6.61693e-14
AFP_S2	GDM	-0.111	0.052	-2.1329	0.0329	-0.00999218	0.030545
AFP_S2	GLB	-0.0875	0.0393	-2.2248	0.0261	0.0231446	1.33225e-08
AFP_S2	GT	0.0868	0.0454	1.9128	0.0558	0.0376636	0
AFP_S2	HbA1c	-0.0993	0.0504	-1.973	0.0485	-0.0192095	9.65069e-05
AFP_S2	HbA2	0.0767	0.0504	1.522	0.128	0.0149642	0.00938967
AFP_S2	HBcAb	0.0917	0.0613	1.4972	0.1343	0.0328105	6.88338e-14
AFP_S2	HBeAb	-0.0105	0.0705	-0.1495	0.8812	0.0209085	1.82155e-06
AFP_S2	HbF	0.1604	0.1166	1.3757	0.1689	0.0337692	0.00038678
AFP_S2	HBsAb	-0.012	0.0829	-0.1442	0.8854	-0.000859042	0.84457
AFP_S2	HBsAg	-0.0281	0.0596	-0.4715	0.6373	0.0233471	9.90904e-08
AFP_S2	HBV	0.0609	0.0733	0.8304	0.4063	0.0458056	3.25517e-13
AFP_S2	Hct	-0.1659	0.0468	-3.5417	0.0004	-0.0480195	0
AFP_S2	Height	-0.188	0.0316	-5.951	2.6645e-09	-0.105916	0
AFP_S2	HGB	-0.1415	0.0488	-2.8992	0.0037	-0.0316224	6.26166e-14
AFP_S2	HSV1_IgG	0.0066	0.1096	0.06	0.9522	0.00249584	0.723608
AFP_S2	ID	0.0267	0.0694	0.3848	0.7004	0.0433829	7.32747e-15
AFP_S2	IDA	0.1321	0.0747	1.7685	0.077	-0.0351212	2.34441e-07
AFP_S2	IS_Hypothyroxinemia	0.0741	0.0749	0.9885	0.3229	-0.0269899	1.90597e-06
AFP_S2	IVF	NA	NA	NA	NA	0.0483499	0
AFP_S2	LYM_P	-0.1066	0.0409	-2.6066	0.0091	0.00627692	0.125266
AFP_S2	LYM	-0.1706	0.0365	-4.6774	2.9056e-06	-0.042247	0
AFP_S2	Maternal_Age	0.0154	0.043	0.3589	0.7197	-0.0169576	2.79202e-05
AFP_S2	MCH	0.0847	0.0377	2.2479	0.0246	0.0647868	0
AFP_S2	MCHC	0.0443	0.0511	0.8666	0.3862	0.0360858	0
AFP_S2	MCV	0.0876	0.0381	2.2993	0.0215	0.0619331	0
AFP_S2	Mild_Anemia	0.1294	0.0617	2.0974	0.036	0.0242095	5.38675e-08
AFP_S2	Moderate_Severe_Anemia	0.1085	0.063	1.7217	0.0851	0.0229281	6.1242e-06
AFP_S2	MON_P	-0.0624	0.0399	-1.5648	0.1176	-0.0138382	0.000725099
AFP_S2	MON	-0.108	0.0376	-2.8724	0.0041	-0.0471789	0
AFP_S2	MPV	0.0061	0.0318	0.1926	0.8472	0.000504245	0.907236
AFP_S2	NEUT_P	0.1352	0.039	3.4626	0.0005	-0.000446999	0.913066
AFP_S2	NEUT	-0.0579	0.0384	-1.5074	0.1317	-0.0417688	0
AFP_S2	NT_S1	-0.1717	0.1261	-1.3617	0.1733	0.0474974	0
AFP_S2	NTMOM_S1	-0.213	0.1344	-1.5851	0.1129	0.0306654	5.3777e-10
AFP_S2	OGTT0H	-0.1458	0.0438	-3.3278	0.0009	-0.0631932	0
AFP_S2	OGTT1H	-0.0916	0.0434	-2.1107	0.0348	-0.0220428	7.5075e-07
AFP_S2	OGTT2H	-0.1264	0.0424	-2.9809	0.0029	-0.0190236	1.97743e-05
AFP_S2	P_LCR	0.0084	0.0318	0.2631	0.7925	-0.000978892	0.821037
AFP_S2	PAPP_S1	0.3674	0.0552	6.6565	2.8034e-11	0.188539	0
AFP_S2	PAPPMOM_S1	0.1314	0.0619	2.1218	0.0339	0.0821169	0
AFP_S2	PCT	-0.1648	0.0343	-4.8074	1.5294e-06	-0.093228	0
AFP_S2	PDW	0.0315	0.0335	0.941	0.3467	-0.00531562	0.219299
AFP_S2	PLT	-0.1265	0.0307	-4.1232	3.736e-05	-0.0802214	0
AFP_S2	RBC	-0.1694	0.0384	-4.4087	1.04e-05	-0.0982393	0
AFP_S2	RDW_CV	-0.0665	0.0434	-1.5301	0.126	-0.0401324	0
AFP_S2	RDW	0.034	0.0427	0.7955	0.4263	0.00466817	0.254342
AFP_S2	RV_IgG_qual	-0.0102	0.0738	-0.1378	0.8904	-0.00675095	0.354594
AFP_S2	RV_IgG_quan	-0.0362	0.0996	-0.3638	0.716	0.0038715	0.599518
AFP_S2	SBP	-0.1313	0.0432	-3.037	0.0024	-0.0697133	0
AFP_S2	Severity_Anemia	0.1296	0.207	0.626	0.5313	0.0062509	0.341115
AFP_S2	Sub_Hyperthyroxinemia	0.1588	0.072	2.2045	0.0275	0.0202504	1.35312e-05
AFP_S2	Sub_Hypothyroidism	-0.0174	0.0733	-0.2371	0.8126	-0.00414137	0.371143
AFP_S2	T1_PLT	-0.1337	0.035	-3.8209	0.0001	-0.0880302	0
AFP_S2	T13_NIPTscore	-0.0124	0.0388	-0.3196	0.7492	0.00540664	0.181638
AFP_S2	T18_NIPTscore	-0.027	0.0442	-0.6097	0.542	-0.0176942	1.23266e-05
AFP_S2	T18_SerumScreeningScore_S1	0.1789	0.0717	2.4954	0.0126	0.0532989	0
AFP_S2	T18_SerumScreeningScore_S2	0.5562	0.0795	6.9941	2.6688e-12	0.302913	0
AFP_S2	T2_PLT	-0.1122	0.0342	-3.279	0.001	-0.0651373	0
AFP_S2	T21_NIPTscore	-0.1164	0.0484	-2.4051	0.0162	-0.0240093	2.98532e-09
AFP_S2	T21_SerumScreeningScore_S1	-0.0893	0.0598	-1.494	0.1352	-0.0117476	0.00986388
AFP_S2	T21_SerumScreeningScore_S2	0.3073	0.077	3.993	6.5235e-05	0.285527	0
AFP_S2	T3_PLT	-0.1239	0.0369	-3.3617	0.0008	-0.0619969	0
AFP_S2	Tb_po	-0.065	0.0506	-1.2852	0.1987	-0.0225835	3.76307e-06
AFP_S2	TBA_quan	0.0866	0.0718	1.2063	0.2277	0.0394723	0
AFP_S2	TBil	0.0505	0.039	1.2934	0.1959	0.0499762	0
AFP_S2	TC	0.1097	0.0415	2.6461	0.0081	0.0922383	0
AFP_S2	TG	-0.0677	0.0368	-1.8387	0.066	-0.0547816	0
AFP_S2	TP	-0.0978	0.0432	-2.2616	0.0237	0.0148988	0.000254863
AFP_S2	TPOAb	0.0554	0.0861	0.6431	0.5202	-0.0162914	0.00148541
AFP_S2	TSH	-0.035	0.0437	-0.8006	0.4234	-0.0267359	7.75895e-09
AFP_S2	UA	-0.2277	0.0479	-4.7568	1.9668e-06	-0.0639651	0
AFP_S2	UnA	0.1294	0.0952	1.3596	0.1739	-0.025638	0.000956155
AFP_S2	Urea	0.0304	0.0395	0.7686	0.4421	0.037562	0
AFP_S2	VB12	0.0458	0.044	1.0416	0.2976	0.0696947	0
AFP_S2	VB12D	-0.0685	0.0518	-1.3229	0.1859	0.049312	0
AFP_S2	VD2_3	-0.0098	0.0672	-0.1458	0.8841	0.00244135	0.638835
AFP_S2	WBC	-0.0922	0.0376	-2.4536	0.0141	-0.0502922	0
AFP_S2	Weight	-0.477	0.0371	-12.851	8.4923e-38	-0.275806	0
AFPMOM_S2	AFPMOM_S2	1.0001	3.1267e-05	31985.9	0	1	0
AFPMOM_S2	AG	0.0455	0.0409	1.1125	0.2659	0.00929032	0.0225799
AFPMOM_S2	ALB	0.0422	0.0482	0.8756	0.3812	0.0360471	0
AFPMOM_S2	ALT	-0.08	0.0509	-1.572	0.1159	0.0341948	0
AFPMOM_S2	Anemia	0.0114	0.0529	0.2163	0.8287	0.0160001	0.0001474
AFPMOM_S2	AST	-0.0487	0.0513	-0.9496	0.3423	0.0608744	0
AFPMOM_S2	BASO_P	-0.0658	0.0364	-1.8095	0.0704	0.00133723	0.743975
AFPMOM_S2	BASO	-0.0649	0.032	-2.0274	0.0426	-0.000105209	0.9795
AFPMOM_S2	Birth_Length	0.0781	0.0601	1.2994	0.1938	-0.00469583	0.323782
AFPMOM_S2	Birth_Weight	0.027	0.0469	0.5764	0.5643	-0.0130865	0.00593712
AFPMOM_S2	BMI	-0.036	0.0355	-1.0154	0.3099	-0.0222236	4.67813e-08
AFPMOM_S2	Caesarean	-0.0347	0.0657	-0.5278	0.5976	0.0495992	0
AFPMOM_S2	CMV_IgG_quan	0.0771	0.0816	0.9449	0.3447	0.000895581	0.898384
AFPMOM_S2	Cr	0.0265	0.0378	0.7014	0.4831	0.0513171	0
AFPMOM_S2	DBP	0.086	0.047	1.8287	0.0674	0.0286263	5.05982e-10
AFPMOM_S2	SGD	0.054	0.0659	0.8201	0.4121	-0.0708332	0
AFPMOM_S2	Delivery_Day	0.0622	0.0614	1.0127	0.3112	-0.0758147	0
AFPMOM_S2	E3_S2	0.1454	0.0774	1.8793	0.0602	0.122763	0
AFPMOM_S2	E3MOM_S2	0.1208	0.0674	1.7918	0.0732	0.159629	0
AFPMOM_S2	EOS_P	-0.149	0.0424	-3.5119	0.0004	-0.020488	5.60454e-07
AFPMOM_S2	EOS	-0.1472	0.0411	-3.5821	0.0003	-0.0202159	7.89711e-07
AFPMOM_S2	FA	-0.2119	0.0794	-2.6689	0.0076	0.0285006	2.13414e-07
AFPMOM_S2	Ferritin	0.0311	0.0553	0.5611	0.5747	0.0572218	0
AFPMOM_S2	FHCG_S1	0.1481	0.0587	2.5236	0.0116	0.0527158	0
AFPMOM_S2	FHCG_S2	0.2647	0.0717	3.6905	0.0002	0.144493	0
AFPMOM_S2	FHCGMOM_S1	0.1524	0.0635	2.3987	0.0165	0.0492355	0
AFPMOM_S2	FHCGMOM_S2	0.2575	0.0713	3.6121	0.0003	0.145215	0
AFPMOM_S2	FPG	0.001	0.0513	0.0198	0.9842	-0.0127131	0.0127977
AFPMOM_S2	FT4	-0.0577	0.0528	-1.0925	0.2746	0.0146047	0.0016133
AFPMOM_S2	GDM	-0.0805	0.059	-1.3645	0.1724	0.0244406	1.21536e-07
AFPMOM_S2	GLB	-0.0479	0.0407	-1.1757	0.2397	0.0100924	0.0132361
AFPMOM_S2	GT	0.0295	0.0447	0.6603	0.5091	0.0273272	4.82025e-10
AFPMOM_S2	HbA1c	-0.0313	0.0508	-0.6157	0.5381	0.0182913	0.000204978
AFPMOM_S2	HbA2	-0.0105	0.0523	-0.2	0.8414	-0.00959636	0.0957723
AFPMOM_S2	HBcAb	-0.0438	0.0674	-0.6491	0.5163	0.0229951	1.53231e-07
AFPMOM_S2	HBeAb	-0.0889	0.0729	-1.2187	0.2229	0.0157205	0.000333289
AFPMOM_S2	HbF	0.1245	0.1162	1.072	0.2837	0.043501	4.81783e-06
AFPMOM_S2	HBsAb	0.0353	0.0916	0.3856	0.6998	-0.00105783	0.80923
AFPMOM_S2	HBsAg	-0.1431	0.0669	-2.1396	0.0324	0.0274142	3.9261e-10
AFPMOM_S2	HBV	-0.0657	0.0777	-0.8458	0.3976	0.035684	1.4047e-08
AFPMOM_S2	Hct	-0.0248	0.0458	-0.5405	0.5888	0.0190015	6.55913e-06
AFPMOM_S2	Height	0.0394	0.0333	1.1842	0.2363	0.0127176	0.00177106
AFPMOM_S2	HGB	-0.0278	0.0478	-0.5808	0.5614	0.0227158	7.09203e-08
AFPMOM_S2	HSV1_IgG	-0.1784	0.1192	-1.4963	0.1346	0.00148898	0.832906
AFPMOM_S2	ID	0.0467	0.07	0.667	0.5048	0.0464409	0
AFPMOM_S2	IDA	0.1006	0.073	1.3791	0.1679	-0.0673498	0
AFPMOM_S2	IS_Hypothyroxinemia	0.1004	0.0789	1.2722	0.2033	0.00214568	0.704985
AFPMOM_S2	IVF	NA	NA	NA	NA	0.0796379	0
AFPMOM_S2	LYM_P	-0.0907	0.043	-2.1097	0.0349	0.00755127	0.0651405
AFPMOM_S2	LYM	-0.0992	0.0388	-2.5564	0.0106	0.00235736	0.564788
AFPMOM_S2	Maternal_Age	0.0766	0.0465	1.6467	0.0996	0.0298907	1.5099e-13
AFPMOM_S2	MCH	0.0246	0.043	0.5723	0.5671	0.0347399	2.22045e-16
AFPMOM_S2	MCHC	-0.0392	0.0544	-0.721	0.4709	0.0185984	1.02487e-05
AFPMOM_S2	MCV	0.0685	0.0428	1.6017	0.1092	0.0354488	0
AFPMOM_S2	Mild_Anemia	-0.014	0.0641	-0.2188	0.8268	-0.0149053	0.00081456
AFPMOM_S2	Moderate_Severe_Anemia	0.0465	0.0588	0.7913	0.4288	-0.0128066	0.0115503
AFPMOM_S2	MON_P	-0.1271	0.0408	-3.1164	0.0018	-0.0229767	1.99556e-08
AFPMOM_S2	MON	-0.1005	0.0377	-2.6622	0.0078	-0.0203333	6.81469e-07
AFPMOM_S2	MPV	-0.0135	0.0375	-0.359	0.7196	-0.010722	0.0132188
AFPMOM_S2	NEUT_P	0.1426	0.0393	3.627	0.0003	0.000455141	0.911489
AFPMOM_S2	NEUT	0.0158	0.0373	0.4225	0.6727	-0.00114019	0.780651
AFPMOM_S2	NT_S1	-0.0559	0.1333	-0.4191	0.6751	0.0432945	0
AFPMOM_S2	NTMOM_S1	-0.0943	0.1368	-0.6894	0.4906	0.0372916	4.35207e-14
AFPMOM_S2	OGTT0H	-0.0619	0.047	-1.3179	0.1875	-0.00477618	0.28333
AFPMOM_S2	OGTT1H	-0.0482	0.0462	-1.0423	0.2973	0.029427	3.95284e-11
AFPMOM_S2	OGTT2H	-0.1157	0.0441	-2.6255	0.0087	0.0250582	1.89323e-08
AFPMOM_S2	P_LCR	-0.0123	0.0374	-0.3293	0.7419	-0.0102841	0.0174728
AFPMOM_S2	PAPP_S1	0.1213	0.0559	2.1676	0.0302	0.081244	0
AFPMOM_S2	PAPPMOM_S1	0.0706	0.0614	1.1506	0.2499	0.078607	0
AFPMOM_S2	PCT	-0.1059	0.0346	-3.0605	0.0022	-0.05552	0
AFPMOM_S2	PDW	0.0183	0.0381	0.4799	0.6313	-0.00974166	0.0243695
AFPMOM_S2	PLT	-0.0728	0.0328	-2.2192	0.0265	-0.042107	0
AFPMOM_S2	RBC	-0.0487	0.0414	-1.1763	0.2395	-0.0051002	0.225124
AFPMOM_S2	RDW_CV	0.0025	0.0432	0.0587	0.9532	-0.0295248	5.53335e-13
AFPMOM_S2	RDW	0.0432	0.0421	1.026	0.3049	0.00488314	0.233121
AFPMOM_S2	RV_IgG_qual	0.0889	0.077	1.1539	0.2485	0.00437316	0.548732
AFPMOM_S2	RV_IgG_quan	0.0254	0.1092	0.2327	0.816	0.00747741	0.310499
AFPMOM_S2	SBP	0.0108	0.0429	0.2524	0.8007	-0.00431242	0.349062
AFPMOM_S2	Severity_Anemia	0.2216	0.223	0.9937	0.3204	-0.00230614	0.725435
AFPMOM_S2	Sub_Hyperthyroxinemia	0.1198	0.0769	1.559	0.119	0.01662	0.000355436
AFPMOM_S2	Sub_Hypothyroidism	0.0427	0.0755	0.5665	0.5711	-0.00469328	0.310812
AFPMOM_S2	T1_PLT	-0.081	0.038	-2.1304	0.0331	-0.046475	0
AFPMOM_S2	T13_NIPTscore	-0.0088	0.0365	-0.2426	0.8083	-0.00774544	0.0556773
AFPMOM_S2	T18_NIPTscore	-0.0351	0.0431	-0.815	0.4151	-0.0213139	1.39243e-07
AFPMOM_S2	T18_SerumScreeningScore_S1	0.0987	0.0727	1.3573	0.1747	0.0427748	0
AFPMOM_S2	T18_SerumScreeningScore_S2	0.6342	0.0733	8.6487	5.2108e-18	0.32199	0
AFPMOM_S2	T2_PLT	-0.0637	0.0369	-1.7257	0.0844	-0.0310943	4.03504e-11
AFPMOM_S2	T21_NIPTscore	-0.0736	0.0474	-1.5551	0.1199	-0.0239968	3.04233e-09
AFPMOM_S2	T21_SerumScreeningScore_S1	-0.0042	0.0697	-0.0606	0.9517	-0.015305	0.000773548
AFPMOM_S2	T21_SerumScreeningScore_S2	0.3925	0.0777	5.0489	4.4442e-07	0.303606	0
AFPMOM_S2	T3_PLT	-0.0567	0.0407	-1.3918	0.164	-0.0341039	4.41425e-13
AFPMOM_S2	Tb_po	-0.0286	0.0508	-0.5627	0.5736	-0.0138628	0.00453646
AFPMOM_S2	TBA_quan	0.0864	0.078	1.1081	0.2678	0.0300377	1.59872e-12
AFPMOM_S2	TBil	0.015	0.0451	0.3319	0.74	0.0147748	0.000289766
AFPMOM_S2	TC	0.085	0.0426	1.9971	0.0458	0.0625314	0
AFPMOM_S2	TG	0.0157	0.0403	0.389	0.6973	0.000716899	0.881595
AFPMOM_S2	TP	-0.0003	0.0448	-0.007	0.9944	0.0339517	0
AFPMOM_S2	TPOAb	0.0814	0.0908	0.8968	0.3698	-0.0161526	0.00163026
AFPMOM_S2	TSH	-0.0265	0.0468	-0.5675	0.5704	-0.00988033	0.0328983
AFPMOM_S2	UA	-0.1072	0.0385	-2.7881	0.0053	-0.0160405	8.49858e-05
AFPMOM_S2	UnA	0.0323	0.0964	0.3349	0.7377	0.0283199	0.000263483
AFPMOM_S2	Urea	0.0144	0.0419	0.3447	0.7303	0.00564854	0.165738
AFPMOM_S2	VB12	0.0409	0.0502	0.8147	0.4152	0.0559022	0
AFPMOM_S2	VB12D	-0.0692	0.0572	-1.2103	0.2262	0.037196	5.44915e-11
AFPMOM_S2	VD2_3	-0.077	0.0653	-1.1793	0.2383	0.00705743	0.174863
AFPMOM_S2	WBC	-0.0285	0.0362	-0.7872	0.4312	-0.00245949	0.548048
AFPMOM_S2	Weight	-0.003	0.0372	-0.0794	0.9367	-0.0129813	0.00141823
AG	AG	1.0003	7.6488e-05	13078.2	0	1	0
AG	ALB	0.5967	0.0241	24.767	2.036e-135	0.608257	0
AG	ALT	0.1479	0.0353	4.1838	2.8662e-05	0.0932278	0
AG	Anemia	-0.131	0.0333	-3.9291	8.5254e-05	0.0217526	9.72111e-13
AG	AST	0.0835	0.0383	2.1785	0.0294	0.00542891	0.0651572
AG	BASO_P	-0.0459	0.0281	-1.637	0.1016	-0.0332306	0
AG	BASO	-0.0527	0.0292	-1.8064	0.0709	-0.0571143	0
AG	Birth_Length	0.063	0.0431	1.4601	0.1443	0.00173212	0.610443
AG	Birth_Weight	0.1155	0.0327	3.5368	0.0004	-0.00279128	0.411489
AG	BMI	-0.0387	0.0245	-1.5784	0.1145	-0.104533	0
AG	Caesarean	0.0531	0.0498	1.0668	0.286	-0.0361903	0
AG	CMV_IgG_quan	-0.1193	0.0541	-2.2049	0.0275	-0.0461895	1.33227e-15
AG	Cr	-0.0575	0.0268	-2.1436	0.0321	-0.140954	0
AG	DBP	-0.0607	0.0327	-1.8545	0.0637	-0.0151253	2.3218e-05
AG	SGD	-0.0069	0.0408	-0.1687	0.866	0.0302394	7.79821e-13
AG	Delivery_Day	0.0301	0.0427	0.7048	0.4809	0.0455203	0
AG	E3_S2	-0.002	0.0574	-0.034	0.9728	-0.111386	0
AG	E3MOM_S2	-0.0192	0.0454	-0.4227	0.6725	-0.0178839	1.13259e-05
AG	EOS_P	-0.0852	0.0315	-2.7074	0.0068	-0.0428363	0
AG	EOS	-0.0739	0.0323	-2.2864	0.0222	-0.0575601	0
AG	FA	0.1593	0.0571	2.7899	0.0053	0.0760679	0
AG	Ferritin	0.1565	0.0378	4.1419	3.4443e-05	0.220372	0
AG	FHCG_S1	-0.0778	0.0412	-1.8887	0.0589	-0.0575718	0
AG	FHCG_S2	-0.1697	0.0451	-3.7598	0.0002	-0.01012	0.0129864
AG	FHCGMOM_S1	-0.1241	0.0437	-2.8396	0.0045	-0.0604022	0
AG	FHCGMOM_S2	-0.2234	0.0467	-4.7851	1.7092e-06	-0.0627251	0
AG	FPG	0.0965	0.0406	2.3763	0.0175	0.0170963	3.72526e-05
AG	FT4	3.5185e-05	0.0341	0.001	0.9992	0.168824	0
AG	GDM	0.0902	0.041	2.2008	0.0278	-0.00834082	0.0151595
AG	GLB	-0.9143	0.0106	-85.8687	0	-0.851429	0
AG	GT	0.24	0.0369	6.5119	7.4186e-11	0.0763746	0
AG	HbA1c	-0.091	0.045	-2.0201	0.0434	-0.266205	0
AG	HbA2	0.0239	0.0351	0.6792	0.497	-0.0650752	0
AG	HBcAb	0.1835	0.0518	3.5421	0.0004	-0.0552448	0
AG	HBeAb	0.1051	0.0539	1.9506	0.0511	-0.0333165	0
AG	HbF	0.0523	0.059	0.8854	0.3759	0.0667311	0
AG	HBsAb	0.0948	0.0564	1.6812	0.0927	-0.00679826	0.0337189
AG	HBsAg	0.139	0.0471	2.9531	0.0031	-0.0203492	2.07071e-10
AG	HBV	0.2133	0.0549	3.881	0.0001	-0.0802415	0
AG	Hct	0.0809	0.0321	2.5211	0.0117	0.0056234	0.0651486
AG	Height	-0.0107	0.0213	-0.5044	0.614	0.0700724	0
AG	HGB	0.1519	0.03	5.0597	4.1991e-07	0.028618	0
AG	HSV1_IgG	-0.0983	0.0803	-1.2234	0.2212	-0.0291108	1.06709e-06
AG	ID	-0.2054	0.0478	-4.299	1.7159e-05	0.0396178	0
AG	IDA	-0.2664	0.0434	-6.1451	7.9918e-10	-0.187878	0
AG	IS_Hypothyroxinemia	-0.0141	0.0537	-0.2635	0.7922	-0.0343406	6.66134e-16
AG	IVF	NA	NA	NA	NA	-0.00135742	0.650813
AG	LYM_P	-0.1241	0.0316	-3.9323	8.4121e-05	-0.0476455	0
AG	LYM	-0.1308	0.0306	-4.2789	1.8786e-05	-0.0924083	0
AG	Maternal_Age	0.0695	0.0338	2.0546	0.0399	-0.0698095	0
AG	MCH	0.1904	0.0309	6.1518	7.6595e-10	0.0652145	0
AG	MCHC	0.2576	0.0369	6.982	2.9095e-12	0.0608381	0
AG	MCV	0.12	0.0317	3.7812	0.0002	0.0424633	0
AG	Mild_Anemia	-0.1061	0.0386	-2.7492	0.006	-0.0161763	6.90978e-07
AG	Moderate_Severe_Anemia	-0.2031	0.0371	-5.4772	4.3214e-08	-0.0264168	5.691e-13
AG	MON_P	-0.1489	0.0342	-4.358	1.3124e-05	-0.13843	0
AG	MON	-0.1574	0.0344	-4.5724	4.8215e-06	-0.152031	0
AG	MPV	0.0647	0.026	2.4826	0.013	-0.0101687	0.00122628
AG	NEUT_P	0.1675	0.0311	5.3904	7.032e-08	0.0810323	0
AG	NEUT	-0.0105	0.0297	-0.3519	0.7249	-0.0189984	1.62476e-10
AG	NT_S1	0.1019	0.0897	1.1363	0.2558	-0.0175065	5.56635e-05
AG	NTMOM_S1	0.1264	0.0985	1.2825	0.1997	-0.0174121	6.3679e-05
AG	OGTT0H	0.1212	0.0393	3.0856	0.002	0.0532488	0
AG	OGTT1H	0.0492	0.0316	1.5569	0.1195	-0.00173832	0.598429
AG	OGTT2H	0.0682	0.0337	2.0215	0.0432	0.00416179	0.207537
AG	P_LCR	0.0692	0.0258	2.6796	0.0074	-0.00616617	0.0499685
AG	PAPP_S1	0.1463	0.0391	3.7465	0.0002	0.0453608	0
AG	PAPPMOM_S1	0.1199	0.0411	2.9188	0.0035	0.0246968	6.66124e-10
AG	PCT	-0.1672	0.0296	-5.6435	1.6658e-08	-0.146992	0
AG	PDW	0.0835	0.0266	3.1364	0.0017	-0.00577347	0.0664475
AG	PLT	-0.1756	0.0299	-5.8822	4.0496e-09	-0.124267	0
AG	RBC	0.0115	0.0291	0.3954	0.6925	0.193008	0
AG	RDW_CV	-0.132	0.0353	-3.7356	0.0002	-0.0947783	0
AG	RDW	-0.0684	0.0303	-2.253	0.0243	-0.0769014	0
AG	RV_IgG_qual	0.1253	0.0526	2.3805	0.0173	0.0258782	2.26414e-05
AG	RV_IgG_quan	0.0299	0.0738	0.4052	0.6853	0.00370891	0.541349
AG	SBP	-0.0764	0.0296	-2.5811	0.0098	-0.0149548	2.86733e-05
AG	Severity_Anemia	-0.4488	0.2356	-1.9052	0.0568	-0.0160644	0.000530179
AG	Sub_Hyperthyroxinemia	-0.1133	0.0465	-2.4376	0.0148	-0.00964171	0.00597882
AG	Sub_Hypothyroidism	0.0332	0.0485	0.685	0.4933	-0.0318856	0
AG	T1_PLT	-0.1463	0.0314	-4.6607	3.1521e-06	-0.128926	0
AG	T13_NIPTscore	0.0648	0.027	2.3996	0.0164	0.0221726	4.9738e-14
AG	T18_NIPTscore	0.1054	0.0359	2.9357	0.0033	0.0207601	1.7506e-12
AG	T18_SerumScreeningScore_S1	0.0924	0.0504	1.8354	0.0664	0.0184764	3.86339e-06
AG	T18_SerumScreeningScore_S2	-0.1954	0.0613	-3.19	0.0014	0.0138493	0.000674812
AG	T2_PLT	-0.2076	0.0304	-6.8337	8.2778e-12	-0.17107	0
AG	T21_NIPTscore	0.2124	0.0432	4.9207	8.6245e-07	0.0160372	5.08749e-08
AG	T21_SerumScreeningScore_S1	0.1426	0.0497	2.868	0.0041	0.0880131	0
AG	T21_SerumScreeningScore_S2	0.2268	0.0585	3.8798	0.0001	0.0763321	0
AG	T3_PLT	-0.2191	0.0293	-7.4863	7.0852e-14	-0.151983	0
AG	Tb_po	0.0002	0.0396	0.0043	0.9966	-0.0206791	9.03965e-09
AG	TBA_quan	0.0538	0.0496	1.0856	0.2777	0.00564268	0.0668576
AG	TBil	0.2144	0.0542	3.9552	7.6483e-05	0.0439296	0
AG	TC	-0.1775	0.0334	-5.3071	1.1138e-07	-0.0555545	0
AG	TG	-0.0212	0.0308	-0.6888	0.491	0.0129248	0.000354208
AG	TP	-0.4605	0.0418	-11.0213	3.0172e-28	-0.292717	0
AG	TPOAb	-0.2257	0.0709	-3.1829	0.0015	-0.106729	0
AG	TSH	0.0272	0.0327	0.8342	0.4042	0.0525738	0
AG	UA	-0.0538	0.0268	-2.0062	0.0448	-0.0809351	0
AG	UnA	-0.077	0.0586	-1.3132	0.1891	0.0813191	0
AG	Urea	-0.0691	0.0308	-2.2426	0.0249	-0.0504974	0
AG	VB12	-0.035	0.033	-1.0633	0.2877	0.0417224	0
AG	VB12D	0.0334	0.0403	0.829	0.4071	0.0379917	2.22045e-16
AG	VD2_3	-0.0094	0.0456	-0.2069	0.8361	-0.0145808	0.000430072
AG	WBC	-0.057	0.0289	-1.9718	0.0486	-0.055063	0
AG	Weight	-0.0479	0.0242	-1.9759	0.0482	-0.0652325	0
ALB	ALB	1.0002	3.3127e-05	30192.6	0	1	0
ALB	ALT	0.2768	0.0424	6.5273	6.6951e-11	0.148206	0
ALB	Anemia	-0.241	0.0389	-6.1883	6.0801e-10	0.0629863	0
ALB	AST	0.2048	0.0437	4.6858	2.7887e-06	0.0979435	0
ALB	BASO_P	-0.0391	0.0296	-1.3232	0.1858	-0.00147357	0.620014
ALB	BASO	0.0157	0.0298	0.5258	0.599	0.00224745	0.449512
ALB	Birth_Length	-0.0261	0.047	-0.556	0.5782	-0.0383558	0
ALB	Birth_Weight	0.0112	0.0367	0.305	0.7604	-0.0581849	0
ALB	BMI	0.0047	0.0271	0.1734	0.8623	-0.0922475	0
ALB	Caesarean	-0.0359	0.0527	-0.6823	0.4951	-0.0598824	0
ALB	CMV_IgG_quan	-0.1291	0.0575	-2.2459	0.0247	-0.0174296	0.00259067
ALB	Cr	-0.0699	0.0306	-2.2872	0.0222	-0.0674139	0
ALB	DBP	0.1664	0.0405	4.1121	3.9206e-05	0.0975243	0
ALB	SGD	-0.0949	0.0484	-1.9592	0.0501	0.00953662	0.0238788
ALB	Delivery_Day	-0.0679	0.0461	-1.474	0.1405	0.0353068	0
ALB	E3_S2	-0.0547	0.0675	-0.8111	0.4173	-0.0974844	0
ALB	E3MOM_S2	0.0234	0.0607	0.3847	0.7005	0.00757307	0.0630375
ALB	EOS_P	-0.0503	0.0339	-1.4831	0.1381	-0.032917	0
ALB	EOS	-0.0192	0.0315	-0.6079	0.5433	-0.0313413	0
ALB	FA	0.287	0.0701	4.0913	4.289e-05	0.084765	0
ALB	Ferritin	0.2618	0.0411	6.3709	1.8797e-10	0.206737	0
ALB	FHCG_S1	-0.228	0.0477	-4.785	1.71e-06	-0.103796	0
ALB	FHCG_S2	-0.2688	0.0499	-5.3914	6.9927e-08	-0.0337595	0
ALB	FHCGMOM_S1	-0.2697	0.0513	-5.2563	1.4694e-07	-0.113842	0
ALB	FHCGMOM_S2	-0.3194	0.0519	-6.1516	7.672e-10	-0.09462	0
ALB	FPG	0.1888	0.0427	4.4183	9.9485e-06	0.073389	0
ALB	FT4	0.0047	0.0399	0.1176	0.9064	0.156414	0
ALB	GDM	0.0972	0.0464	2.0932	0.0363	-0.0142796	3.2123e-05
ALB	GLB	-0.2112	0.0327	-6.4531	1.0957e-10	-0.183932	0
ALB	GT	0.0756	0.0348	2.1737	0.0297	0.0127801	6.28351e-05
ALB	HbA1c	-0.0096	0.044	-0.2177	0.8277	-0.188485	0
ALB	HbA2	0.0123	0.0391	0.3145	0.7531	-0.0485432	0
ALB	HBcAb	0.127	0.0523	2.43	0.0151	-0.0475931	0
ALB	HBeAb	0.043	0.0606	0.7094	0.4781	-0.0306265	0
ALB	HbF	-0.0356	0.0649	-0.5493	0.5828	0.0351549	1.93799e-07
ALB	HBsAb	0.1923	0.0752	2.5587	0.0105	-0.00940478	0.0033076
ALB	HBsAg	0.0975	0.0496	1.9666	0.0492	-0.00875589	0.00624446
ALB	HBV	0.193	0.0612	3.1532	0.0016	-0.0674881	0
ALB	Hct	0.1412	0.0368	3.8353	0.0001	0.0642362	0
ALB	Height	0.0947	0.0252	3.7594	0.0002	0.0759145	0
ALB	HGB	0.2048	0.0361	5.6679	1.4458e-08	0.0783758	0
ALB	HSV1_IgG	0.1378	0.0883	1.5613	0.1184	-0.0313659	1.46444e-07
ALB	ID	-0.2787	0.0571	-4.8833	1.0433e-06	0.0429164	0
ALB	IDA	-0.3876	0.052	-7.4481	9.4672e-14	-0.187191	0
ALB	IS_Hypothyroxinemia	0.0419	0.0616	0.6804	0.4962	-0.0357671	0
ALB	IVF	NA	NA	NA	NA	-0.0196313	5.88178e-11
ALB	LYM_P	-0.1089	0.0316	-3.4499	0.0006	0.00337633	0.255923
ALB	LYM	-0.0138	0.0308	-0.4481	0.6541	0.00641363	0.0309204
ALB	Maternal_Age	0.0622	0.0356	1.7465	0.0807	-0.164235	0
ALB	MCH	0.1128	0.0344	3.2779	0.001	0.0403803	0
ALB	MCHC	0.2386	0.0396	6.0313	1.6268e-09	0.0564638	0
ALB	MCV	0.0557	0.0332	1.6756	0.0938	0.0183676	1.69875e-09
ALB	Mild_Anemia	-0.26	0.0455	-5.7143	1.1015e-08	-0.0492719	0
ALB	Moderate_Severe_Anemia	-0.2545	0.0446	-5.7063	1.1549e-08	-0.0716354	0
ALB	MON_P	-0.0891	0.0372	-2.3936	0.0167	-0.0778751	0
ALB	MON	0.0114	0.0336	0.338	0.7354	-0.0604055	0
ALB	MPV	-0.0149	0.0291	-0.5113	0.6091	-0.0326141	0
ALB	NEUT_P	0.139	0.0331	4.1981	2.6916e-05	0.0185185	4.61457e-10
ALB	NEUT	0.0958	0.03	3.1949	0.0014	0.00912611	0.00213457
ALB	NT_S1	-0.0945	0.0997	-0.9483	0.343	-0.0342083	3.33067e-15
ALB	NTMOM_S1	0.0172	0.1073	0.1598	0.8731	-0.0199256	4.7376e-06
ALB	OGTT0H	0.158	0.0338	4.6821	2.8398e-06	0.0424014	0
ALB	OGTT1H	0.1049	0.0321	3.2699	0.0011	0.00558252	0.0907673
ALB	OGTT2H	0.1326	0.039	3.4006	0.0007	0.00445773	0.177017
ALB	P_LCR	-0.0072	0.0286	-0.25	0.8026	-0.0308835	0
ALB	PAPP_S1	-0.0875	0.0469	-1.867	0.0619	-0.0367537	0
ALB	PAPPMOM_S1	-0.0502	0.0491	-1.0234	0.3061	-0.0417422	0
ALB	PCT	0.027	0.0301	0.8969	0.3698	-0.00546616	0.0822624
ALB	PDW	0.0004	0.0303	0.0141	0.9888	-0.0284673	0
ALB	PLT	0.0166	0.0307	0.5396	0.5895	0.0113631	0.000258499
ALB	RBC	0.0794	0.0347	2.2885	0.0221	0.182634	0
ALB	RDW_CV	-0.1202	0.0373	-3.2251	0.0013	-0.092692	0
ALB	RDW	-0.1598	0.0366	-4.3656	1.2678e-05	-0.119052	0
ALB	RV_IgG_qual	0.0748	0.0624	1.1993	0.2304	-0.00220928	0.717597
ALB	RV_IgG_quan	-0.0873	0.0671	-1.3006	0.1934	0.0122329	0.043952
ALB	SBP	0.2053	0.0394	5.2162	1.8265e-07	0.0935254	0
ALB	Severity_Anemia	-0.3801	0.2296	-1.6554	0.0978	-0.0397711	0
ALB	Sub_Hyperthyroxinemia	-0.1618	0.0564	-2.8704	0.0041	-0.0276189	3.55271e-15
ALB	Sub_Hypothyroidism	0.0611	0.055	1.1099	0.267	-0.0130895	0.00018473
ALB	T1_PLT	0.0458	0.0312	1.466	0.1426	-0.0105046	0.00333111
ALB	T13_NIPTscore	0.1075	0.0347	3.0947	0.002	0.00758559	0.00996938
ALB	T18_NIPTscore	0.0634	0.0398	1.5924	0.1113	0.00675499	0.0217492
ALB	T18_SerumScreeningScore_S1	-0.1218	0.0577	-2.1097	0.0349	-0.0226425	1.51171e-08
ALB	T18_SerumScreeningScore_S2	-0.2248	0.0712	-3.1549	0.0016	0.0401716	0
ALB	T2_PLT	0.0038	0.0313	0.1211	0.9036	-0.0101329	0.00463236
ALB	T21_NIPTscore	0.2362	0.0646	3.6549	0.0003	0.00546472	0.063397
ALB	T21_SerumScreeningScore_S1	0.2045	0.054	3.7837	0.0002	0.121391	0
ALB	T21_SerumScreeningScore_S2	0.4016	0.0673	5.9698	2.3754e-09	0.140959	0
ALB	T3_PLT	-0.0316	0.0305	-1.0357	0.3003	-0.0333823	0
ALB	Tb_po	0.0511	0.0386	1.3234	0.1857	0.0138471	0.000118774
ALB	TBA_quan	0.0713	0.0593	1.203	0.229	-0.0113742	0.000220569
ALB	TBil	0.1589	0.0488	3.2525	0.0011	0.108339	0
ALB	TC	-0.0702	0.0427	-1.6447	0.1	-0.00385677	0.286482
ALB	TG	0.0414	0.0354	1.1694	0.2422	0.016342	6.28532e-06
ALB	TP	0.4557	0.0376	12.1044	1.001e-33	0.505989	0
ALB	TPOAb	-0.0885	0.0739	-1.1974	0.2312	-0.0228271	2.13653e-09
ALB	TSH	0.0466	0.0354	1.3144	0.1887	0.0605829	0
ALB	UA	0.0623	0.0292	2.1303	0.0331	-0.0241637	4.44089e-16
ALB	UnA	-0.2294	0.0726	-3.1609	0.0016	0.121794	0
ALB	Urea	-0.0442	0.033	-1.3392	0.1805	-0.02857	0
ALB	VB12	0.0478	0.0373	1.2807	0.2003	0.0617616	0
ALB	VB12D	0.0068	0.0446	0.1524	0.8789	0.0428408	0
ALB	VD2_3	-0.0737	0.0504	-1.4621	0.1437	0.0128587	0.00190257
ALB	WBC	0.0779	0.0291	2.6827	0.0073	0.00298824	0.314659
ALB	Weight	0.0456	0.027	1.6874	0.0915	-0.0497004	0
ALT	ALT	1	3.7385e-08	26749000	0	1	0
ALT	Anemia	-0.2902	0.0446	-6.5098	7.5254e-11	0.0573698	0
ALT	AST	0.7234	0.0266	27.2388	2.255e-163	0.816077	0
ALT	BASO_P	0.03	0.0342	0.8777	0.3801	-0.00910618	0.00218697
ALT	BASO	0.0919	0.0332	2.7629	0.0057	0.0258438	0
ALT	Birth_Length	0.0306	0.0514	0.5964	0.5509	0.000977634	0.773731
ALT	Birth_Weight	0.0302	0.044	0.6861	0.4927	-0.000186223	0.95631
ALT	BMI	0.2056	0.0305	6.7399	1.5854e-11	0.0792606	0
ALT	Caesarean	0.1919	0.059	3.2516	0.0011	0.0618467	0
ALT	CMV_IgG_quan	-0.0096	0.0664	-0.1439	0.8856	-0.00325366	0.574107
ALT	Cr	-0.0075	0.0375	-0.2001	0.8414	-0.0272626	0
ALT	DBP	0.1617	0.0386	4.1888	2.8041e-05	0.0486893	0
ALT	SGD	-0.0635	0.0564	-1.1245	0.2608	-0.00684179	0.105133
ALT	Delivery_Day	-0.0307	0.0527	-0.5834	0.5596	-0.0020317	0.550034
ALT	E3_S2	-0.1348	0.0704	-1.9133	0.0557	0.00280495	0.491297
ALT	E3MOM_S2	-0.0393	0.0635	-0.6193	0.5357	0.0321484	3.10862e-15
ALT	EOS_P	0.1132	0.0377	3.0058	0.0026	0.0177345	2.41989e-09
ALT	EOS	0.1671	0.0368	4.5471	5.4395e-06	0.0376616	0
ALT	FA	0.2737	0.0738	3.7065	0.0002	0.111702	0
ALT	Ferritin	0.2761	0.0487	5.6713	1.4169e-08	0.0905693	0
ALT	FHCG_S1	-0.202	0.0574	-3.523	0.0004	-0.00770467	0.0542117
ALT	FHCG_S2	-0.169	0.0576	-2.9329	0.0034	0.0200637	8.5017e-07
ALT	FHCGMOM_S1	-0.1817	0.0541	-3.3607	0.0008	0.00652753	0.109336
ALT	FHCGMOM_S2	-0.1511	0.0613	-2.4633	0.0138	0.04112	0
ALT	FPG	0.0926	0.0463	1.9994	0.0456	-0.015732	0.000148951
ALT	FT4	-0.0296	0.0489	-0.6045	0.5455	-0.0188112	7.83401e-08
ALT	GDM	0.217	0.0541	4.0099	6.0756e-05	0.0453725	0
ALT	GLB	-0.0451	0.0324	-1.3921	0.1639	-0.0219067	1.00586e-13
ALT	GT	-0.0412	0.0441	-0.9347	0.35	0.00600868	0.0599838
ALT	HbA1c	0.1181	0.0456	2.5925	0.0095	0.00477523	0.187298
ALT	HbA2	-0.0523	0.0429	-1.2207	0.2222	0.0143382	0.000319487
ALT	HBcAb	0.1516	0.0571	2.6571	0.0079	0.0206842	1.04513e-10
ALT	HBeAb	0.1957	0.0678	2.8877	0.0039	0.00320677	0.316603
ALT	HbF	-0.0678	0.0805	-0.8427	0.3994	0.0341094	4.46768e-07
ALT	HBsAb	0.0435	0.0742	0.587	0.5572	-0.0243556	2.79776e-14
ALT	HBsAg	0.2031	0.0507	4.0072	6.1436e-05	0.0777746	0
ALT	HBV	0.1219	0.0667	1.8271	0.0677	0.0355207	4.21885e-15
ALT	Hct	0.2751	0.04	6.8752	6.1921e-12	0.0608406	0
ALT	Height	-0.0126	0.0261	-0.4831	0.629	-0.000433931	0.883731
ALT	HGB	0.2986	0.0418	7.1407	9.2853e-13	0.0697157	0
ALT	HSV1_IgG	0.1069	0.1034	1.0345	0.3009	-0.0111775	0.0612292
ALT	ID	-0.2707	0.0653	-4.1462	3.3805e-05	0.0385251	0
ALT	IDA	-0.3786	0.0642	-5.896	3.7231e-09	-0.109067	0
ALT	IS_Hypothyroxinemia	0.1828	0.0729	2.5069	0.0122	0.0290208	9.50795e-12
ALT	IVF	NA	NA	NA	NA	0.0245598	2.22045e-16
ALT	LYM_P	-0.026	0.0335	-0.7739	0.439	-0.031274	0
ALT	LYM	0.1182	0.0323	3.6565	0.0003	0.0359605	0
ALT	Maternal_Age	0.0171	0.0451	0.3794	0.7044	0.0120905	4.01159e-05
ALT	MCH	0.0606	0.0323	1.8735	0.061	0.0535506	0
ALT	MCHC	0.1602	0.0403	3.9703	7.1781e-05	0.0440169	0
ALT	MCV	0.0061	0.0341	0.1797	0.8574	0.0467052	0
ALT	Mild_Anemia	-0.2722	0.0533	-5.1047	3.3138e-07	-0.040543	0
ALT	Moderate_Severe_Anemia	-0.3684	0.0511	-7.2156	5.3677e-13	-0.0738278	0
ALT	MON_P	0.0054	0.0355	0.1514	0.8796	0.0415757	0
ALT	MON	0.1088	0.0332	3.277	0.001	0.0881296	0
ALT	MPV	-0.0911	0.0432	-2.1112	0.0348	0.000456405	0.884673
ALT	NEUT_P	0.0003	0.0349	0.0072	0.9942	0.0154792	1.91027e-07
ALT	NEUT	0.1307	0.0338	3.8736	0.0001	0.0663434	0
ALT	NT_S1	0.0457	0.106	0.4311	0.6664	0.00108984	0.801974
ALT	NTMOM_S1	0.1129	0.1051	1.0745	0.2826	0.00684665	0.116034
ALT	OGTT0H	0.212	0.0443	4.7864	1.6981e-06	0.0337037	0
ALT	OGTT1H	0.1903	0.0394	4.8332	1.3438e-06	0.0708013	0
ALT	OGTT2H	0.2037	0.0429	4.7462	2.0727e-06	0.0730687	0
ALT	P_LCR	-0.0779	0.0426	-1.8264	0.0678	0.00208298	0.507983
ALT	PAPP_S1	-0.2305	0.0509	-4.5245	6.0536e-06	0.00272261	0.496327
ALT	PAPPMOM_S1	-0.1665	0.0529	-3.1474	0.0016	0.0382792	0
ALT	PCT	0.0515	0.0303	1.6977	0.0896	0.0150097	1.83821e-06
ALT	PDW	-0.0778	0.0437	-1.7817	0.0748	0.00964931	0.00216452
ALT	PLT	0.0748	0.0342	2.1828	0.0291	0.00938154	0.0025644
ALT	RBC	0.1535	0.0333	4.6149	3.9328e-06	0.0316503	0
ALT	RDW_CV	-0.0082	0.0336	-0.2449	0.8065	-0.0525598	0
ALT	RDW	0.018	0.0396	0.4548	0.6493	-0.0190233	1.56625e-10
ALT	RV_IgG_qual	0.1695	0.0629	2.6974	0.007	0.00235655	0.699654
ALT	RV_IgG_quan	-0.0093	0.0784	-0.1182	0.9059	-0.000724506	0.905086
ALT	SBP	0.1426	0.0384	3.71	0.0002	0.0554791	0
ALT	Severity_Anemia	-0.5786	0.2945	-1.9644	0.0495	-0.0489501	0
ALT	Sub_Hyperthyroxinemia	-0.0008	0.06	-0.0125	0.99	0.0127229	0.000287595
ALT	Sub_Hypothyroidism	0.0878	0.0653	1.3433	0.1792	0.00930501	0.00788586
ALT	T1_PLT	0.0835	0.0374	2.2325	0.0256	-0.00139779	0.696204
ALT	T13_NIPTscore	0.1287	0.0406	3.1714	0.0015	0.00356029	0.226554
ALT	T18_NIPTscore	0.0877	0.0405	2.1675	0.0302	-0.053343	0
ALT	T18_SerumScreeningScore_S1	-0.1863	0.0631	-2.953	0.0031	0.0324381	4.44089e-16
ALT	T18_SerumScreeningScore_S2	-0.1617	0.0813	-1.988	0.0468	0.0501002	0
ALT	T2_PLT	0.0895	0.0381	2.3505	0.0187	0.0162194	5.87175e-06
ALT	T21_NIPTscore	0.1411	0.0641	2.2018	0.0277	-0.038775	0
ALT	T21_SerumScreeningScore_S1	0.1328	0.0638	2.0817	0.0374	0.0188444	2.49024e-06
ALT	T21_SerumScreeningScore_S2	0.2457	0.0762	3.2233	0.0013	-0.00955628	0.0190353
ALT	T3_PLT	0.0889	0.0376	2.3654	0.018	0.0260177	3.62377e-13
ALT	Tb_po	-0.0405	0.0465	-0.8712	0.3836	-0.0174312	1.27934e-06
ALT	TBA_quan	0.1101	0.0754	1.4591	0.1445	0.0690876	0
ALT	TBil	0.0387	0.0518	0.7475	0.4548	-0.0121314	3.83524e-05
ALT	TC	0.0259	0.0435	0.5959	0.5513	0.0243915	1.59108e-11
ALT	TG	0.0055	0.0439	0.1249	0.9006	0.050039	0
ALT	TP	0.1297	0.0339	3.832	0.0001	0.0820153	0
ALT	TPOAb	-0.183	0.0773	-2.3667	0.0179	-0.0267143	2.49134e-12
ALT	TSH	0.05	0.0356	1.4021	0.1609	0.0358687	0
ALT	UA	0.1624	0.059	2.7511	0.0059	0.024835	0
ALT	UnA	-0.3852	0.0807	-4.7716	1.8281e-06	0.0732436	0
ALT	Urea	0.0807	0.0439	1.8394	0.0658	0.000979558	0.740616
ALT	VB12	0.1523	0.0474	3.2142	0.0013	0.0712029	0
ALT	VB12D	-0.1441	0.0559	-2.5799	0.0099	0.059204	0
ALT	VD2_3	-0.0278	0.0529	-0.5254	0.5993	0.0106486	0.0101703
ALT	WBC	0.1329	0.0338	3.9306	8.473e-05	0.0738163	0
ALT	Weight	0.1549	0.0276	5.6073	2.055e-08	0.0697836	0
Anemia	Anemia	1	8.6023e-07	1162500	0	1	0
Anemia	AST	-0.0493	0.0381	-1.2952	0.1953	0.0199855	5.57727e-11
Anemia	BASO_P	-0.0674	0.0338	-1.9935	0.0462	0.0165967	2.62149e-08
Anemia	BASO	-0.1871	0.0358	-5.2279	1.7145e-07	0.0593344	0
Anemia	Birth_Length	0.1419	0.0523	2.7153	0.0066	-0.0259831	9.01501e-14
Anemia	Birth_Weight	0.2132	0.0426	5.0042	5.6102e-07	-0.0374686	0
Anemia	BMI	-0.1292	0.0331	-3.9036	9.4761e-05	0.113751	0
Anemia	Caesarean	0.1461	0.062	2.3555	0.0185	-0.0280722	2.4647e-14
Anemia	CMV_IgG_quan	-0.0167	0.0588	-0.2835	0.7768	0.0190256	0.00163038
Anemia	Cr	0.025	0.0352	0.71	0.4777	0.0597367	0
Anemia	DBP	-0.2395	0.041	-5.8403	5.2093e-09	0.102421	0
Anemia	SGD	0.2288	0.0496	4.6145	3.9399e-06	-0.0340374	3.77476e-15
Anemia	Delivery_Day	0.1952	0.0519	3.7573	0.0002	-0.0171597	8.45107e-07
Anemia	E3_S2	0.0666	0.0677	0.9838	0.3252	-0.0389207	0
Anemia	E3MOM_S2	0.0564	0.0597	0.9457	0.3443	-0.0362834	0
Anemia	EOS_P	-0.0723	0.0332	-2.1796	0.0293	0.0140342	2.53021e-06
Anemia	EOS	-0.1637	0.0306	-5.3415	9.2156e-08	0.0404616	0
Anemia	FA	-0.2545	0.0656	-3.8764	0.0001	0.133624	0
Anemia	Ferritin	-0.2661	0.0487	-5.4605	4.7489e-08	0.10613	0
Anemia	FHCG_S1	0.2377	0.0491	4.8455	1.2628e-06	-0.0887478	0
Anemia	FHCG_S2	0.2846	0.0505	5.6415	1.6861e-08	-0.101882	0
Anemia	FHCGMOM_S1	0.1921	0.0516	3.7202	0.0002	-0.0659231	0
Anemia	FHCGMOM_S2	0.2218	0.0558	3.9727	7.105e-05	-0.0689931	0
Anemia	FPG	-0.1576	0.044	-3.5828	0.0003	0.0373734	0
Anemia	FT4	-0.1222	0.0429	-2.8476	0.0044	-0.014912	3.28073e-05
Anemia	GDM	-0.2247	0.0477	-4.7069	2.515e-06	0.0449568	0
Anemia	GLB	0.0833	0.0317	2.6228	0.0087	0.0135068	9.43896e-06
Anemia	GT	0.1039	0.0427	2.4332	0.015	-0.0275825	0
Anemia	HbA1c	-0.1702	0.0461	-3.6947	0.0002	0.0543852	0
Anemia	HbA2	-0.0193	0.045	-0.4299	0.6673	0.051142	0
Anemia	HBcAb	-0.0467	0.0568	-0.8223	0.4109	-0.00628525	0.0540198
Anemia	HBeAb	-0.0356	0.0664	-0.5359	0.592	-0.00407712	0.211376
Anemia	HbF	-0.0545	0.078	-0.6993	0.4844	0.019617	0.00305937
Anemia	HBsAb	0.0238	0.0633	0.3763	0.7067	0.00773853	0.0176837
Anemia	HBsAg	-0.0958	0.0551	-1.7384	0.0821	-0.00550656	0.0914493
Anemia	HBV	-0.0628	0.0707	-0.8891	0.374	0.00433509	0.349756
Anemia	Hct	-0.953	0.0127	-75.2819	0	0.775203	0
Anemia	Height	-0.1436	0.0252	-5.7051	1.1631e-08	0.0574957	0
Anemia	HGB	-1.0093	0.0096	-105.122	0	0.85689	0
Anemia	HSV1_IgG	-0.1223	0.096	-1.273	0.203	0.00447015	0.474688
Anemia	ID	0.2745	0.0664	4.1333	3.5757e-05	0.0505238	0
Anemia	IDA	0.6562	0.053	12.3819	3.2762e-35	-0.546687	0
Anemia	IS_Hypothyroxinemia	-0.0328	0.0696	-0.4714	0.6373	0.00188027	0.668052
Anemia	IVF	NA	NA	NA	NA	-0.00384825	0.205599
Anemia	LYM_P	0.0501	0.0357	1.403	0.1606	0.0014153	0.635124
Anemia	LYM	-0.2292	0.0335	-6.8385	8.0005e-12	0.087993	0
Anemia	Maternal_Age	0.2012	0.0399	5.0449	4.5369e-07	-0.0294696	0
Anemia	MCH	-0.0247	0.0314	-0.7866	0.4315	0.245285	0
Anemia	MCHC	-0.2668	0.0423	-6.308	2.8263e-10	0.345794	0
Anemia	MCV	0.0819	0.0319	2.5664	0.0103	0.145405	0
Anemia	Mild_Anemia	1.0089	0.008	126.51	0	-1	0
Anemia	Moderate_Severe_Anemia	0.9863	0.0225	43.815	0	-1	0
Anemia	MON_P	0.0229	0.0336	0.6805	0.4962	-0.0246357	0
Anemia	MON	-0.2332	0.0333	-6.9961	2.6324e-12	0.0520149	0
Anemia	MPV	0.1199	0.0304	3.9406	8.1284e-05	-0.0274625	0
Anemia	NEUT_P	-0.0386	0.037	-1.0415	0.2976	0.00159778	0.592159
Anemia	NEUT	-0.2789	0.0357	-7.817	5.408e-15	0.0822255	0
Anemia	NT_S1	-0.0907	0.1085	-0.8356	0.4034	-0.00806432	0.0719107
Anemia	NTMOM_S1	-0.1396	0.1284	-1.0868	0.2771	0.00481296	0.284008
Anemia	OGTT0H	-0.1546	0.0371	-4.1718	3.0217e-05	0.0300177	0
Anemia	OGTT1H	-0.1891	0.0366	-5.1711	2.3273e-07	0.0686252	0
Anemia	OGTT2H	-0.1356	0.0372	-3.6402	0.0003	0.0563413	0
Anemia	P_LCR	0.1095	0.0302	3.6209	0.0003	-0.0245661	5.77316e-15
Anemia	PAPP_S1	0.0989	0.0456	2.1664	0.0303	-0.0735469	0
Anemia	PAPPMOM_S1	0.0546	0.0478	1.1406	0.254	-0.0136952	0.000903451
Anemia	PCT	-0.1058	0.0342	-3.0954	0.002	-0.00811708	0.00987812
Anemia	PDW	0.0981	0.0306	3.2067	0.0013	-0.00164033	0.6021
Anemia	PLT	-0.1309	0.0331	-3.951	7.7811e-05	-0.00581787	0.0621483
Anemia	RBC	-0.7279	0.033	-22.0472	1.0169e-107	0.211529	0
Anemia	RDW_CV	0.084	0.0441	1.9067	0.0566	-0.152677	0
Anemia	RDW	0.0546	0.0418	1.3081	0.1908	-0.000725782	0.807785
Anemia	RV_IgG_qual	0.1321	0.0636	2.0777	0.0377	0.000190438	0.97621
Anemia	RV_IgG_quan	0.004	0.0809	0.0492	0.9607	0.0197602	0.0018154
Anemia	SBP	-0.286	0.039	-7.3413	2.1156e-13	0.0864009	0
Anemia	Severity_Anemia	1.0151	0.4965	2.0444	0.0409		0
Anemia	Sub_Hyperthyroxinemia	-0.0875	0.0565	-1.5491	0.1214	-0.00787445	0.0285209
Anemia	Sub_Hypothyroidism	0.1087	0.0645	1.6852	0.092	0.00123006	0.731796
Anemia	T1_PLT	-0.1357	0.036	-3.7666	0.0002	0.00528321	0.149838
Anemia	T13_NIPTscore	-0.024	0.0297	-0.8072	0.4195	-0.024292	4.44089e-16
Anemia	T18_NIPTscore	-0.072	0.04	-1.8009	0.0717	0.022667	2.95319e-14
Anemia	T18_SerumScreeningScore_S1	0.0805	0.0529	1.5213	0.1282	-0.0275295	2.51252e-11
Anemia	T18_SerumScreeningScore_S2	0.157	0.0712	2.2057	0.0274	-0.0315444	7.19425e-14
Anemia	T2_PLT	-0.1035	0.0371	-2.7915	0.0052	-0.00836295	0.02263
Anemia	T21_NIPTscore	-0.0208	0.0424	-0.4893	0.6247	-0.00110657	0.710636
Anemia	T21_SerumScreeningScore_S1	-0.159	0.0588	-2.7026	0.0069	0.049474	0
Anemia	T21_SerumScreeningScore_S2	-0.2736	0.0694	-3.9441	8.0103e-05	0.0591344	0
Anemia	T3_PLT	-0.0863	0.035	-2.4616	0.0138	-0.0463065	0
Anemia	Tb_po	-0.0411	0.0463	-0.8881	0.3745	-0.000827933	0.823085
Anemia	TBA_quan	0.1899	0.0651	2.9172	0.0035	-0.103862	0
Anemia	TBil	-0.1041	0.0663	-1.57	0.1164	0.0753424	0
Anemia	TC	0.0112	0.037	0.3029	0.762	-0.0283368	3.81917e-14
Anemia	TG	0.0639	0.0322	1.9815	0.0475	-0.028422	3.19744e-14
Anemia	TP	-0.0759	0.0349	-2.1749	0.0296	0.0538652	0
Anemia	TPOAb	0.0787	0.0805	0.9781	0.328	0.0068033	0.0830507
Anemia	TSH	0.0135	0.0364	0.3704	0.7111	-0.00192989	0.590955
Anemia	UA	-0.1142	0.0524	-2.1789	0.0293	0.0486738	0
Anemia	UnA	1.0208	0.0695	14.6777	8.9522e-49	0.998903	0
Anemia	Urea	0.005	0.0366	0.1359	0.8919	-0.00879751	0.00392265
Anemia	VB12	-0.2379	0.0466	-5.1102	3.219e-07	0.0799956	0
Anemia	VB12D	0.1897	0.0517	3.6691	0.0002	0.0692975	0
Anemia	VD2_3	-0.1545	0.0556	-2.78	0.0054	0.0634156	0
Anemia	WBC	-0.3077	0.0345	-8.922	4.5811e-19	0.0981495	0
Anemia	Weight	-0.1864	0.0306	-6.0876	1.146e-09	0.131652	0
AST	AST	1.0001	2.9541e-05	33854.6	0	1	0
AST	BASO_P	0.0074	0.0356	0.2084	0.8349	0.0101994	0.000599309
AST	BASO	-0.0164	0.036	-0.4551	0.649	0.0123649	3.17357e-05
AST	Birth_Length	0.1019	0.0536	1.9005	0.0574	-0.0101892	0.002728
AST	Birth_Weight	0.0956	0.0462	2.0697	0.0385	-0.0211968	4.45112e-10
AST	BMI	-0.031	0.0299	-1.0358	0.3003	-0.0527401	0
AST	Caesarean	0.1424	0.0617	2.3095	0.0209	0.0384065	0
AST	CMV_IgG_quan	-0.0471	0.0648	-0.7259	0.4679	0.00384634	0.506206
AST	Cr	0.0699	0.0373	1.8722	0.0612	0.0229582	8.65974e-15
AST	DBP	0.111	0.038	2.9199	0.0035	0.0258557	4.6918e-13
AST	SGD	0.0684	0.0508	1.3466	0.1781	0.00570191	0.176812
AST	Delivery_Day	0.0635	0.0508	1.2509	0.211	0.012731	0.000179707
AST	E3_S2	0.0334	0.0712	0.4689	0.6391	0.0457134	0
AST	E3MOM_S2	0.0516	0.0616	0.8382	0.4019	0.0466967	0
AST	EOS_P	-0.0049	0.035	-0.139	0.8894	0.00724454	0.0147835
AST	EOS	0.0032	0.0346	0.0939	0.9252	0.00743161	0.0123987
AST	FA	0.2245	0.0655	3.4275	0.0006	0.115424	0
AST	Ferritin	0.1931	0.045	4.2926	1.7663e-05	0.0444618	0
AST	FHCG_S1	-0.0482	0.0505	-0.9541	0.34	0.0555413	0
AST	FHCG_S2	-0.0162	0.0571	-0.2837	0.7766	0.0711275	0
AST	FHCGMOM_S1	-0.083	0.0531	-1.5623	0.1182	0.0381349	0
AST	FHCGMOM_S2	-0.034	0.0594	-0.5719	0.5674	0.0673673	0
AST	FPG	-0.0623	0.0435	-1.4318	0.1522	-0.094167	0
AST	FT4	-0.0455	0.0488	-0.9323	0.3512	-0.0234098	2.28417e-11
AST	GDM	-0.0226	0.0529	-0.4284	0.6683	-0.000274579	0.93628
AST	GLB	0.0113	0.0355	0.3179	0.7505	0.0580502	0
AST	GT	0.1163	0.0432	2.69	0.0071	0.0320475	0
AST	HbA1c	-0.1195	0.0459	-2.6019	0.0093	-0.00300144	0.407104
AST	HbA2	-0.0478	0.0431	-1.1071	0.2682	0.0414274	0
AST	HBcAb	0.078	0.0575	1.3567	0.1749	0.0385988	0
AST	HBeAb	0.0942	0.0666	1.4144	0.1572	0.0176462	3.54807e-08
AST	HbF	-0.0031	0.0786	-0.0392	0.9687	0.0283708	2.66732e-05
AST	HBsAb	0.0228	0.0701	0.3247	0.7454	-0.0144787	6.11221e-06
AST	HBsAg	0.0869	0.0524	1.659	0.0971	0.0780807	0
AST	HBV	0.042	0.0666	0.6314	0.5278	0.0649184	0
AST	Hct	0.0185	0.0327	0.565	0.5721	0.00712989	0.0193727
AST	Height	-0.1254	0.0283	-4.4325	9.3136e-06	-0.0372159	0
AST	HGB	0.0509	0.0361	1.4105	0.1584	0.0236734	8.21565e-15
AST	HSV1_IgG	-0.0167	0.0953	-0.1752	0.8609	-0.0103356	0.083293
AST	ID	-0.1409	0.0571	-2.469	0.0135	0.0503955	0
AST	IDA	-0.1597	0.0599	-2.6638	0.0077	-0.0573507	0
AST	IS_Hypothyroxinemia	0.1968	0.0675	2.9135	0.0036	0.00863906	0.0424738
AST	IVF	NA	NA	NA	NA	0.0130146	1.42604e-05
AST	LYM_P	-0.0034	0.038	-0.0886	0.9294	-0.013835	3.23404e-06
AST	LYM	-0.0412	0.0351	-1.1733	0.2407	-0.00813667	0.00618457
AST	Maternal_Age	0.2799	0.0422	6.6322	3.3081e-11	-0.0112095	0.000140111
AST	MCH	0.1951	0.0335	5.8162	6.0187e-09	0.0808582	0
AST	MCHC	0.141	0.0442	3.1891	0.0014	0.0501797	0
AST	MCV	0.155	0.0361	4.2879	1.8039e-05	0.0728204	0
AST	Mild_Anemia	-0.0251	0.0437	-0.5749	0.5653	-0.0124067	0.000140676
AST	Moderate_Severe_Anemia	-0.1161	0.0465	-2.4986	0.0125	-0.0291414	1.77636e-15
AST	MON_P	0.0547	0.0341	1.6033	0.1089	0.0733701	0
AST	MON	-0.0079	0.0345	-0.2286	0.8192	0.0637315	0
AST	MPV	0.0173	0.045	0.3837	0.7012	0.0358051	0
AST	NEUT_P	-0.0214	0.0369	-0.5787	0.5628	-0.00728406	0.0142485
AST	NEUT	-0.0406	0.0353	-1.1498	0.2502	0.00225147	0.448711
AST	NT_S1	-0.054	0.0979	-0.5519	0.581	-0.00609573	0.160532
AST	NTMOM_S1	-0.0188	0.0944	-0.1994	0.8419	-0.00143948	0.740984
AST	OGTT0H	0.0001	0.0414	0.0029	0.9977	-0.0506759	0
AST	OGTT1H	0.0042	0.0351	0.1206	0.904	0.00252978	0.443413
AST	OGTT2H	0.0257	0.0408	0.6294	0.5291	0.00808941	0.014293
AST	P_LCR	0.0264	0.0442	0.5966	0.5508	0.0351012	0
AST	PAPP_S1	0.0297	0.05	0.5937	0.5527	0.0885655	0
AST	PAPPMOM_S1	-0.0626	0.0564	-1.1115	0.2664	0.0855778	0
AST	PCT	-0.1182	0.0305	-3.8754	0.0001	-0.0301588	0
AST	PDW	0.0278	0.0446	0.624	0.5326	0.0366099	0
AST	PLT	-0.1218	0.0356	-3.4214	0.0006	-0.0447017	0
AST	RBC	-0.0728	0.0342	-2.1307	0.0331	-0.0641259	0
AST	RDW_CV	-0.065	0.0335	-1.9402	0.0524	-0.0422273	0
AST	RDW	0.0802	0.0378	2.1187	0.0341	-0.00397602	0.181063
AST	RV_IgG_qual	0.2759	0.0641	4.3076	1.6506e-05	0.0124874	0.0409202
AST	RV_IgG_quan	0.0565	0.0778	0.7256	0.4681	0.0115324	0.0575414
AST	SBP	0.0246	0.0352	0.6976	0.4854	0.00952977	0.007679
AST	Severity_Anemia	-0.4372	0.246	-1.7773	0.0755	-0.0226822	9.94029e-07
AST	Sub_Hyperthyroxinemia	-0.0544	0.0549	-0.9921	0.3211	0.00149545	0.669854
AST	Sub_Hypothyroidism	0.176	0.0574	3.0685	0.0022	0.021896	3.97757e-10
AST	T1_PLT	-0.1247	0.0397	-3.1441	0.0017	-0.0556436	0
AST	T13_NIPTscore	0.1223	0.0382	3.2055	0.0013	0.012436	2.39336e-05
AST	T18_NIPTscore	0.053	0.0419	1.2639	0.2063	-0.0682638	0
AST	T18_SerumScreeningScore_S1	-0.0587	0.0632	-0.9285	0.3531	0.0773049	0
AST	T18_SerumScreeningScore_S2	-0.0263	0.0766	-0.3429	0.7317	0.072677	0
AST	T2_PLT	-0.093	0.0397	-2.3456	0.019	-0.026418	1.54543e-13
AST	T21_NIPTscore	0.1452	0.0629	2.3092	0.0209	-0.0457274	0
AST	T21_SerumScreeningScore_S1	0.1816	0.0726	2.5005	0.0124	0.0233802	5.07896e-09
AST	T21_SerumScreeningScore_S2	0.0859	0.0744	1.1545	0.2483	-0.0133828	0.0010198
AST	T3_PLT	-0.0794	0.0376	-2.1106	0.0348	-0.0161355	6.51412e-06
AST	Tb_po	0.0306	0.0481	0.6351	0.5254	-0.0189801	1.32478e-07
AST	TBA_quan	0.3047	0.074	4.1198	3.7918e-05	0.0892527	0
AST	TBil	0.1241	0.043	2.8864	0.0039	0.0561685	0
AST	TC	0.0367	0.042	0.8723	0.383	0.0459405	0
AST	TG	-0.0237	0.0362	-0.653	0.5138	-0.0130145	0.00032223
AST	TP	0.1439	0.0375	3.8398	0.0001	0.116021	0
AST	TPOAb	0.0149	0.0703	0.2124	0.8318	-0.00400083	0.294102
AST	TSH	0.0608	0.041	1.4831	0.138	0.0270167	1.19904e-14
AST	UA	0.031	0.0327	0.9461	0.3441	0.000718299	0.809876
AST	UnA	-0.051	0.0736	-0.6932	0.4882	0.0338644	2.29636e-07
AST	Urea	0.0632	0.0416	1.5195	0.1286	0.0230749	6.21725e-15
AST	VB12	0.049	0.0443	1.1055	0.2689	0.0682867	0
AST	VB12D	-0.0525	0.0486	-1.0801	0.2801	0.0555795	0
AST	VD2_3	-0.0997	0.056	-1.7804	0.075	-0.00832162	0.0445003
AST	WBC	-0.0519	0.0338	-1.5385	0.1239	0.00617255	0.0378081
AST	Weight	-0.1062	0.0287	-3.7037	0.0002	-0.0678203	0
BASO_P	BASO_P	1.0006	0.0002	6329.75	0	1	0
BASO_P	BASO	0.8717	0.042	20.777	6.9926e-96	0.855042	0
BASO_P	Birth_Length	-0.0732	0.0424	-1.7261	0.0843	-0.0209236	7.68621e-10
BASO_P	Birth_Weight	-0.1147	0.0354	-3.2419	0.0012	-0.0267682	3.55271e-15
BASO_P	BMI	-0.0687	0.0244	-2.8177	0.0048	-0.0385512	0
BASO_P	Caesarean	-0.1589	0.0489	-3.2492	0.0012	-0.0209088	5.24761e-09
BASO_P	CMV_IgG_quan	0.0049	0.0635	0.0766	0.939	-0.0648331	0
BASO_P	Cr	-0.0325	0.0253	-1.2828	0.1995	0.0385208	0
BASO_P	DBP	-0.0364	0.0351	-1.0379	0.2993	-0.0210729	2.54636e-09
BASO_P	SGD	-0.0856	0.0459	-1.864	0.0623	-0.0134193	0.00150315
BASO_P	Delivery_Day	-0.0381	0.0436	-0.8727	0.3828	-0.00698932	0.0398309
BASO_P	E3_S2	0.09	0.0555	1.6203	0.1052	0.0180145	1.08205e-05
BASO_P	E3MOM_S2	0.0952	0.0507	1.8768	0.0606	0.00224982	0.582676
BASO_P	EOS_P	0.4557	0.0536	8.5069	1.7867e-17	0.304882	0
BASO_P	EOS	0.4324	0.0524	8.2529	1.546e-16	0.273708	0
BASO_P	FA	0.1327	0.0691	1.921	0.0547	0.0218851	1.20715e-06
BASO_P	Ferritin	0.0508	0.0345	1.4713	0.1412	-0.0293851	2.34595e-11
BASO_P	FHCG_S1	-0.0304	0.0391	-0.7774	0.4369	0.0123098	0.00207153
BASO_P	FHCG_S2	-0.0089	0.0393	-0.2269	0.8205	0.0032714	0.4243
BASO_P	FHCGMOM_S1	-0.0561	0.0416	-1.3477	0.1778	-0.00128373	0.752536
BASO_P	FHCGMOM_S2	-0.0661	0.0438	-1.5085	0.1314	-0.000425289	0.917276
BASO_P	FPG	-0.0307	0.0382	-0.805	0.4208	-0.0242536	6.18319e-09
BASO_P	FT4	0.1044	0.0333	3.136	0.0017	-0.00120229	0.730721
BASO_P	GDM	0.0602	0.0384	1.5681	0.1169	-0.00911683	0.00801741
BASO_P	GLB	0.0475	0.0284	1.6756	0.0938	0.0419507	0
BASO_P	GT	-0.1749	0.0349	-5.0093	5.462e-07	-0.0457466	0
BASO_P	HbA1c	0.0557	0.0417	1.3353	0.1818	0.0223966	7.14871e-10
BASO_P	HbA2	0.0427	0.036	1.185	0.236	0.00728368	0.0639818
BASO_P	HBcAb	0.0803	0.0504	1.5914	0.1115	0.00976143	0.00212674
BASO_P	HBeAb	0.0715	0.0608	1.175	0.24	0.00698114	0.0280239
BASO_P	HbF	0.1284	0.0592	2.1685	0.0301	-0.027573	3.13597e-05
BASO_P	HBsAb	0.0887	0.0538	1.6489	0.0992	0.0181717	1.07146e-08
BASO_P	HBsAg	0.1451	0.0511	2.8398	0.0045	0.000995002	0.754212
BASO_P	HBV	0.1084	0.0484	2.2398	0.0251	0.0284437	2.82563e-10
BASO_P	Hct	0.0817	0.0318	2.5698	0.0102	0.0160079	7.96601e-08
BASO_P	Height	0.0498	0.0198	2.51	0.0121	0.0128412	1.1677e-05
BASO_P	HGB	0.0608	0.0319	1.9062	0.0566	0.01559	1.71587e-07
BASO_P	HSV1_IgG	0.0665	0.067	0.9928	0.3208	-0.00521263	0.384314
BASO_P	ID	-0.0664	0.0428	-1.5505	0.121	0.0264626	1.76964e-09
BASO_P	IDA	-0.1431	0.0454	-3.1504	0.0016	-0.0044874	0.399879
BASO_P	IS_Hypothyroxinemia	-0.0936	0.0518	-1.8076	0.0707	-0.00480587	0.258057
BASO_P	IVF	NA	NA	NA	NA	-0.0131884	8.32807e-06
BASO_P	LYM_P	0.2262	0.0308	7.3521	1.9512e-13	0.196247	0
BASO_P	LYM	0.1862	0.0304	6.1184	9.4532e-10	0.125519	0
BASO_P	Maternal_Age	-0.1805	0.0393	-4.592	4.3894e-06	-0.0113861	8.88162e-05
BASO_P	MCH	-0.0806	0.0403	-2.0013	0.0454	0.0128429	1.65867e-05
BASO_P	MCHC	-0.0497	0.0328	-1.5126	0.1304	0.00601557	0.0436872
BASO_P	MCV	-0.0874	0.0447	-1.9542	0.0507	0.0129725	1.36165e-05
BASO_P	Mild_Anemia	-0.0692	0.0374	-1.8514	0.0641	-0.0105775	0.000895258
BASO_P	Moderate_Severe_Anemia	-0.0699	0.0387	-1.8049	0.0711	-0.0234286	5.41713e-11
BASO_P	MON_P	0.2505	0.0335	7.4712	7.9485e-14	0.125921	0
BASO_P	MON	0.1729	0.0347	4.9778	6.4305e-07	0.0462703	0
BASO_P	MPV	-0.0694	0.0312	-2.2273	0.0259	-0.00160988	0.600703
BASO_P	NEUT_P	-0.334	0.0295	-11.3115	1.1507e-29	-0.271605	0
BASO_P	NEUT	-0.0834	0.0312	-2.6774	0.0074	-0.150156	0
BASO_P	NT_S1	-0.0329	0.0957	-0.3439	0.7309	-0.0225642	2.06054e-07
BASO_P	NTMOM_S1	0.0081	0.0963	0.0836	0.9333	-0.0165114	0.000150235
BASO_P	OGTT0H	-0.0681	0.0296	-2.3027	0.0213	-0.0424644	0
BASO_P	OGTT1H	0.0102	0.0272	0.3748	0.7078	-0.0268227	4.44089e-16
BASO_P	OGTT2H	0.0044	0.0323	0.1349	0.8927	-0.0228459	4.68847e-12
BASO_P	P_LCR	-0.0694	0.0313	-2.2207	0.0264	-0.00541337	0.0784157
BASO_P	PAPP_S1	0.0565	0.0377	1.4987	0.1339	0.000730628	0.854964
BASO_P	PAPPMOM_S1	0.0502	0.0366	1.3734	0.1696	0.0049776	0.213022
BASO_P	PCT	0.1524	0.0331	4.6022	4.1796e-06	0.12109	0
BASO_P	PDW	-0.0819	0.0333	-2.4592	0.0139	-0.00268137	0.383349
BASO_P	PLT	0.1651	0.0316	5.2206	1.7834e-07	0.109327	0
BASO_P	RBC	0.1429	0.0283	5.0566	4.2681e-07	-0.00640107	0.0311141
BASO_P	RDW_CV	0.003	0.0292	0.1032	0.9178	-0.0445571	0
BASO_P	RDW	-0.0594	0.0329	-1.8048	0.0711	-0.0323467	0
BASO_P	RV_IgG_qual	-0.201	0.0558	-3.6051	0.0003	-0.0131288	0.0320646
BASO_P	RV_IgG_quan	-0.112	0.0677	-1.6548	0.098	-0.0176622	0.00374418
BASO_P	SBP	0.0399	0.0306	1.3065	0.1914	-0.02592	2.31148e-13
BASO_P	Severity_Anemia	-0.0356	0.1244	-0.2858	0.775	-0.0177087	0.000106653
BASO_P	Sub_Hyperthyroxinemia	-0.0326	0.0397	-0.8205	0.4119	-0.032646	0
BASO_P	Sub_Hypothyroidism	0.0726	0.045	1.6131	0.1067	0.01527	1.22818e-05
BASO_P	T1_PLT	0.1549	0.0334	4.6377	3.5233e-06	0.0995961	0
BASO_P	T13_NIPTscore	0.0034	0.0263	0.1276	0.8985	-0.00737292	0.0111568
BASO_P	T18_NIPTscore	-0.1128	0.0291	-3.8815	0.0001	-0.0159176	4.27515e-08
BASO_P	T18_SerumScreeningScore_S1	0.0414	0.047	0.8815	0.378	0.0102905	0.0100376
BASO_P	T18_SerumScreeningScore_S2	0.077	0.0567	1.3592	0.1741	0.00361165	0.377735
BASO_P	T2_PLT	0.1558	0.0347	4.4919	7.0581e-06	0.0874223	0
BASO_P	T21_NIPTscore	-0.0011	0.032	-0.0334	0.9733	0.00920727	0.00152882
BASO_P	T21_SerumScreeningScore_S1	0.1428	0.0548	2.6058	0.0092	0.0222465	2.60212e-08
BASO_P	T21_SerumScreeningScore_S2	0.053	0.0512	1.0343	0.301	0.00680521	0.0965012
BASO_P	T3_PLT	0.1502	0.0326	4.608	4.0665e-06	0.0779097	0
BASO_P	Tb_po	-0.0442	0.041	-1.0797	0.2803	-0.00193	0.590823
BASO_P	TBA_quan	-0.0979	0.0417	-2.3463	0.019	-0.00328491	0.287468
BASO_P	TBil	0.0112	0.0298	0.3752	0.7075	0.029274	0
BASO_P	TC	0.0333	0.0339	0.9828	0.3257	0.0297104	2.22045e-16
BASO_P	TG	-0.1049	0.0313	-3.3471	0.0008	-0.0596788	0
BASO_P	TP	0.0449	0.0285	1.5754	0.1152	0.0329281	0
BASO_P	TPOAb	-0.1623	0.0571	-2.8445	0.0044	0.00844018	0.0265307
BASO_P	TSH	-0.0039	0.0324	-0.1216	0.9032	0.0139317	6.65644e-05
BASO_P	UA	0.017	0.023	0.7402	0.4592	-0.0218637	3.36842e-13
BASO_P	UnA	-0.1062	0.058	-1.8317	0.067	0.0260637	5.97544e-05
BASO_P	Urea	-0.0089	0.0331	-0.2688	0.7881	0.00665183	0.0252435
BASO_P	VB12	0.242	0.0358	6.7568	1.4103e-11	0.0861023	0
BASO_P	VB12D	-0.2363	0.0397	-5.9545	2.6084e-09	0.0671977	0
BASO_P	VD2_3	0.1271	0.0442	2.8751	0.004	0.00862459	0.0381187
BASO_P	WBC	0.015	0.0317	0.4724	0.6366	-0.0785048	0
BASO_P	Weight	-0.023	0.0228	-1.0097	0.3126	-0.0301395	0
BASO	BASO	1.0004	9.895e-05	10110.2	0	1	0
BASO	Birth_Length	-0.1063	0.0403	-2.6357	0.0084	-0.0282687	0
BASO	Birth_Weight	-0.1277	0.0345	-3.7013	0.0002	-0.0278254	2.22045e-16
BASO	BMI	0.0042	0.0234	0.1803	0.8569	0.0427027	0
BASO	Caesarean	-0.1155	0.0452	-2.5541	0.0106	-0.00379087	0.289804
BASO	CMV_IgG_quan	0.0066	0.0571	0.1156	0.9079	-0.0776853	0
BASO	Cr	-0.0322	0.0259	-1.2422	0.2142	0.042031	0
BASO	DBP	0.0354	0.033	1.0704	0.2844	0.0313248	0
BASO	SGD	-0.1186	0.0445	-2.6626	0.0078	-0.0368968	0
BASO	Delivery_Day	-0.0717	0.0416	-1.7257	0.0844	-0.0264596	7.10543e-15
BASO	E3_S2	0.0664	0.0539	1.2331	0.2175	0.0170231	3.21198e-05
BASO	E3MOM_S2	0.104	0.0471	2.2089	0.0272	0.0172404	2.54269e-05
BASO	EOS_P	0.3832	0.0637	6.0131	1.8199e-09	0.265886	0
BASO	EOS	0.5337	0.0418	12.7584	2.8002e-37	0.367641	0
BASO	FA	0.1407	0.063	2.2324	0.0256	0.0191634	2.13167e-05
BASO	Ferritin	0.1481	0.0381	3.8911	9.9795e-05	-0.0109306	0.0129425
BASO	FHCG_S1	-0.0947	0.0359	-2.6414	0.0083	-0.0114333	0.00423015
BASO	FHCG_S2	-0.0863	0.0396	-2.1761	0.0296	-0.0136033	0.000892072
BASO	FHCGMOM_S1	-0.0933	0.0377	-2.4756	0.0133	-0.0106654	0.00880338
BASO	FHCGMOM_S2	-0.1179	0.0421	-2.7981	0.0051	-0.00376011	0.358454
BASO	FPG	0.0116	0.0387	0.2995	0.7646	-0.0276101	3.68239e-11
BASO	FT4	0.0714	0.0324	2.2076	0.0273	-0.0263857	4.21885e-14
BASO	GDM	0.1393	0.0414	3.3628	0.0008	0.0273502	1.77636e-15
BASO	GLB	0.0893	0.027	3.3101	0.0009	0.0760637	0
BASO	GT	-0.3018	0.0424	-7.1146	1.122e-12	-0.10741	0
BASO	HbA1c	0.1906	0.045	4.236	2.2751e-05	0.0705729	0
BASO	HbA2	0.0559	0.0359	1.5573	0.1194	0.00990775	0.0117467
BASO	HBcAb	0.0551	0.0529	1.0406	0.2981	-0.00607602	0.0558624
BASO	HBeAb	0.055	0.0634	0.8679	0.3854	-0.0024918	0.432948
BASO	HbF	0.0644	0.0527	1.2224	0.2216	-0.0362379	4.43837e-08
BASO	HBsAb	0.0515	0.0555	0.9282	0.3533	0.013606	1.85271e-05
BASO	HBsAg	0.1506	0.0554	2.7211	0.0065	-0.0139455	1.14212e-05
BASO	HBV	0.0857	0.0507	1.6893	0.0912	0.000145936	0.974186
BASO	Hct	0.213	0.0351	6.0615	1.3484e-09	0.0815622	0
BASO	Height	0.029	0.0193	1.5	0.1336	-0.0183895	3.43416e-10
BASO	HGB	0.1745	0.0355	4.9175	8.7666e-07	0.068224	0
BASO	HSV1_IgG	0.0666	0.0707	0.9416	0.3464	-0.00876385	0.143553
BASO	ID	-0.1862	0.042	-4.4316	9.3532e-06	0.0343851	5.32907e-15
BASO	IDA	-0.273	0.0481	-5.6804	1.344e-08	-0.0354085	3.03855e-11
BASO	IS_Hypothyroxinemia	-0.0779	0.0528	-1.474	0.1405	0.0162396	0.000132376
BASO	IVF	NA	NA	NA	NA	0.00887772	0.0027012
BASO	LYM_P	0.045	0.0433	1.0391	0.2988	-0.00549947	0.0583629
BASO	LYM	0.4421	0.04	11.0483	2.2336e-28	0.33137	0
BASO	Maternal_Age	-0.192	0.0353	-5.4355	5.463e-08	-0.0251079	0
BASO	MCH	-0.1289	0.0365	-3.5348	0.0004	-0.0243683	4.44089e-16
BASO	MCHC	-0.0591	0.0332	-1.7813	0.0749	-0.0144803	1.20027e-06
BASO	MCV	-0.1375	0.0419	-3.2799	0.001	-0.0200929	1.60636e-11
BASO	Mild_Anemia	-0.2007	0.0391	-5.1314	2.8754e-07	-0.0498388	0
BASO	Moderate_Severe_Anemia	-0.1737	0.0404	-4.3036	1.6801e-05	-0.0599628	0
BASO	MON_P	0.0962	0.0741	1.2993	0.1938	0.0404905	0
BASO	MON	0.5046	0.0407	12.3898	2.9676e-35	0.311745	0
BASO	MPV	-0.1057	0.038	-2.7842	0.0054	-0.0344922	0
BASO	NEUT_P	-0.1401	0.05	-2.7989	0.0051	-0.0650854	0
BASO	NEUT	0.3575	0.0579	6.1693	6.86e-10	0.291538	0
BASO	NT_S1	-0.0751	0.0877	-0.8562	0.3919	-0.022867	1.41336e-07
BASO	NTMOM_S1	-0.0348	0.0876	-0.3965	0.6917	-0.0155197	0.000366669
BASO	OGTT0H	-0.024	0.0358	-0.6703	0.5027	-0.0220465	2.37868e-11
BASO	OGTT1H	0.0964	0.0258	3.7407	0.0002	0.0301399	0
BASO	OGTT2H	0.0919	0.0359	2.5607	0.0104	0.0296261	0
BASO	P_LCR	-0.1059	0.0375	-2.8258	0.0047	-0.0358684	0
BASO	PAPP_S1	0.0311	0.0363	0.8574	0.3912	-0.0382951	0
BASO	PAPPMOM_S1	0.0313	0.0344	0.9104	0.3626	-0.0123989	0.00192179
BASO	PCT	0.3393	0.0394	8.6144	7.0289e-18	0.27376	0
BASO	PDW	-0.109	0.0387	-2.8174	0.0048	-0.0250546	4.44089e-16
BASO	PLT	0.3251	0.0388	8.3778	5.3923e-17	0.259532	0
BASO	RBC	0.2532	0.0283	8.9353	4.0594e-19	0.0561032	0
BASO	RDW_CV	0.027	0.0307	0.8791	0.3793	-0.00972862	0.0008135
BASO	RDW	-0.0514	0.0366	-1.4052	0.1599	-0.0272423	0
BASO	RV_IgG_qual	-0.2616	0.0547	-4.7804	1.7495e-06	-0.032944	7.44186e-08
BASO	RV_IgG_quan	-0.1774	0.0663	-2.6773	0.0074	-0.0294664	1.31758e-06
BASO	SBP	0.134	0.0316	4.2363	2.2724e-05	0.0407606	0
BASO	Severity_Anemia	-0.1823	0.1448	-1.2586	0.2082	-0.024472	8.54466e-08
BASO	Sub_Hyperthyroxinemia	0.004	0.0374	0.1078	0.9141	-0.028273	6.66134e-16
BASO	Sub_Hypothyroidism	-0.0062	0.0473	-0.1317	0.8952	0.00297336	0.394566
BASO	T1_PLT	0.3299	0.0419	7.8764	3.3684e-15	0.264848	0
BASO	T13_NIPTscore	-0.0027	0.0259	-0.1026	0.9183	-0.0403998	0
BASO	T18_NIPTscore	-0.0131	0.0366	-0.3581	0.7203	0.00227776	0.433044
BASO	T18_SerumScreeningScore_S1	0.0282	0.0453	0.6225	0.5336	-0.0026758	0.503221
BASO	T18_SerumScreeningScore_S2	0.0623	0.053	1.1757	0.2397	0.00576129	0.1594
BASO	T2_PLT	0.3149	0.0422	7.4559	8.9236e-14	0.217279	0
BASO	T21_NIPTscore	0.0323	0.037	0.8734	0.3825	0.0186601	1.33385e-10
BASO	T21_SerumScreeningScore_S1	0.1429	0.0484	2.9534	0.0031	0.0213228	9.54822e-08
BASO	T21_SerumScreeningScore_S2	0.0967	0.0501	1.9293	0.0537	0.0111388	0.00651813
BASO	T3_PLT	0.2943	0.0394	7.4707	7.978e-14	0.192726	0
BASO	Tb_po	-0.0311	0.0399	-0.7789	0.436	-0.00781598	0.0294547
BASO	TBA_quan	-0.1009	0.0409	-2.4697	0.0135	-0.0194465	3.02319e-10
BASO	TBil	-0.0206	0.0366	-0.5635	0.5731	-0.00790844	0.00781981
BASO	TC	0.0264	0.0393	0.6707	0.5024	0.021616	2.62497e-09
BASO	TG	-0.0406	0.0282	-1.4398	0.1499	0.0110067	0.00243603
BASO	TP	0.1116	0.0272	4.0988	4.1534e-05	0.0642502	0
BASO	TPOAb	-0.164	0.0528	-3.1068	0.0019	-0.00843067	0.0267015
BASO	TSH	-0.0217	0.0326	-0.6648	0.5062	0.00277236	0.427422
BASO	UA	0.1161	0.026	4.4684	7.8802e-06	0.0424715	0
BASO	UnA	-0.2927	0.0615	-4.76	1.9359e-06	0.0799159	0
BASO	Urea	-0.0129	0.0328	-0.3932	0.6941	-0.00703319	0.0179839
BASO	VB12	0.272	0.0364	7.4701	8.0123e-14	0.079415	0
BASO	VB12D	-0.2617	0.0417	-6.2819	3.3439e-10	0.0599535	0
BASO	VD2_3	0.1045	0.0406	2.5702	0.0102	0.0116674	0.00502856
BASO	WBC	0.4616	0.0552	8.3663	5.9459e-17	0.378985	0
BASO	Weight	0.0256	0.0213	1.203	0.229	0.0316677	0
Birth_Length	Birth_Length	1.0001	2.328e-05	42958.6	0	1	0
Birth_Length	Birth_Weight	0.9267	0.0259	35.7288	1.414e-279	0.801183	0
Birth_Length	BMI	0.3404	0.0362	9.4151	4.7249e-21	0.129751	0
Birth_Length	Caesarean	0.4508	0.0694	6.4926	8.4371e-11	0.0213653	5.60284e-09
Birth_Length	CMV_IgG_quan	-0.0077	0.0739	-0.1041	0.9171	-0.00188485	0.781092
Birth_Length	Cr	0.0612	0.0407	1.5038	0.1326	-0.0286817	0
Birth_Length	DBP	-0.0087	0.0487	-0.1788	0.8581	-0.0282481	8.78631e-12
Birth_Length	SGD	0.4466	0.0614	7.2776	3.3977e-13	0.389203	0
Birth_Length	Delivery_Day	0.4605	0.0611	7.5344	4.9044e-14	0.421896	0
Birth_Length	E3_S2	-0.0426	0.0799	-0.5326	0.5943	0.037886	1.77636e-15
Birth_Length	E3MOM_S2	0.0175	0.0695	0.2523	0.8008	0.0459194	0
Birth_Length	EOS_P	-0.0587	0.0444	-1.3232	0.1858	-0.00409645	0.228521
Birth_Length	EOS	-0.0508	0.0408	-1.2442	0.2134	-0.0085354	0.012105
Birth_Length	FA	-0.2236	0.0837	-2.6698	0.0076	-0.0264651	1.79571e-07
Birth_Length	Ferritin	-0.2285	0.0574	-3.9785	6.9357e-05	-0.0507794	0
Birth_Length	FHCG_S1	0.0038	0.0545	0.0691	0.9449	0.00573908	0.218216
Birth_Length	FHCG_S2	0.0936	0.0705	1.3277	0.1843	-0.00846741	0.0751994
Birth_Length	FHCGMOM_S1	0.1183	0.0595	1.9894	0.0467	0.059004	0
Birth_Length	FHCGMOM_S2	0.2652	0.0693	3.8252	0.0001	0.0522297	0
Birth_Length	FPG	0.045	0.0589	0.7633	0.4453	0.0547068	0
Birth_Length	FT4	-0.3357	0.053	-6.3336	2.3958e-10	-0.0640036	0
Birth_Length	GDM	-0.1063	0.0584	-1.8203	0.0687	-0.0189987	5.23236e-07
Birth_Length	GLB	-0.057	0.0445	-1.2793	0.2008	-0.023391	5.96057e-12
Birth_Length	GT	0.2324	0.0465	4.9937	5.9233e-07	0.0428686	0
Birth_Length	HbA1c	-0.0746	0.0584	-1.2765	0.2018	0.0293606	2.47136e-13
Birth_Length	HbA2	-0.0942	0.0521	-1.8064	0.0709	0.00922975	0.0389247
Birth_Length	HBcAb	-0.0958	0.0723	-1.326	0.1848	-0.00494854	0.174299
Birth_Length	HBeAb	-0.1829	0.0787	-2.3223	0.0202	0.00257324	0.479923
Birth_Length	HbF	0.1086	0.093	1.1682	0.2427	0.00650967	0.396338
Birth_Length	HBsAb	-0.0046	0.0913	-0.0502	0.96	0.00209565	0.565079
Birth_Length	HBsAg	-0.1481	0.0615	-2.4059	0.0161	-0.00912346	0.0122643
Birth_Length	HBV	-0.1164	0.0824	-1.4121	0.1579	-0.00649593	0.214104
Birth_Length	Hct	-0.1099	0.044	-2.4947	0.0126	-0.0252148	4.6807e-13
Birth_Length	Height	0.2875	0.0309	9.3133	1.2396e-20	0.173711	0
Birth_Length	HGB	-0.1277	0.0461	-2.7689	0.0056	-0.0332773	0
Birth_Length	HSV1_IgG	-0.4258	0.1533	-2.7784	0.0055	0.00991835	0.159472
Birth_Length	ID	0.308	0.0822	3.7443	0.0002	-0.0217862	9.38547e-06
Birth_Length	IDA	0.3708	0.0773	4.7994	1.5916e-06	0.0461471	2.26485e-14
Birth_Length	IS_Hypothyroxinemia	0.3498	0.0811	4.3118	1.6193e-05	0.0320231	1.02758e-10
Birth_Length	IVF	NA	NA	NA	NA	-0.0348731	0
Birth_Length	LYM_P	-0.1529	0.04	-3.8264	0.0001	0.00301152	0.376021
Birth_Length	LYM	-0.1828	0.0366	-5.0009	5.7051e-07	-0.00883357	0.00941182
Birth_Length	Maternal_Age	0.2356	0.0537	4.3886	1.1411e-05	0.0396732	0
Birth_Length	MCH	-0.0338	0.039	-0.8662	0.3864	-0.00945837	0.00666162
Birth_Length	MCHC	-0.116	0.0534	-2.1723	0.0298	-0.0271485	6.66134e-15
Birth_Length	MCV	-0.0095	0.0379	-0.2511	0.8017	0.00513194	0.140976
Birth_Length	Mild_Anemia	0.1284	0.0645	1.9915	0.0464	0.0265888	1.26033e-12
Birth_Length	Moderate_Severe_Anemia	0.1715	0.0573	2.9921	0.0028	0.0180624	1.95234e-05
Birth_Length	MON_P	-0.0535	0.0435	-1.2287	0.2192	-0.0141485	3.19324e-05
Birth_Length	MON	-0.1318	0.042	-3.1389	0.0017	-0.0248596	2.69562e-13
Birth_Length	MPV	0.1512	0.0316	4.782	1.7356e-06	0.027187	2.88658e-14
Birth_Length	NEUT_P	0.1621	0.0398	4.0756	4.5906e-05	0.0028817	0.396944
Birth_Length	NEUT	-0.0446	0.0383	-1.1645	0.2442	-0.0130879	0.000119374
Birth_Length	NT_S1	-0.039	0.1304	-0.2992	0.7648	0.0508489	0
Birth_Length	NTMOM_S1	-0.0267	0.1358	-0.1969	0.8439	0.0367686	3.43281e-13
Birth_Length	OGTT0H	0.1317	0.0548	2.4016	0.0163	0.061504	0
Birth_Length	OGTT1H	-0.0415	0.0421	-0.986	0.3241	0.00420487	0.253888
Birth_Length	OGTT2H	-0.0245	0.0446	-0.5486	0.5833	0.000433113	0.906486
Birth_Length	P_LCR	0.1533	0.0321	4.7742	1.8043e-06	0.0282791	2.66454e-15
Birth_Length	PAPP_S1	0.0094	0.0611	0.1536	0.8779	0.0453766	0
Birth_Length	PAPPMOM_S1	0.2349	0.0642	3.6602	0.0003	0.104481	0
Birth_Length	PCT	-0.1068	0.0356	-3.005	0.0027	-0.03416	0
Birth_Length	PDW	0.156	0.0341	4.5804	4.6418e-06	0.0320155	0
Birth_Length	PLT	-0.1806	0.0315	-5.7399	9.474e-09	-0.0430538	0
Birth_Length	RBC	-0.0911	0.0395	-2.3077	0.021	-0.0320591	0
Birth_Length	RDW_CV	0.0216	0.0432	0.5006	0.6167	-0.0130768	0.000121281
Birth_Length	RDW	0.089	0.0409	2.1735	0.0297	0.00906746	0.00770338
Birth_Length	RV_IgG_qual	0.2066	0.081	2.5521	0.0107	0.0334548	3.30942e-06
Birth_Length	RV_IgG_quan	-0.0731	0.0989	-0.7391	0.4599	0.00444611	0.531068
Birth_Length	SBP	-0.0977	0.0466	-2.0955	0.0361	-0.0171205	3.53386e-05
Birth_Length	Severity_Anemia	0.1959	0.2526	0.7755	0.438	-0.0035929	0.487016
Birth_Length	Sub_Hyperthyroxinemia	-0.1312	0.0723	-1.8141	0.0697	-0.0234089	5.46172e-09
Birth_Length	Sub_Hypothyroidism	0.1749	0.0798	2.1916	0.0284	0.00695314	0.082911
Birth_Length	T1_PLT	-0.1991	0.0351	-5.6741	1.3943e-08	-0.0446719	0
Birth_Length	T13_NIPTscore	0.0003	0.0381	0.0081	0.9935	-0.0178639	7.19944e-08
Birth_Length	T18_NIPTscore	0.0458	0.0448	1.0211	0.3072	-0.00556932	0.093136
Birth_Length	T18_SerumScreeningScore_S1	0.3203	0.0776	4.1291	3.6415e-05	0.0893923	0
Birth_Length	T18_SerumScreeningScore_S2	0.2678	0.0883	3.034	0.0024	0.0328262	5.22316e-12
Birth_Length	T2_PLT	-0.1767	0.0364	-4.8581	1.185e-06	-0.0551923	0
Birth_Length	T21_NIPTscore	0.0038	0.0499	0.076	0.9395	0.00441006	0.183658
Birth_Length	T21_SerumScreeningScore_S1	-0.0063	0.0724	-0.0873	0.9304	-0.0185481	6.90043e-05
Birth_Length	T21_SerumScreeningScore_S2	-0.1597	0.0946	-1.6872	0.0916	-0.0504729	0
Birth_Length	T3_PLT	-0.1279	0.0379	-3.3723	0.0007	-0.0619498	0
Birth_Length	Tb_po	0.0258	0.0488	0.5287	0.597	-0.0133146	0.00142935
Birth_Length	TBA_quan	0.1706	0.0755	2.2601	0.0238	0.0388951	0
Birth_Length	TBil	0.1903	0.0708	2.6873	0.0072	0.0201543	3.07011e-09
Birth_Length	TC	-0.0653	0.0458	-1.4272	0.1535	-0.0181458	6.51731e-06
Birth_Length	TG	0.1537	0.0511	3.0098	0.0026	0.0604075	0
Birth_Length	TP	-0.0513	0.0485	-1.0568	0.2906	-0.0478358	0
Birth_Length	TPOAb	0.0461	0.0917	0.5028	0.6151	-0.00329373	0.457564
Birth_Length	TSH	0.1068	0.0435	2.4566	0.014	0.0101272	0.0116177
Birth_Length	UA	-0.043	0.0402	-1.0709	0.2842	-0.0327254	0
Birth_Length	UnA	0.1642	0.0853	1.9248	0.0543	-0.0171141	0.0214704
Birth_Length	Urea	-0.1592	0.0421	-3.785	0.0002	-0.0371656	0
Birth_Length	VB12	-0.2283	0.0569	-4.0103	6.0646e-05	-0.0745738	0
Birth_Length	VB12D	0.2168	0.0662	3.2736	0.0011	-0.0570109	0
Birth_Length	VD2_3	-0.2918	0.0738	-3.9549	7.6567e-05	-0.0351139	5.55112e-14
Birth_Length	WBC	-0.0937	0.0361	-2.5971	0.0094	-0.0174618	2.84574e-07
Birth_Length	Weight	0.4626	0.0316	14.646	1.428e-48	0.196497	0
Birth_Weight	Birth_Weight	1.0003	5.2132e-05	19188.4	0	1	0
Birth_Weight	BMI	0.3625	0.0284	12.7768	2.2093e-37	0.18194	0
Birth_Weight	Caesarean	0.6164	0.0638	9.657	4.5914e-22	0.0631122	0
Birth_Weight	CMV_IgG_quan	-0.036	0.0632	-0.5704	0.5684	-0.00810769	0.23157
Birth_Weight	Cr	0.0608	0.0347	1.7506	0.08	-0.0445305	0
Birth_Weight	DBP	-0.0418	0.0432	-0.9669	0.3336	-0.0336134	4.44089e-16
Birth_Weight	SGD	0.5453	0.0509	10.706	9.5429e-27	0.413459	0
Birth_Weight	Delivery_Day	0.5722	0.0463	12.3709	3.7567e-35	0.433397	0
Birth_Weight	E3_S2	-0.0321	0.0568	-0.5654	0.5718	0.0387368	4.44089e-16
Birth_Weight	E3MOM_S2	0.0055	0.0544	0.1005	0.9199	0.0588237	0
Birth_Weight	EOS_P	-0.0943	0.0354	-2.6637	0.0077	-0.00059152	0.861903
Birth_Weight	EOS	-0.1022	0.0327	-3.1281	0.0018	-0.00118758	0.726908
Birth_Weight	FA	-0.1817	0.0675	-2.6897	0.0072	-0.0313799	5.98843e-10
Birth_Weight	Ferritin	-0.2001	0.0441	-4.5352	5.7537e-06	-0.0562938	0
Birth_Weight	FHCG_S1	0.0474	0.0477	0.9937	0.3204	0.00712942	0.125914
Birth_Weight	FHCG_S2	0.1005	0.0582	1.7282	0.0839	-0.00902627	0.0577506
Birth_Weight	FHCGMOM_S1	0.1642	0.0532	3.0861	0.002	0.0722863	0
Birth_Weight	FHCGMOM_S2	0.265	0.0615	4.3059	1.6632e-05	0.0593854	0
Birth_Weight	FPG	0.033	0.0474	0.6955	0.4867	0.0726218	0
Birth_Weight	FT4	-0.32	0.047	-6.8101	9.755e-12	-0.0776889	0
Birth_Weight	GDM	-0.0837	0.0463	-1.8061	0.0709	-0.00841126	0.0263271
Birth_Weight	GLB	-0.0892	0.0321	-2.7788	0.0055	-0.0312909	0
Birth_Weight	GT	0.2635	0.0402	6.554	5.603e-11	0.0457867	0
Birth_Weight	HbA1c	-0.1067	0.0496	-2.1524	0.0314	0.033334	0
Birth_Weight	HbA2	-0.0906	0.0427	-2.1209	0.0339	0.00160313	0.719772
Birth_Weight	HBcAb	-0.0743	0.0547	-1.3575	0.1746	-0.00233752	0.520903
Birth_Weight	HBeAb	-0.1058	0.0653	-1.6187	0.1055	0.00481501	0.186051
Birth_Weight	HbF	0.1595	0.083	1.9227	0.0545	0.0055363	0.47051
Birth_Weight	HBsAb	-0.1153	0.0728	-1.5844	0.1131	-0.0010874	0.765221
Birth_Weight	HBsAg	-0.1842	0.0526	-3.5037	0.0005	-0.0111573	0.00218469
Birth_Weight	HBV	-0.2009	0.0694	-2.8949	0.0038	-0.00734331	0.160004
Birth_Weight	Hct	-0.1704	0.0375	-4.5445	5.5069e-06	-0.0377179	0
Birth_Weight	Height	0.2037	0.0267	7.6343	2.2712e-14	0.162257	0
Birth_Weight	HGB	-0.1696	0.0385	-4.4037	1.0644e-05	-0.0478795	0
Birth_Weight	HSV1_IgG	-0.088	0.1061	-0.8294	0.4069	0.0128029	0.0691236
Birth_Weight	ID	0.2814	0.0643	4.3778	1.1987e-05	-0.0354505	5.48006e-13
Birth_Weight	IDA	0.3526	0.0619	5.695	1.2341e-08	0.0569514	0
Birth_Weight	IS_Hypothyroxinemia	0.2605	0.0675	3.8595	0.0001	0.0411063	0
Birth_Weight	IVF	NA	NA	NA	NA	-0.0284272	0
Birth_Weight	LYM_P	-0.1295	0.0335	-3.8621	0.0001	-0.00601257	0.0770312
Birth_Weight	LYM	-0.1788	0.0281	-6.3628	1.9807e-10	-0.00827662	0.0149326
Birth_Weight	Maternal_Age	0.3092	0.045	6.8739	6.2462e-12	0.0739111	0
Birth_Weight	MCH	0.019	0.0315	0.6028	0.5467	-0.0202743	5.92907e-09
Birth_Weight	MCHC	-0.0659	0.0451	-1.4611	0.144	-0.0376792	0
Birth_Weight	MCV	0.0423	0.0313	1.351	0.1767	-0.00424427	0.223228
Birth_Weight	Mild_Anemia	0.1871	0.0494	3.7848	0.0002	0.0345859	0
Birth_Weight	Moderate_Severe_Anemia	0.2369	0.05	4.7371	2.168e-06	0.0333994	2.66454e-15
Birth_Weight	MON_P	-0.0952	0.0357	-2.6636	0.0077	-0.0283772	0
Birth_Weight	MON	-0.1531	0.0318	-4.811	1.5018e-06	-0.0271296	1.33227e-15
Birth_Weight	MPV	0.2159	0.0264	8.1772	2.9061e-16	0.0251773	1.86073e-12
Birth_Weight	NEUT_P	0.164	0.032	5.1193	3.0672e-07	0.0153961	5.95676e-06
Birth_Weight	NEUT	-0.0226	0.033	-0.6848	0.4935	-4.49206e-05	0.98946
Birth_Weight	NT_S1	0.1041	0.111	0.9375	0.3485	0.0803075	0
Birth_Weight	NTMOM_S1	0.0962	0.1189	0.8098	0.4181	0.0659083	0
Birth_Weight	OGTT0H	0.1332	0.0374	3.561	0.0004	0.098194	0
Birth_Weight	OGTT1H	-0.0683	0.0365	-1.8727	0.0611	0.0319233	0
Birth_Weight	OGTT2H	-0.0071	0.0407	-0.1754	0.8608	0.026202	1.17595e-12
Birth_Weight	P_LCR	0.2086	0.0265	7.8699	3.5505e-15	0.0270254	3.9746e-14
Birth_Weight	PAPP_S1	-0.017	0.0472	-0.3595	0.7192	0.0426046	0
Birth_Weight	PAPPMOM_S1	0.184	0.05	3.6795	0.0002	0.112279	0
Birth_Weight	PCT	-0.1272	0.031	-4.0992	4.145e-05	-0.0268724	5.50671e-14
Birth_Weight	PDW	0.2117	0.0277	7.6421	2.1377e-14	0.0312499	0
Birth_Weight	PLT	-0.2103	0.0284	-7.4017	1.3443e-13	-0.0354022	0
Birth_Weight	RBC	-0.1767	0.0328	-5.3937	6.9006e-08	-0.0199138	9.33133e-09
Birth_Weight	RDW_CV	0.0055	0.0366	0.1492	0.8814	-0.00220158	0.517418
Birth_Weight	RDW	0.0998	0.0356	2.7991	0.0051	0.0150215	1.00267e-05
Birth_Weight	RV_IgG_qual	0.3183	0.0692	4.5974	4.2785e-06	0.0363138	4.35816e-07
Birth_Weight	RV_IgG_quan	0.0337	0.0791	0.4256	0.6704	0.00188293	0.790653
Birth_Weight	SBP	-0.1443	0.0381	-3.7921	0.0001	-0.017574	2.15761e-05
Birth_Weight	Severity_Anemia	0.2142	0.197	1.0872	0.277	0.00670786	0.194255
Birth_Weight	Sub_Hyperthyroxinemia	-0.1329	0.06	-2.2152	0.0267	-0.0192041	1.69707e-06
Birth_Weight	Sub_Hypothyroidism	0.2202	0.0648	3.3979	0.0007	0.00203403	0.611817
Birth_Weight	T1_PLT	-0.2334	0.031	-7.5248	5.2786e-14	-0.0336583	0
Birth_Weight	T13_NIPTscore	-0.0858	0.0371	-2.3154	0.0206	-0.0339859	0
Birth_Weight	T18_NIPTscore	0.0293	0.0387	0.7559	0.4497	-0.00132361	0.689737
Birth_Weight	T18_SerumScreeningScore_S1	0.2011	0.0614	3.2781	0.001	0.097459	0
Birth_Weight	T18_SerumScreeningScore_S2	0.2077	0.0689	3.0136	0.0026	0.0300056	2.80362e-10
Birth_Weight	T2_PLT	-0.1957	0.0294	-6.6612	2.7161e-11	-0.0503022	0
Birth_Weight	T21_NIPTscore	0.0137	0.0377	0.3639	0.716	0.0102767	0.00193768
Birth_Weight	T21_SerumScreeningScore_S1	-0.0828	0.064	-1.2942	0.1956	-0.0368545	2.44249e-15
Birth_Weight	T21_SerumScreeningScore_S2	-0.2208	0.0772	-2.8611	0.0042	-0.0681351	0
Birth_Weight	T3_PLT	-0.1408	0.0328	-4.2978	1.7249e-05	-0.059649	0
Birth_Weight	Tb_po	0.0009	0.0414	0.0222	0.9823	-0.00941244	0.0241122
Birth_Weight	TBA_quan	0.1234	0.063	1.9565	0.0504	0.033478	0
Birth_Weight	TBil	0.1321	0.0591	2.2344	0.0255	0.00683866	0.0442208
Birth_Weight	TC	-0.1241	0.034	-3.6543	0.0003	-0.018569	3.93394e-06
Birth_Weight	TG	0.1844	0.0483	3.8205	0.0001	0.096735	0
Birth_Weight	TP	-0.061	0.0353	-1.7273	0.0841	-0.0679852	0
Birth_Weight	TPOAb	0.2065	0.0781	2.6441	0.0082	-0.00818587	0.0646971
Birth_Weight	TSH	0.1299	0.0378	3.4365	0.0006	0.0105235	0.00870114
Birth_Weight	UA	-0.0771	0.0385	-2.0043	0.045	-0.0175098	3.62464e-07
Birth_Weight	UnA	0.2633	0.0707	3.7262	0.0002	-0.0282607	0.000145093
Birth_Weight	Urea	-0.1593	0.0349	-4.5594	5.1301e-06	-0.0428457	0
Birth_Weight	VB12	-0.3404	0.0479	-7.1042	1.2101e-12	-0.0913014	0
Birth_Weight	VB12D	0.3739	0.0551	6.7802	1.2005e-11	-0.0682138	0
Birth_Weight	VD2_3	-0.3235	0.0612	-5.2823	1.2754e-07	-0.0321976	5.36171e-12
Birth_Weight	WBC	-0.0922	0.0317	-2.909	0.0036	-0.00645532	0.0576456
Birth_Weight	Weight	0.4417	0.0268	16.4783	5.2516e-61	0.239681	0
BMI	BMI	1	6.0327e-06	165766	0	1	0
BMI	Caesarean	0.4389	0.0386	11.3698	5.9143e-30	0.178176	0
BMI	CMV_IgG_quan	0.0158	0.0493	0.3195	0.7493	0.0246522	1.64279e-05
BMI	Cr	0.089	0.0234	3.8035	0.0001	0.0677623	0
BMI	DBP	0.1352	0.0348	3.8813	0.0001	0.0962512	0
BMI	SGD	0.1219	0.035	3.4834	0.0005	0.0160333	0.000101241
BMI	Delivery_Day	0.1108	0.0346	3.2003	0.0014	-0.026002	4.44089e-15
BMI	E3_S2	-0.3125	0.0471	-6.6295	3.3676e-11	-0.0879528	0
BMI	E3MOM_S2	-0.0884	0.04	-2.2084	0.0272	-0.0395887	0
BMI	EOS_P	0.0436	0.0252	1.7264	0.0843	0.0421418	0
BMI	EOS	0.0873	0.0241	3.6183	0.0003	0.0902361	0
BMI	FA	-0.0568	0.0427	-1.3301	0.1835	-0.0311141	2.42917e-12
BMI	Ferritin	0.0319	0.032	0.9978	0.3184	-0.0271098	4.2679e-10
BMI	FHCG_S1	-0.2764	0.0395	-6.9964	2.6265e-12	-0.203713	0
BMI	FHCG_S2	-0.3033	0.0404	-7.5027	6.2537e-14	-0.204855	0
BMI	FHCGMOM_S1	-0.0182	0.032	-0.569	0.5694	-0.0311881	1.15463e-14
BMI	FHCGMOM_S2	0.0022	0.0388	0.0566	0.9549	-0.00162655	0.689312
BMI	FPG	0.2185	0.0333	6.57	5.0318e-11	0.196701	0
BMI	FT4	-0.3641	0.0296	-12.2935	9.8213e-35	-0.247292	0
BMI	GDM	0.1114	0.0381	2.9255	0.0034	0.143098	0
BMI	GLB	0.0726	0.0199	3.6461	0.0003	0.0795156	0
BMI	GT	0.0074	0.0287	0.2573	0.7969	-0.0489225	0
BMI	HbA1c	0.1845	0.0331	5.58	2.4049e-08	0.260677	0
BMI	HbA2	-0.1067	0.0313	-3.4096	0.0007	-0.0179534	5.8006e-06
BMI	HBcAb	0.0004	0.0376	0.0109	0.9913	0.0271877	0
BMI	HBeAb	-0.0029	0.0403	-0.0722	0.9425	0.0160578	3.77455e-07
BMI	HbF	0.0319	0.0601	0.5305	0.5957	-0.0167957	0.0113375
BMI	HBsAb	-0.2482	0.0567	-4.3786	1.1945e-05	-0.00508613	0.10763
BMI	HBsAg	-0.023	0.0348	-0.661	0.5086	0.0105173	0.00087868
BMI	HBV	-0.1432	0.0483	-2.967	0.003	0.0299115	2.71752e-11
BMI	Hct	0.146	0.0281	5.1865	2.1434e-07	0.161621	0
BMI	Height	-0.076	0.0186	-4.096	4.2031e-05	-0.0659109	0
BMI	HGB	0.1327	0.0295	4.4923	7.0453e-06	0.137714	0
BMI	HSV1_IgG	-0.1054	0.0744	-1.4154	0.1569	0.0164423	0.00527277
BMI	ID	-0.0118	0.0428	-0.2753	0.7831	-9.01309e-06	0.998345
BMI	IDA	-0.0635	0.0422	-1.5053	0.1323	-0.0260987	1.01781e-06
BMI	IS_Hypothyroxinemia	0.3317	0.0465	7.1274	1.023e-12	0.138632	0
BMI	IVF	NA	NA	NA	NA	0.0401093	0
BMI	LYM_P	-0.0166	0.0235	-0.7067	0.4798	0.0195827	2.31042e-11
BMI	LYM	0.1373	0.0216	6.3564	2.0652e-10	0.168997	0
BMI	Maternal_Age	0.0489	0.0274	1.7833	0.0745	0.209716	0
BMI	MCH	-0.1075	0.0246	-4.3729	1.2263e-05	-0.0686969	0
BMI	MCHC	-0.0395	0.0299	-1.322	0.1862	-0.0234579	6.21725e-15
BMI	MCV	-0.0907	0.0256	-3.5373	0.0004	-0.0615735	0
BMI	Mild_Anemia	-0.1381	0.0358	-3.8564	0.0001	-0.0991874	0
BMI	Moderate_Severe_Anemia	-0.0942	0.0358	-2.6296	0.0085	-0.107741	0
BMI	MON_P	-0.0957	0.0294	-3.2495	0.0012	-0.0313471	0
BMI	MON	0.0267	0.024	1.1154	0.2647	0.0975328	0
BMI	MPV	0.0505	0.0203	2.4845	0.013	-0.0294294	0
BMI	NEUT_P	0.0527	0.0235	2.2428	0.0249	-0.0105288	0.000325692
BMI	NEUT	0.1645	0.0248	6.6258	3.4535e-11	0.141173	0
BMI	NT_S1	0.2861	0.0896	3.1942	0.0014	0.0607401	0
BMI	NTMOM_S1	0.3298	0.1122	2.9383	0.0033	0.068105	0
BMI	OGTT0H	0.2621	0.0292	8.9621	3.1859e-19	0.235655	0
BMI	OGTT1H	0.1569	0.0276	5.685	1.3078e-08	0.189572	0
BMI	OGTT2H	0.1652	0.0275	6.0014	1.9566e-09	0.18162	0
BMI	P_LCR	0.0559	0.0204	2.7421	0.0061	-0.0235404	2.59792e-14
BMI	PAPP_S1	-0.4339	0.0319	-13.6033	3.8277e-42	-0.273796	0
BMI	PAPPMOM_S1	-0.02	0.0355	-0.5652	0.5719	-0.0189721	1.75507e-06
BMI	PCT	0.1328	0.0225	5.9128	3.3638e-09	0.198795	0
BMI	PDW	0.0681	0.0209	3.2629	0.0011	-0.00392542	0.20408
BMI	PLT	0.08	0.0224	3.5676	0.0004	0.183614	0
BMI	RBC	0.1374	0.026	5.283	1.2707e-07	0.0588658	0
BMI	RDW_CV	0.1327	0.0223	5.9495	2.6902e-09	0.0393786	0
BMI	RDW	0.0577	0.0246	2.3465	0.019	0.0153906	1.50176e-07
BMI	RV_IgG_qual	0.1553	0.0446	3.4792	0.0005	0.0209561	0.000511775
BMI	RV_IgG_quan	0.0742	0.056	1.3265	0.1847	0.0118648	0.0481464
BMI	SBP	0.1983	0.0279	7.1051	1.202e-12	0.184759	0
BMI	Severity_Anemia	0.0302	0.1071	0.2823	0.7777	-0.0348686	4.04121e-14
BMI	Sub_Hyperthyroxinemia	-0.0928	0.0405	-2.292	0.0219	-0.0368103	0
BMI	Sub_Hypothyroidism	0.1005	0.043	2.3391	0.0193	0.0102018	0.00319249
BMI	T1_PLT	0.0742	0.0241	3.0819	0.0021	0.202375	0
BMI	T13_NIPTscore	-0.0413	0.0264	-1.5627	0.1181	-0.0694693	0
BMI	T18_NIPTscore	0.0602	0.0261	2.3039	0.0212	0.0205102	3.83693e-13
BMI	T18_SerumScreeningScore_S1	-0.0126	0.04	-0.3162	0.7518	-0.0419149	0
BMI	T18_SerumScreeningScore_S2	-0.0475	0.0507	-0.9358	0.3494	-0.0555947	0
BMI	T2_PLT	0.0443	0.0234	1.8902	0.0587	0.154691	0
BMI	T21_NIPTscore	0.0816	0.0317	2.5726	0.0101	0.028497	0
BMI	T21_SerumScreeningScore_S1	-0.052	0.0375	-1.3857	0.1658	-0.0454212	0
BMI	T21_SerumScreeningScore_S2	-0.0144	0.0502	-0.286	0.7749	-0.0441777	0
BMI	T3_PLT	0.0607	0.0225	2.6914	0.0071	0.132089	0
BMI	Tb_po	-0.0315	0.0347	-0.9087	0.3635	0.0126026	0.000397637
BMI	TBA_quan	-0.0738	0.0384	-1.9206	0.0548	-0.0448099	0
BMI	TBil	-0.0623	0.035	-1.781	0.0749	-0.0458239	0
BMI	TC	-0.1374	0.0264	-5.1987	2.0074e-07	-0.116943	0
BMI	TG	0.2146	0.0349	6.1561	7.4557e-10	0.179134	0
BMI	TP	0.0761	0.0226	3.3643	0.0008	0.00576863	0.0518515
BMI	TPOAb	0.0472	0.0499	0.9469	0.3437	0.00849293	0.0243271
BMI	TSH	0.1767	0.0267	6.6263	3.4425e-11	0.0167939	1.21384e-06
BMI	UA	0.2118	0.0374	5.6679	1.4455e-08	0.162966	0
BMI	UnA	-0.1605	0.0556	-2.8874	0.0039	0.107405	0
BMI	Urea	-0.1239	0.0286	-4.3379	1.4385e-05	-0.0821228	0
BMI	VB12	-0.1737	0.0287	-6.0563	1.3932e-09	-0.142778	0
BMI	VB12D	0.1837	0.0325	5.6616	1.5e-08	-0.104826	0
BMI	VD2_3	-0.1315	0.0353	-3.7216	0.0002	-0.0264933	1.03227e-10
BMI	WBC	0.1509	0.0241	6.25	4.1052e-10	0.171941	0
BMI	Weight	0.8397	0.0092	91.0608	0	0.885065	0
Caesarean	Caesarean	1	1.0447e-05	95727.3	0	1	0
Caesarean	CMV_IgG_quan	-0.2156	0.0931	-2.316	0.0206	0.0203732	0.00205963
Caesarean	Cr	-0.0169	0.0416	-0.4057	0.685	-0.0160508	7.91595e-06
Caesarean	DBP	0.1014	0.0578	1.7544	0.0794	0.0447599	0
Caesarean	SGD	0.4431	0.0776	5.7081	1.1425e-08		0
Caesarean	Delivery_Day	0.4429	0.0799	5.5426	2.9806e-08	-0.170276	0
Caesarean	E3_S2	-0.1099	0.0924	-1.1891	0.2344	-0.0441428	0
Caesarean	E3MOM_S2	-0.0009	0.0795	-0.0116	0.9908	-0.0321637	8.95817e-12
Caesarean	EOS_P	-0.0829	0.0528	-1.5701	0.1164	-0.00509801	0.154575
Caesarean	EOS	-0.0621	0.0521	-1.1919	0.2333	0.00394242	0.270954
Caesarean	FA	-0.2037	0.1003	-2.0313	0.0422	0.0298448	1.31025e-09
Caesarean	Ferritin	-0.0501	0.0631	-0.7941	0.4271	0.00370972	0.450077
Caesarean	FHCG_S1	0.0157	0.0625	0.2521	0.8009	-0.0274464	1.71401e-09
Caesarean	FHCG_S2	0.1368	0.0758	1.8049	0.0711	-0.0164046	0.000503364
Caesarean	FHCGMOM_S1	0.0915	0.063	1.4518	0.1466	-0.00184968	0.690142
Caesarean	FHCGMOM_S2	0.1973	0.0759	2.6003	0.0093	0.00922183	0.0505121
Caesarean	FPG	0.1078	0.0528	2.0415	0.0412	0.0684866	0
Caesarean	FT4	-0.3661	0.0645	-5.6778	1.3642e-08	-0.0614024	0
Caesarean	GDM	0.0068	0.0686	0.0996	0.9207	0.0660234	0
Caesarean	GLB	-0.0842	0.0491	-1.7151	0.0863	0.00607042	0.0910597
Caesarean	GT	0.2408	0.053	4.5471	5.4396e-06	0.019196	5.74055e-07
Caesarean	HbA1c	0.0432	0.0664	0.6509	0.5151	0.0789179	0
Caesarean	HbA2	0.0761	0.0532	1.4304	0.1526	-0.00868903	0.0830379
Caesarean	HBcAb	-0.0284	0.0874	-0.325	0.7452	0.0247078	2.00015e-10
Caesarean	HBeAb	0.0234	0.0988	0.2368	0.8128	0.0215923	2.71347e-08
Caesarean	HbF	0.1842	0.1341	1.373	0.1698	-0.00983546	0.213202
Caesarean	HBsAb	-0.5086	0.1325	-3.8392	0.0001	0.000510179	0.895513
Caesarean	HBsAg	0.0642	0.0814	0.7881	0.4306	0.00908572	0.0193551
Caesarean	HBV	-0.2486	0.1026	-2.4218	0.0154	0.0303745	5.70533e-08
Caesarean	Hct	-0.0849	0.0545	-1.5588	0.119	-0.0232121	2.90182e-10
Caesarean	Height	-0.3168	0.038	-8.3338	7.8261e-17	-0.0975986	0
Caesarean	HGB	-0.0918	0.0565	-1.6251	0.1041	-0.0275263	7.66054e-14
Caesarean	HSV1_IgG	-0.0699	0.1323	-0.5281	0.5974	0.013785	0.0396601
Caesarean	ID	0.0868	0.0818	1.0611	0.2886	0.0111628	0.0230788
Caesarean	IDA	0.2106	0.0752	2.8006	0.0051	0.0154723	0.0108536
Caesarean	IS_Hypothyroxinemia	0.2327	0.0792	2.9371	0.0033	0.0619965	0
Caesarean	IVF	NA	NA	NA	NA	0.128178	0
Caesarean	LYM_P	-0.1116	0.0546	-2.0448	0.0409	-0.0266421	1.00142e-13
Caesarean	LYM	-0.0326	0.0485	-0.6717	0.5018	0.001168	0.744314
Caesarean	Maternal_Age	0.1692	0.0578	2.9286	0.0034	0.22905	0
Caesarean	MCH	-0.0448	0.0486	-0.9215	0.3568	-0.0109829	0.00285991
Caesarean	MCHC	-0.1119	0.0613	-1.8259	0.0679	-0.0214096	6.08907e-09
Caesarean	MCV	-0.0292	0.047	-0.6215	0.5343	-0.00265205	0.471435
Caesarean	Mild_Anemia	0.1216	0.0721	1.6875	0.0915	0.0138051	0.000420682
Caesarean	Moderate_Severe_Anemia	0.0881	0.0701	1.2568	0.2088	0.049113	0
Caesarean	MON_P	-0.0766	0.048	-1.597	0.1103	-0.0219386	8.96744e-10
Caesarean	MON	-0.0274	0.0445	-0.6156	0.5382	0.00490452	0.170836
Caesarean	MPV	0.2002	0.0385	5.203	1.9606e-07	-0.00279389	0.460393
Caesarean	NEUT_P	0.1387	0.0527	2.6296	0.0085	0.0289845	4.44089e-16
Caesarean	NEUT	0.0851	0.0417	2.0427	0.0411	0.0355949	0
Caesarean	NT_S1	0.3312	0.1574	2.105	0.0353	0.0133987	0.00678301
Caesarean	NTMOM_S1	0.2736	0.1658	1.6495	0.099	0.0145362	0.00339423
Caesarean	OGTT0H	0.1332	0.0476	2.8	0.0051	0.0925799	0
Caesarean	OGTT1H	0.0102	0.0488	0.2087	0.8347	0.0956088	0
Caesarean	OGTT2H	0.0444	0.0545	0.8137	0.4158	0.104256	0
Caesarean	P_LCR	0.204	0.0381	5.3535	8.6286e-08	0.000203675	0.957083
Caesarean	PAPP_S1	-0.1137	0.0667	-1.7055	0.0881	-0.0316871	3.55493e-12
Caesarean	PAPPMOM_S1	-0.0103	0.0645	-0.1602	0.8728	0.00310663	0.495499
Caesarean	PCT	-0.0196	0.0412	-0.4763	0.6338	0.0294686	6.66134e-15
Caesarean	PDW	0.2153	0.0386	5.5824	2.3721e-08	0.00420303	0.266773
Caesarean	PLT	-0.0913	0.0425	-2.1505	0.0315	0.023158	6.07088e-10
Caesarean	RBC	-0.0338	0.0514	-0.6571	0.5111	-0.0127828	0.000494988
Caesarean	RDW_CV	0.0067	0.0429	0.1559	0.8761	0.0285529	1.55431e-15
Caesarean	RDW	0.0431	0.0481	0.8968	0.3698	0.0356851	0
Caesarean	RV_IgG_qual	0.2697	0.086	3.1355	0.0017	0.0312656	5.97305e-06
Caesarean	RV_IgG_quan	0.0462	0.1168	0.3958	0.6923	-0.0173051	0.0123916
Caesarean	SBP	-0.0233	0.0533	-0.4378	0.6615	0.0326267	2.22045e-15
Caesarean	Severity_Anemia	0.2191	0.2529	0.8663	0.3863	0.0453648	1.11022e-15
Caesarean	Sub_Hyperthyroxinemia	-0.0505	0.0805	-0.6279	0.53	0.0208092	7.43622e-07
Caesarean	Sub_Hypothyroidism	0.2396	0.0884	2.7119	0.0067	0.0152729	0.000264666
Caesarean	T1_PLT	-0.0711	0.042	-1.6923	0.0906	0.0227245	6.79786e-08
Caesarean	T13_NIPTscore	-0.0902	0.0481	-1.8744	0.0609	-0.024917	6.63913e-13
Caesarean	T18_NIPTscore	0.0504	0.0458	1.0999	0.2714	-0.00558069	0.107536
Caesarean	T18_SerumScreeningScore_S1	0.0259	0.0776	0.3334	0.7388	-0.0345946	3.15303e-14
Caesarean	T18_SerumScreeningScore_S2	0.0206	0.0899	0.2294	0.8185	-0.0446355	0
Caesarean	T2_PLT	-0.1376	0.0439	-3.1366	0.0017	0.0117936	0.00510355
Caesarean	T21_NIPTscore	0.0793	0.053	1.4971	0.1344	-0.00466676	0.178366
Caesarean	T21_SerumScreeningScore_S1	-0.1901	0.0836	-2.2748	0.0229	-0.0492723	0
Caesarean	T21_SerumScreeningScore_S2	-0.2607	0.1078	-2.419	0.0156	-0.0198644	2.52266e-05
Caesarean	T3_PLT	-0.1427	0.0424	-3.368	0.0008	0.00496493	0.238438
Caesarean	Tb_po	-0.0638	0.0734	-0.869	0.3849	-8.61463e-05	0.984362
Caesarean	TBA_quan	-0.0079	0.0891	-0.089	0.9291	0.0191824	2.24621e-07
Caesarean	TBil	-0.0704	0.0566	-1.2433	0.2138	-0.00598899	0.0955111
Caesarean	TC	-0.2112	0.0524	-4.0286	5.6109e-05	-0.0281349	4.07074e-11
Caesarean	TG	0.2506	0.0515	4.8619	1.1624e-06	0.106192	0
Caesarean	TP	-0.1273	0.0537	-2.3717	0.0177	-0.0345892	0
Caesarean	TPOAb	0.1705	0.1021	1.6705	0.0948	0.00423481	0.360294
Caesarean	TSH	0.1436	0.0542	2.6519	0.008	0.00221913	0.594462
Caesarean	UA	0.0733	0.0438	1.6724	0.0944	0.0304881	0
Caesarean	UnA	0.0922	0.1026	0.8995	0.3684	-0.0262424	0.000280717
Caesarean	Urea	-0.1081	0.0522	-2.0697	0.0385	-0.0120006	0.000843802
Caesarean	VB12	-0.3473	0.0595	-5.8332	5.4361e-09	-0.0383555	6.21725e-15
Caesarean	VB12D	0.3773	0.0699	5.3972	6.7693e-08	-0.0302095	2.80638e-09
Caesarean	VD2_3	-0.3408	0.0737	-4.6251	3.7446e-06	-0.0132102	0.00418204
Caesarean	WBC	0.0376	0.0395	0.95	0.3421	0.0324727	0
Caesarean	Weight	0.2087	0.0369	5.662	1.4964e-08	0.120874	0
CMV_IgG_quan	CMV_IgG_quan	1	1.775e-05	56341.1	0	1	0
CMV_IgG_quan	Cr	0.0033	0.0486	0.0684	0.9455	0.0163716	0.00463029
CMV_IgG_quan	DBP	0.1388	0.0586	2.369	0.0178	0.015127	0.0132566
CMV_IgG_quan	SGD	-0.0794	0.0856	-0.9272	0.3538	-0.0168296	0.0477362
CMV_IgG_quan	Delivery_Day	0.0042	0.0902	0.0463	0.963	-0.0195885	0.00384184
CMV_IgG_quan	E3_S2	0.2857	0.1089	2.6237	0.0087	-0.00113176	0.871795
CMV_IgG_quan	E3MOM_S2	0.1189	0.0869	1.368	0.1713	0.0123741	0.0776447
CMV_IgG_quan	EOS_P	0.1565	0.0698	2.2409	0.025	-0.000974377	0.866686
CMV_IgG_quan	EOS	0.1419	0.0673	2.1077	0.0351	-0.010652	0.0664746
CMV_IgG_quan	FA	-0.1743	0.0953	-1.8288	0.0674	0.0292313	1.31775e-05
CMV_IgG_quan	Ferritin	-0.0732	0.0768	-0.9533	0.3404	0.0317002	7.20215e-06
CMV_IgG_quan	FHCG_S1	-0.0589	0.0745	-0.7905	0.4293	-0.0179486	0.00609704
CMV_IgG_quan	FHCG_S2	0.0725	0.082	0.8843	0.3765	-0.0132233	0.0593468
CMV_IgG_quan	FHCGMOM_S1	-0.0766	0.0781	-0.9813	0.3264	-0.0143267	0.0289511
CMV_IgG_quan	FHCGMOM_S2	0.0679	0.0829	0.8193	0.4126	-0.00807088	0.2498
CMV_IgG_quan	FPG	-0.0516	0.0639	-0.8081	0.419	0.00469132	0.462179
CMV_IgG_quan	FT4	-0.087	0.071	-1.2246	0.2207	0.00259328	0.678847
CMV_IgG_quan	GDM	0.0552	0.0663	0.8328	0.4049	0.00726372	0.268222
CMV_IgG_quan	GLB	0.1261	0.0502	2.5125	0.012	0.045503	3.55271e-15
CMV_IgG_quan	GT	-0.1474	0.0605	-2.4353	0.0149	0.00331303	0.590201
CMV_IgG_quan	HbA1c	0.1764	0.0741	2.3809	0.0173	0.0191433	0.00382861
CMV_IgG_quan	HbA2	-0.0418	0.0645	-0.6487	0.5165	-0.00545549	0.575681
CMV_IgG_quan	HBcAb	-0.18	0.0799	-2.2529	0.0243	0.00919164	0.127758
CMV_IgG_quan	HBeAb	-0.1862	0.1041	-1.7885	0.0737	0.00674467	0.263762
CMV_IgG_quan	HbF	-0.2214	0.1257	-1.7611	0.0782	0.0103683	0.557978
CMV_IgG_quan	HBsAb	0.1723	0.1273	1.3535	0.1759	0.0118771	0.049069
CMV_IgG_quan	HBsAg	-0.2404	0.0797	-3.0165	0.0026	-0.000119763	0.98417
CMV_IgG_quan	HBV	-0.1391	0.0983	-1.4146	0.1572	0.0214397	0.0129542
CMV_IgG_quan	Hct	-0.0196	0.0531	-0.3691	0.712	0.015862	0.00862593
CMV_IgG_quan	Height	0.0994	0.0379	2.6196	0.0088	-0.00041855	0.941693
CMV_IgG_quan	HGB	0.0175	0.0515	0.3386	0.7349	0.0163188	0.00688846
CMV_IgG_quan	HSV1_IgG	-0.1128	0.1639	-0.688	0.4915	-0.00405596	0.500796
CMV_IgG_quan	ID	0.0613	0.0919	0.6672	0.5046	0.023589	0.000840809
CMV_IgG_quan	IDA	0.1355	0.0852	1.5905	0.1117	-0.0342021	2.04685e-05
CMV_IgG_quan	IS_Hypothyroxinemia	-0.0506	0.1068	-0.4734	0.6359	0.00384064	0.580057
CMV_IgG_quan	IVF	NA	NA	NA	NA	0.0108476	0.0585439
CMV_IgG_quan	LYM_P	0.0977	0.0672	1.4542	0.1459	0.0402788	3.86091e-12
CMV_IgG_quan	LYM	0.0731	0.0624	1.1709	0.2417	0.00698697	0.228685
CMV_IgG_quan	Maternal_Age	-0.0652	0.0637	-1.0242	0.3058	0.0651573	0
CMV_IgG_quan	MCH	-0.0102	0.0534	-0.1902	0.8491	-0.00141307	0.815007
CMV_IgG_quan	MCHC	0.0724	0.067	1.0806	0.2799	0.00221401	0.713927
CMV_IgG_quan	MCV	-0.0999	0.0544	-1.8345	0.0666	-0.00535908	0.374895
CMV_IgG_quan	Mild_Anemia	-0.0716	0.072	-0.995	0.3197	-0.0211971	0.000794488
CMV_IgG_quan	Moderate_Severe_Anemia	0.1232	0.0749	1.6456	0.0999	-0.00594971	0.408962
CMV_IgG_quan	MON_P	0.0344	0.0524	0.6555	0.5121	0.0105783	0.0683772
CMV_IgG_quan	MON	0.0782	0.0507	1.5412	0.1233	-0.0179258	0.00201124
CMV_IgG_quan	MPV	-0.0989	0.0484	-2.0433	0.041	-0.0121131	0.0464693
CMV_IgG_quan	NEUT_P	-0.1044	0.0644	-1.6216	0.1049	-0.0356304	8.22801e-10
CMV_IgG_quan	NEUT	-0.0167	0.0521	-0.3213	0.748	-0.0368056	2.25143e-10
CMV_IgG_quan	NT_S1	0.3512	0.1975	1.7783	0.0754	-0.00480352	0.511041
CMV_IgG_quan	NTMOM_S1	0.1629	0.1875	0.8687	0.385	-0.00318628	0.663553
CMV_IgG_quan	OGTT0H	-0.0568	0.0584	-0.9731	0.3305	-0.00190276	0.76182
CMV_IgG_quan	OGTT1H	0.0354	0.049	0.7225	0.47	0.00904437	0.150084
CMV_IgG_quan	OGTT2H	-0.0729	0.0562	-1.2978	0.1944	0.00921219	0.14294
CMV_IgG_quan	P_LCR	-0.1052	0.0483	-2.1801	0.0292	-0.0118431	0.0515688
CMV_IgG_quan	PAPP_S1	0.0337	0.0764	0.4413	0.659	-0.0192506	0.00326633
CMV_IgG_quan	PAPPMOM_S1	-0.01	0.0738	-0.1348	0.8928	-0.0141985	0.0300489
CMV_IgG_quan	PCT	0.1058	0.048	2.2038	0.0275	0.00759381	0.211953
CMV_IgG_quan	PDW	-0.1174	0.0482	-2.4358	0.0149	-0.0104112	0.0870178
CMV_IgG_quan	PLT	0.1602	0.0517	3.1	0.0019	0.0148637	0.0136373
CMV_IgG_quan	RBC	0.0549	0.0538	1.0199	0.3078	0.00226396	0.707593
CMV_IgG_quan	RDW_CV	0.0115	0.0519	0.2216	0.8246	0.0164311	0.00464443
CMV_IgG_quan	RDW	-0.0771	0.0526	-1.4654	0.1428	0.00584476	0.314075
CMV_IgG_quan	RV_IgG_qual	0.0252	0.11	0.2292	0.8187	0.0247795	6.84754e-05
CMV_IgG_quan	RV_IgG_quan	0.0839	0.1371	0.612	0.5405	0.0761727	0
CMV_IgG_quan	SBP	0.1593	0.0578	2.757	0.0058	0.00998543	0.102071
CMV_IgG_quan	Severity_Anemia	0.7566	0.439	1.7233	0.0848	0.0110515	0.256882
CMV_IgG_quan	Sub_Hyperthyroxinemia	0.1224	0.0857	1.4282	0.1532	0.00184386	0.771454
CMV_IgG_quan	Sub_Hypothyroidism	-0.1101	0.0943	-1.167	0.2432	0.0143247	0.0236424
CMV_IgG_quan	T1_PLT	0.1471	0.0524	2.807	0.005	0.0111833	0.0869666
CMV_IgG_quan	T13_NIPTscore	0.0279	0.0485	0.5753	0.5651	-0.00763432	0.181338
CMV_IgG_quan	T18_NIPTscore	0.0059	0.0574	0.103	0.9179	0.0115899	0.0424327
CMV_IgG_quan	T18_SerumScreeningScore_S1	0.0004	0.0979	0.0036	0.9971	-0.017617	0.00710589
CMV_IgG_quan	T18_SerumScreeningScore_S2	0.2372	0.1157	2.05	0.0404	-0.0120187	0.0865602
CMV_IgG_quan	T2_PLT	0.2085	0.0517	4.0361	5.4351e-05	0.00760746	0.244295
CMV_IgG_quan	T21_NIPTscore	-0.0863	0.0581	-1.4857	0.1374	-0.00612097	0.283865
CMV_IgG_quan	T21_SerumScreeningScore_S1	0.0034	0.0869	0.0396	0.9684	-0.00499906	0.444992
CMV_IgG_quan	T21_SerumScreeningScore_S2	-0.0057	0.1104	-0.0512	0.9592	0.00025781	0.970675
CMV_IgG_quan	T3_PLT	0.1277	0.0502	2.5451	0.0109	0.0143411	0.0281649
CMV_IgG_quan	Tb_po	-0.0757	0.0815	-0.9288	0.353	0.0324602	7.30127e-08
CMV_IgG_quan	TBA_quan	0.0257	0.0975	0.2631	0.7925	0.000196246	0.973824
CMV_IgG_quan	TBil	-0.1628	0.0623	-2.6118	0.009	0.00984659	0.0888236
CMV_IgG_quan	TC	0.1233	0.0622	1.9826	0.0474	0.00198462	0.753631
CMV_IgG_quan	TG	-0.0189	0.0555	-0.3414	0.7328	0.0142558	0.0241596
CMV_IgG_quan	TP	-0.0044	0.0522	-0.0848	0.9324	0.025695	8.93116e-06
CMV_IgG_quan	TPOAb	0.1326	0.1101	1.2043	0.2285	0.0383554	1.35189e-09
CMV_IgG_quan	TSH	0.0274	0.0531	0.5164	0.6056	0.00518668	0.407615
CMV_IgG_quan	UA	0.0598	0.0489	1.2237	0.2211	0.028341	9.68824e-07
CMV_IgG_quan	UnA	-0.0647	0.1196	-0.5408	0.5887	0.0208887	0.0164213
CMV_IgG_quan	Urea	0.0164	0.0761	0.2161	0.8289	0.0264818	4.62508e-06
CMV_IgG_quan	VB12	0.1152	0.0656	1.7565	0.079	0.0251455	0.000178255
CMV_IgG_quan	VB12D	-0.0147	0.0737	-0.1996	0.8418	0.0135612	0.0520145
CMV_IgG_quan	VD2_3	-0.0055	0.0838	-0.0652	0.948	-0.0106584	0.095026
CMV_IgG_quan	WBC	0.0223	0.052	0.4298	0.6674	-0.0310872	8.45693e-08
CMV_IgG_quan	Weight	0.0567	0.0451	1.2579	0.2084	0.0222212	0.000102885
Cr	Cr	1.0001	2.258e-05	44291.2	0	1	0
Cr	DBP	0.0055	0.03	0.1822	0.8555	0.0156963	1.09651e-05
Cr	SGD	0.1047	0.0407	2.5684	0.0102	-0.0034659	0.411909
Cr	Delivery_Day	0.0512	0.0436	1.1719	0.2412	-0.00191079	0.574071
Cr	E3_S2	0.0936	0.0522	1.7929	0.073	0.0939065	0
Cr	E3MOM_S2	0.1642	0.0454	3.6169	0.0003	0.0798694	0
Cr	EOS_P	-0.0263	0.0274	-0.9599	0.3371	0.0346385	0
Cr	EOS	-0.0457	0.0265	-1.7263	0.0843	0.0363167	0
Cr	FA	-0.0595	0.0441	-1.3496	0.1771	0.0640452	0
Cr	Ferritin	-0.052	0.0367	-1.4181	0.1562	0.0237353	6.13435e-08
Cr	FHCG_S1	0.0838	0.0388	2.1606	0.0307	0.0597059	0
Cr	FHCG_S2	0.0765	0.0431	1.7727	0.0763	0.0329731	4.44089e-16
Cr	FHCGMOM_S1	0.1131	0.0385	2.9346	0.0033	0.0685603	0
Cr	FHCGMOM_S2	0.1713	0.0412	4.1617	3.1595e-05	0.0815522	0
Cr	FPG	-0.0592	0.0376	-1.5748	0.1153	-0.0120096	0.00370302
Cr	FT4	0.0643	0.0369	1.742	0.0815	-0.0243017	3.73723e-12
Cr	GDM	-0.1322	0.0331	-3.9985	6.3749e-05	-0.00596247	0.0827485
Cr	GLB	0.0471	0.0241	1.9502	0.0512	0.141964	0
Cr	GT	0.1063	0.0252	4.2243	2.3964e-05	0.0242027	3.4639e-14
Cr	HbA1c	-0.053	0.0341	-1.5579	0.1193	0.122787	0
Cr	HbA2	-0.0559	0.0343	-1.6297	0.1032	-0.00500776	0.208504
Cr	HBcAb	-0.0326	0.044	-0.7408	0.4588	0.0317222	0
Cr	HBeAb	-0.0185	0.0478	-0.3881	0.698	0.0212394	3.19302e-11
Cr	HbF	0.0771	0.0755	1.0214	0.3071	-0.0260677	0.000110506
Cr	HBsAb	0.0463	0.0539	0.8594	0.3901	0.0300051	0
Cr	HBsAg	-0.0959	0.0379	-2.5339	0.0113	0.00782805	0.0144524
Cr	HBV	0.0077	0.0496	0.1544	0.8773	0.0637837	0
Cr	Hct	-0.0087	0.0341	-0.2558	0.7981	0.063352	0
Cr	Height	0.1665	0.0196	8.5143	1.6762e-17	0.0666275	0
Cr	HGB	-0.0133	0.0347	-0.3822	0.7023	0.0722002	0
Cr	HSV1_IgG	-0.1145	0.0714	-1.6037	0.1088	-0.0127469	0.032478
Cr	ID	0.035	0.0485	0.721	0.4709	0.0629425	0
Cr	IDA	0.0028	0.0442	0.0625	0.9502	-0.0527896	0
Cr	IS_Hypothyroxinemia	-0.0393	0.0493	-0.7982	0.4248	-0.0221984	1.79616e-07
Cr	IVF	NA	NA	NA	NA	0.00598573	0.0458958
Cr	LYM_P	-0.104	0.0279	-3.7327	0.0002	0.0133681	6.83055e-06
Cr	LYM	-0.0867	0.0258	-3.3649	0.0008	0.0220442	1.17684e-13
Cr	Maternal_Age	0.1463	0.0308	4.7587	1.948e-06	0.043433	0
Cr	MCH	0.01	0.0267	0.3746	0.708	0.0737498	0
Cr	MCHC	-0.0614	0.0317	-1.9348	0.053	0.0447087	0
Cr	MCV	0.0461	0.0261	1.7669	0.0772	0.0740318	0
Cr	Mild_Anemia	0.0172	0.0401	0.4287	0.6682	-0.0449647	0
Cr	Moderate_Severe_Anemia	0.061	0.0408	1.4942	0.1351	-0.0713567	0
Cr	MON_P	-0.0195	0.0302	-0.6437	0.5198	-0.0113099	0.000141115
Cr	MON	-0.0497	0.0284	-1.7515	0.0799	-0.00158809	0.593043
Cr	MPV	0.1068	0.0189	5.645	1.6515e-08	0.0232211	1.55875e-13
Cr	NEUT_P	0.0995	0.0275	3.6157	0.0003	-0.0148072	6.25117e-07
Cr	NEUT	-0.0046	0.0284	-0.1614	0.8718	0.00557148	0.0607982
Cr	NT_S1	-0.0018	0.0802	-0.0223	0.9822	0.000533829	0.902161
Cr	NTMOM_S1	-0.1001	0.0873	-1.1462	0.2517	0.0165296	0.000146321
Cr	OGTT0H	-0.052	0.0335	-1.5525	0.1206	-0.0157668	1.77165e-06
Cr	OGTT1H	-0.101	0.0294	-3.4396	0.0006	-0.0221448	2.00293e-11
Cr	OGTT2H	-0.1381	0.0304	-4.5439	5.5221e-06	-0.027979	0
Cr	P_LCR	0.1032	0.0184	5.6211	1.8977e-08	0.0223611	1.17195e-12
Cr	PAPP_S1	-0.0839	0.036	-2.3338	0.0196	-0.0450667	0
Cr	PAPPMOM_S1	-0.0063	0.0395	-0.1603	0.8726	0.00672546	0.0926112
Cr	PCT	-0.1097	0.0205	-5.3388	9.3575e-08	-0.0324255	0
Cr	PDW	0.1004	0.0196	5.1327	2.8567e-07	0.0233717	1.08802e-13
Cr	PLT	-0.1378	0.0194	-7.1059	1.1952e-12	-0.0409078	0
Cr	RBC	-0.0077	0.0328	-0.2355	0.8138	-0.119999	0
Cr	RDW_CV	0.0292	0.0269	1.0854	0.2777	-0.0286009	0
Cr	RDW	0.0362	0.0276	1.3113	0.1897	0.0185621	4.22425e-10
Cr	RV_IgG_qual	0.1394	0.0402	3.4667	0.0005	0.0137993	0.023622
Cr	RV_IgG_quan	0.1171	0.0646	1.8117	0.07	0.0300925	7.02764e-07
Cr	SBP	-0.0251	0.03	-0.8363	0.403	0.0158728	8.72127e-06
Cr	Severity_Anemia	0.1723	0.159	1.0835	0.2786	-0.0421568	0
Cr	Sub_Hyperthyroxinemia	-0.0826	0.0413	-2	0.0455	-0.042175	0
Cr	Sub_Hypothyroidism	0.2068	0.05	4.1335	3.5733e-05	0.0503363	0
Cr	T1_PLT	-0.1452	0.0231	-6.2966	3.0432e-10	-0.0382258	0
Cr	T13_NIPTscore	0.0407	0.026	1.5619	0.1183	-0.000964072	0.743292
Cr	T18_NIPTscore	0.0885	0.0361	2.4534	0.0142	-0.0061446	0.0368563
Cr	T18_SerumScreeningScore_S1	-0.0099	0.0472	-0.2095	0.8341	0.0137388	0.000591063
Cr	T18_SerumScreeningScore_S2	0.203	0.0542	3.7453	0.0002	0.098353	0
Cr	T2_PLT	-0.1356	0.0223	-6.0793	1.2068e-09	-0.0358959	0
Cr	T21_NIPTscore	-0.0543	0.027	-2.0102	0.0444	-0.0186244	2.49488e-10
Cr	T21_SerumScreeningScore_S1	-0.1424	0.0494	-2.8792	0.004	-0.0638045	0
Cr	T21_SerumScreeningScore_S2	-0.1591	0.0511	-3.1154	0.0018	-0.0109045	0.00743077
Cr	T3_PLT	-0.0918	0.0227	-4.0348	5.4648e-05	-0.0326176	0
Cr	Tb_po	0.0064	0.0299	0.2136	0.8309	0.009797	0.0064172
Cr	TBA_quan	0.0662	0.0469	1.4121	0.1579	0.00536169	0.0820042
Cr	TBil	0.0873	0.0288	3.0268	0.0025	0.125374	0
Cr	TC	0.0248	0.0292	0.8486	0.3961	0.0305261	0
Cr	TG	-0.0087	0.0373	-0.2347	0.8145	-0.0897312	0
Cr	TP	0.0102	0.0256	0.3983	0.6904	0.0792471	0
Cr	TPOAb	0.0321	0.0499	0.6422	0.5208	0.0422506	0
Cr	TSH	0.1551	0.0342	4.5389	5.6558e-06	0.00268433	0.442951
Cr	UA	0.1754	0.0525	3.3431	0.0008	0.246513	0
Cr	UnA	0.0496	0.054	0.918	0.3586	0.0421893	1.10705e-10
Cr	Urea	0.3275	0.0344	9.5077	1.9498e-21	0.279156	0
Cr	VB12	-0.0808	0.0324	-2.4973	0.0125	0.0466717	0
Cr	VB12D	0.0916	0.0342	2.6808	0.0073	0.0376183	4.44089e-16
Cr	VD2_3	0.1119	0.042	2.6633	0.0077	0.0487378	0
Cr	WBC	-0.0298	0.0273	-1.0911	0.2752	0.0121316	4.45079e-05
Cr	Weight	0.1668	0.0246	6.7662	1.3224e-11	0.0936195	0
DBP	DBP	1	1.3165e-05	75963	0	1	0
DBP	SGD	-0.0488	0.0489	-0.9986	0.318	-0.0306126	3.21568e-09
DBP	Delivery_Day	-0.0557	0.0502	-1.1097	0.2671	-0.0475521	0
DBP	E3_S2	-0.1015	0.0612	-1.6596	0.097	-0.0508494	0
DBP	E3MOM_S2	-0.0945	0.0604	-1.5641	0.1178	-0.0347837	4.17444e-14
DBP	EOS_P	-0.0992	0.0349	-2.8458	0.0044	-0.0554649	0
DBP	EOS	-0.0698	0.0305	-2.2847	0.0223	-0.0228751	9.91878e-11
DBP	FA	0.0066	0.0638	0.1041	0.9171	0.0155896	0.000716669
DBP	Ferritin	-0.0924	0.0464	-1.9928	0.0463	0.00907482	0.0537229
DBP	FHCG_S1	-0.0191	0.044	-0.434	0.6643	-0.0237034	1.01472e-07
DBP	FHCG_S2	0.0127	0.0497	0.2553	0.7985	-0.0110321	0.0165933
DBP	FHCGMOM_S1	0.0456	0.0464	0.9839	0.3252	-5.06455e-06	0.999102
DBP	FHCGMOM_S2	0.069	0.0496	1.3925	0.1638	0.0114941	0.0125656
DBP	FPG	0.2032	0.0425	4.7776	1.774e-06	0.0978083	0
DBP	FT4	-0.0256	0.0433	-0.592	0.5539	0.0140954	0.000433628
DBP	GDM	0.0336	0.0409	0.821	0.4116	0.0642782	0
DBP	GLB	0.1653	0.0284	5.8285	5.5943e-09	0.0768398	0
DBP	GT	0.0243	0.0362	0.6694	0.5032	-0.0160593	9.11236e-06
DBP	HbA1c	0.0195	0.0444	0.438	0.6614	0.0650927	0
DBP	HbA2	-0.008	0.0403	-0.1983	0.8428	-0.0216884	1.4644e-05
DBP	HBcAb	-0.1069	0.0535	-1.9986	0.0456	-0.0109805	0.00244223
DBP	HBeAb	-0.0653	0.0625	-1.0452	0.2959	-0.00731559	0.043495
DBP	HbF	0.0514	0.0684	0.7511	0.4526	0.00842043	0.238715
DBP	HBsAb	-0.1384	0.0765	-1.8075	0.0707	0.00124114	0.731959
DBP	HBsAg	-0.0351	0.0579	-0.606	0.5445	-0.0144018	7.06299e-05
DBP	HBV	-0.1703	0.0648	-2.6285	0.0086	-0.0152925	0.00421022
DBP	Hct	0.2876	0.0347	8.2891	1.1413e-16	0.148952	0
DBP	Height	0.0828	0.0237	3.494	0.0005	0.0328592	0
DBP	HGB	0.2556	0.0372	6.8735	6.264e-12	0.131582	0
DBP	HSV1_IgG	0.0032	0.094	0.0345	0.9725	0.00390533	0.524908
DBP	ID	0.138	0.064	2.1551	0.0312	-0.00172387	0.714039
DBP	IDA	-0.0016	0.0593	-0.0274	0.9782	-0.0626492	0
DBP	IS_Hypothyroxinemia	0.1351	0.0672	2.0111	0.0443	0.0152425	0.00116
DBP	IVF	NA	NA	NA	NA	0.0624076	0
DBP	LYM_P	-0.1238	0.034	-3.6444	0.0003	-0.0419303	0
DBP	LYM	0.0272	0.0287	0.9486	0.3428	0.0525165	0
DBP	Maternal_Age	0.0372	0.0406	0.9167	0.3593	0.0105769	0.00221505
DBP	MCH	-0.1018	0.0334	-3.0488	0.0023	-0.0478545	0
DBP	MCHC	-0.0423	0.0435	-0.9717	0.3312	-0.00961886	0.008473
DBP	MCV	-0.0931	0.0338	-2.7571	0.0058	-0.0505508	0
DBP	Mild_Anemia	-0.2724	0.0465	-5.8557	4.7494e-09	-0.092973	0
DBP	Moderate_Severe_Anemia	-0.179	0.053	-3.3764	0.0007	-0.0880808	0
DBP	MON_P	-0.0136	0.0364	-0.3741	0.7083	-0.0541054	0
DBP	MON	0.0821	0.0304	2.7051	0.0068	0.0329375	0
DBP	MPV	-0.0183	0.0284	-0.645	0.5189	-0.0130558	0.000263411
DBP	NEUT_P	0.1231	0.0332	3.7049	0.0002	0.0563576	0
DBP	NEUT	0.1512	0.0343	4.4016	1.0744e-05	0.108162	0
DBP	NT_S1	0.0027	0.1004	0.0274	0.9781	0.00446156	0.360512
DBP	NTMOM_S1	0.0589	0.1096	0.5377	0.5908	0.00710247	0.146576
DBP	OGTT0H	0.1393	0.0347	4.0122	6.0163e-05	0.0969868	0
DBP	OGTT1H	0.0511	0.0323	1.5835	0.1133	0.0792864	0
DBP	OGTT2H	0.0846	0.0383	2.2084	0.0272	0.0784677	0
DBP	P_LCR	-0.0141	0.0284	-0.4973	0.6189	-0.00936939	0.0088312
DBP	PAPP_S1	-0.2422	0.0444	-5.4563	4.8613e-08	-0.0369453	0
DBP	PAPPMOM_S1	-0.1828	0.0502	-3.6418	0.0003	-0.00025156	0.954947
DBP	PCT	0.1279	0.0276	4.6307	3.6437e-06	0.1192	0
DBP	PDW	-0.018	0.0286	-0.6295	0.529	0.00141825	0.69184
DBP	PLT	0.1163	0.0281	4.1342	3.5616e-05	0.112846	0
DBP	RBC	0.2913	0.0303	9.6225	6.4235e-22	0.123343	0
DBP	RDW_CV	0.0165	0.0369	0.4478	0.6543	0.0153846	1.3666e-05
DBP	RDW	-0.0689	0.0362	-1.9056	0.0567	-0.0264709	7.23865e-14
DBP	RV_IgG_qual	0.1488	0.0608	2.4479	0.0144	0.00926817	0.1432
DBP	RV_IgG_quan	0.0964	0.0765	1.2601	0.2076	0.0135884	0.0339811
DBP	SBP	0.7665	0.0228	33.6031	1.5134e-247	0.62755	0
DBP	Severity_Anemia	-0.0166	0.1688	-0.0981	0.9218	-0.0207163	0.000256985
DBP	Sub_Hyperthyroxinemia	0.0478	0.0522	0.9154	0.36	0.0291149	6.49258e-13
DBP	Sub_Hypothyroidism	-0.0651	0.0596	-1.0928	0.2745	0.0110361	0.00613884
DBP	T1_PLT	0.1258	0.0319	3.9459	7.9511e-05	0.110016	0
DBP	T13_NIPTscore	-0.0204	0.0348	-0.5854	0.5583	-0.0401607	0
DBP	T18_NIPTscore	0.0848	0.0382	2.2227	0.0262	0.00277506	0.422122
DBP	T18_SerumScreeningScore_S1	-0.1445	0.0548	-2.6385	0.0083	-0.0062457	0.160713
DBP	T18_SerumScreeningScore_S2	0.0479	0.0682	0.7018	0.4828	0.0146649	0.00145
DBP	T2_PLT	0.1089	0.0315	3.4525	0.0006	0.0852241	0
DBP	T21_NIPTscore	0.135	0.0498	2.7101	0.0067	0.000263865	0.939158
DBP	T21_SerumScreeningScore_S1	-0.0372	0.058	-0.6409	0.5216	0.0019517	0.661158
DBP	T21_SerumScreeningScore_S2	0.0535	0.0647	0.8273	0.4081	0.00555185	0.227997
DBP	T3_PLT	0.0541	0.0328	1.6506	0.0988	0.0615948	0
DBP	Tb_po	0.0383	0.0412	0.9288	0.353	0.0114805	0.00461858
DBP	TBA_quan	0.0236	0.0571	0.4135	0.6792	-0.0249561	2.12363e-12
DBP	TBil	0.0508	0.0338	1.5045	0.1325	0.0134196	0.000175018
DBP	TC	-0.0234	0.0342	-0.6826	0.4948	-0.00495259	0.226959
DBP	TG	0.1638	0.0364	4.5048	6.645e-06	0.0887573	0
DBP	TP	0.2593	0.0341	7.6048	2.8535e-14	0.130353	0
DBP	TPOAb	-0.0074	0.078	-0.0947	0.9246	0.00793194	0.0629758
DBP	TSH	0.0719	0.0368	1.9504	0.0511	-0.0067588	0.0915684
DBP	UA	0.0625	0.0297	2.1053	0.0353	0.0591263	0
DBP	UnA	-0.1899	0.0728	-2.6076	0.0091	0.0991479	0
DBP	Urea	-0.1112	0.0367	-3.0276	0.0025	-0.0419774	0
DBP	VB12	-0.0249	0.042	-0.5922	0.5537	-0.0423167	0
DBP	VB12D	0.0416	0.0498	0.8356	0.4034	-0.0339256	1.05338e-12
DBP	VD2_3	-0.2535	0.0483	-5.2471	1.5452e-07	-0.00530114	0.225381
DBP	WBC	0.1258	0.0317	3.9714	7.1443e-05	0.108272	0
DBP	Weight	0.152	0.0338	4.4917	7.0664e-06	0.10561	0
SGD	SGD	1.0002	4.883e-05	20483.2	0	1	0
SGD	Delivery_Day	0.994	0.0231	43.046	0	1	0
SGD	E3_S2	0.1628	0.0959	1.6981	0.0895	-0.0941403	0
SGD	E3MOM_S2	0.0157	0.076	0.207	0.836	-0.0917	0
SGD	EOS_P	-0.0618	0.0468	-1.3186	0.1873	-0.00513146	0.224862
SGD	EOS	-0.1287	0.0464	-2.7713	0.0056	-0.0196023	3.539e-06
SGD	FA	-0.1352	0.0777	-1.7415	0.0816	-0.0351555	2.85319e-08
SGD	Ferritin	-0.0406	0.0547	-0.7413	0.4585	-0.0314086	2.70474e-07
SGD	FHCG_S1	0.0081	0.0591	0.1376	0.8906	0.0457532	4.44089e-16
SGD	FHCG_S2	0.0866	0.0703	1.2309	0.2183	0.0500236	0
SGD	FHCGMOM_S1	0.0694	0.06	1.1564	0.2475	0.0482621	0
SGD	FHCGMOM_S2	0.1515	0.0694	2.1831	0.029	0.0570339	0
SGD	FPG	-0.1222	0.0531	-2.3023	0.0213	-0.0137	0.0251741
SGD	FT4	-0.1031	0.0528	-1.9521	0.0509	0.00371659	0.455553
SGD	GDM	-0.3431	0.0559	-6.1423	8.1339e-10	-0.0930962	0
SGD	GLB	-0.002	0.0391	-0.0524	0.9582	-0.0338027	1.11022e-15
SGD	GT	0.1956	0.0502	3.8959	9.7829e-05	0.0553347	0
SGD	HbA1c	-0.2144	0.0603	-3.5552	0.0004	-0.0696904	0
SGD	HbA2	-0.0317	0.0557	-0.5696	0.569	0.00801457	0.144119
SGD	HBcAb	-0.1906	0.1078	-1.7692	0.0769	-0.0153959	0.000699902
SGD	HBeAb	-0.1901	0.1312	-1.4486	0.1475	-0.0111416	0.0141702
SGD	HbF	0.1114	0.0927	1.2008	0.2298	0.013062	0.166647
SGD	HBsAb	-0.1499	0.1049	-1.4284	0.1532	-0.00568489	0.210736
SGD	HBsAg	-0.2323	0.0894	-2.5996	0.0093	-0.0112159	0.0135476
SGD	HBV	-0.2526	0.0959	-2.6334	0.0085	-0.0246207	0.00016137
SGD	Hct	-0.2253	0.044	-5.1238	2.9942e-07	-0.043175	0
SGD	Height	0.0174	0.0297	0.5855	0.5582	0.0706263	0
SGD	HGB	-0.2065	0.0444	-4.6541	3.2544e-06	-0.040061	0
SGD	HSV1_IgG	0.0185	0.1325	0.1395	0.889	0.0118199	0.181623
SGD	ID	0.0616	0.0666	0.9261	0.3544	-0.0408803	2.17879e-11
SGD	IDA	0.1944	0.0682	2.8497	0.0044	0.0507117	2.23634e-11
SGD	IS_Hypothyroxinemia	0.0183	0.0763	0.2394	0.8108	-0.00684547	0.267535
SGD	IVF	NA	NA	NA	NA	-0.0115653	0.00600643
SGD	LYM_P	-0.0398	0.0425	-0.9366	0.349	0.00551368	0.192198
SGD	LYM	-0.1498	0.038	-3.9403	8.1397e-05	-0.0331008	4.88498e-15
SGD	Maternal_Age	0.3073	0.0539	5.6957	1.2283e-08	-0.042409	0
SGD	MCH	0.0386	0.0446	0.8662	0.3864	0.00755271	0.0811353
SGD	MCHC	0.0361	0.0529	0.6821	0.4952	-0.00449516	0.299246
SGD	MCV	0.0373	0.0431	0.8654	0.3868	0.0147319	0.000668561
SGD	Mild_Anemia	0.2456	0.0581	4.2269	2.3696e-05	0.0327554	1.29496e-12
SGD	Moderate_Severe_Anemia	0.1771	0.0568	3.1178	0.0018	0.0267275	3.67738e-07
SGD	MON_P	-0.0673	0.0378	-1.7795	0.0752	0.00142427	0.736217
SGD	MON	-0.1584	0.0395	-4.0136	5.9792e-05	-0.0330884	4.88498e-15
SGD	MPV	0.1682	0.0364	4.6269	3.7126e-06	0.0359654	8.88178e-16
SGD	NEUT_P	0.0592	0.0414	1.428	0.1533	-0.00363279	0.390215
SGD	NEUT	-0.0846	0.0375	-2.2572	0.024	-0.0395335	0
SGD	NT_S1	0.0748	0.1284	0.5828	0.56	-0.0639856	0
SGD	NTMOM_S1	0.1625	0.145	1.1209	0.2623	-0.0364248	2.48276e-09
SGD	OGTT0H	-0.079	0.043	-1.8393	0.0659	-0.0475351	0
SGD	OGTT1H	-0.2312	0.0433	-5.3435	9.1154e-08	-0.0965365	0
SGD	OGTT2H	-0.1767	0.0495	-3.5717	0.0004	-0.08667	0
SGD	P_LCR	0.163	0.0367	4.4448	8.7961e-06	0.0364461	4.44089e-16
SGD	PAPP_S1	-0.0184	0.0589	-0.3117	0.7553	-0.00197873	0.725657
SGD	PAPPMOM_S1	0.0731	0.0615	1.1876	0.235	0.0462622	2.22045e-16
SGD	PCT	-0.1501	0.0347	-4.3249	1.5258e-05	-0.0533678	0
SGD	PDW	0.165	0.0366	4.5135	6.3759e-06	0.0335516	6.26166e-14
SGD	PLT	-0.1749	0.0354	-4.9417	7.7425e-07	-0.0642788	0
SGD	RBC	-0.2136	0.043	-4.9643	6.8942e-07	-0.0335578	6.88338e-15
SGD	RDW_CV	-0.0155	0.0393	-0.394	0.6936	-0.0124407	0.00326065
SGD	RDW	0.016	0.0439	0.3655	0.7148	0.00920898	0.0294339
SGD	RV_IgG_qual	0.2783	0.0724	3.8445	0.0001	0.00954326	0.290167
SGD	RV_IgG_quan	-0.0356	0.1017	-0.3495	0.7267	-0.00333868	0.708504
SGD	SBP	-0.1705	0.0491	-3.4691	0.0005	-0.0400255	9.76996e-15
SGD	Severity_Anemia	-0.0219	0.2104	-0.1039	0.9172	0.00132759	0.838511
SGD	Sub_Hyperthyroxinemia	-0.2075	0.0778	-2.669	0.0076	-0.0125036	0.0117991
SGD	Sub_Hypothyroidism	0.0852	0.0753	1.1321	0.2576	0.00525376	0.289436
SGD	T1_PLT	-0.1625	0.0396	-4.101	4.1137e-05	-0.0649612	0
SGD	T13_NIPTscore	-0.0473	0.0457	-1.0339	0.3012	0.00490733	0.234067
SGD	T18_NIPTscore	-0.0819	0.0483	-1.6942	0.0902	-0.017573	2.03088e-05
SGD	T18_SerumScreeningScore_S1	0.0553	0.0747	0.7401	0.4592	0.0434684	1.24345e-14
SGD	T18_SerumScreeningScore_S2	0.2014	0.0914	2.2048	0.0275	-0.0109784	0.0562991
SGD	T2_PLT	-0.1764	0.0413	-4.2727	1.9311e-05	-0.0680129	0
SGD	T21_NIPTscore	-0.0371	0.0482	-0.7711	0.4406	-0.00543639	0.187425
SGD	T21_SerumScreeningScore_S1	-0.01	0.0765	-0.1304	0.8963	0.00366968	0.515186
SGD	T21_SerumScreeningScore_S2	-0.1236	0.0913	-1.3534	0.1759	-0.0765607	0
SGD	T3_PLT	-0.1644	0.0409	-4.0205	5.8078e-05	-0.0673343	0
SGD	Tb_po	-0.0116	0.0496	-0.2333	0.8155	-0.0249921	1.4976e-06
SGD	TBA_quan	0.1198	0.0811	1.4764	0.1398	0.055504	0
SGD	TBil	0.0387	0.0486	0.7963	0.4259	0.00329141	0.435616
SGD	TC	-0.1102	0.0455	-2.4224	0.0154	-0.0382704	1.9984e-14
SGD	TG	0.033	0.0481	0.6863	0.4925	-0.0180073	0.000319128
SGD	TP	-0.0686	0.047	-1.4596	0.1444	-0.023388	3.00958e-08
SGD	TPOAb	0.2338	0.0913	2.56	0.0105	-0.0127212	0.0210485
SGD	TSH	0.0883	0.051	1.7318	0.0833	0.0174327	0.000464802
SGD	UA	-0.0609	0.0455	-1.34	0.1802	-0.0234944	3.84306e-08
SGD	UnA	0.157	0.0932	1.6839	0.0922	-0.0437799	2.8653e-06
SGD	Urea	-0.008	0.0451	-0.1773	0.8593	-0.0100684	0.0172032
SGD	VB12	-0.2053	0.0521	-3.9406	8.1272e-05	-0.0300277	2.13434e-06
SGD	VB12D	0.2283	0.0614	3.717	0.0002	-0.0207109	0.0015631
SGD	VD2_3	-0.1734	0.067	-2.5885	0.0096	-0.00958046	0.0999083
SGD	WBC	-0.1361	0.036	-3.7834	0.0002	-0.0455986	0
SGD	Weight	0.1187	0.0349	3.405	0.0007	0.0455095	0
Delivery_Day	Delivery_Day	1.0001	3.6129e-05	27682.3	0	1	0
Delivery_Day	E3_S2	0.0314	0.0913	0.3441	0.7308	-0.0515204	0
Delivery_Day	E3MOM_S2	-0.0247	0.0806	-0.3058	0.7598	-0.0495945	0
Delivery_Day	EOS_P	-0.0015	0.0452	-0.0331	0.9736	-0.0111285	0.00106471
Delivery_Day	EOS	-0.0424	0.0436	-0.9709	0.3316	-0.0224465	4.05485e-11
Delivery_Day	FA	-0.1248	0.0728	-1.715	0.0863	-0.0233096	4.26386e-06
Delivery_Day	Ferritin	-0.0471	0.0571	-0.8244	0.4097	-0.0193585	8.17809e-05
Delivery_Day	FHCG_S1	-0.0113	0.0592	-0.1905	0.8489	0.0468017	0
Delivery_Day	FHCG_S2	0.0386	0.0702	0.5498	0.5825	0.0438952	0
Delivery_Day	FHCGMOM_S1	0.0257	0.059	0.4361	0.6628	0.0427174	0
Delivery_Day	FHCGMOM_S2	0.1359	0.0657	2.0684	0.0386	0.0478068	0
Delivery_Day	FPG	-0.1512	0.0544	-2.7793	0.0054	-0.0379911	5.32907e-15
Delivery_Day	FT4	-0.0506	0.0576	-0.8793	0.3792	0.0150112	0.000182089
Delivery_Day	GDM	-0.2824	0.0582	-4.8527	1.2182e-06	-0.102996	0
Delivery_Day	GLB	0.0002	0.0424	0.0043	0.9966	-0.0373314	0
Delivery_Day	GT	0.1592	0.0512	3.1095	0.0019	0.0361626	0
Delivery_Day	HbA1c	-0.1867	0.0648	-2.8829	0.0039	-0.0791109	0
Delivery_Day	HbA2	-0.0161	0.0512	-0.3154	0.7525	0.0049126	0.271601
Delivery_Day	HBcAb	-0.1066	0.0877	-1.2145	0.2246	-0.0307002	0
Delivery_Day	HBeAb	-0.1079	0.1112	-0.9705	0.3318	-0.0213307	4.66155e-09
Delivery_Day	HbF	0.0982	0.0957	1.0261	0.3049	0.0183596	0.0166962
Delivery_Day	HBsAb	-0.1224	0.1007	-1.2151	0.2243	-0.00430054	0.237568
Delivery_Day	HBsAg	-0.1894	0.0867	-2.1831	0.029	-0.0182844	5.12814e-07
Delivery_Day	HBV	-0.2311	0.0936	-2.4691	0.0135	-0.0411677	3.10862e-15
Delivery_Day	Hct	-0.2064	0.0448	-4.6077	4.0705e-06	-0.026346	3.95239e-14
Delivery_Day	Height	0.0604	0.0312	1.9361	0.0528	0.06412	0
Delivery_Day	HGB	-0.1762	0.0478	-3.6871	0.0002	-0.0228886	5.04992e-11
Delivery_Day	HSV1_IgG	0.008	0.1238	0.0647	0.9484	-0.00304465	0.665544
Delivery_Day	ID	0.0362	0.0718	0.5042	0.6141	-0.026854	4.68095e-08
Delivery_Day	IDA	0.1729	0.0657	2.6319	0.0085	0.019265	0.00144029
Delivery_Day	IS_Hypothyroxinemia	-0.0093	0.0808	-0.1156	0.908	-0.0219954	8.94426e-06
Delivery_Day	IVF	NA	NA	NA	NA	-0.0596986	0
Delivery_Day	LYM_P	-0.0428	0.0443	-0.9649	0.3346	0.0115837	0.000657419
Delivery_Day	LYM	-0.1403	0.0404	-3.4713	0.0005	-0.0197427	6.37337e-09
Delivery_Day	Maternal_Age	0.3193	0.054	5.9156	3.3065e-09	-0.112572	0
Delivery_Day	MCH	0.0283	0.0462	0.613	0.5399	0.00966082	0.00556203
Delivery_Day	MCHC	0.0229	0.0555	0.4132	0.6795	0.00286451	0.41104
Delivery_Day	MCV	0.033	0.0437	0.7549	0.4503	0.0137413	8.02379e-05
Delivery_Day	Mild_Anemia	0.2085	0.0622	3.3508	0.0008	0.0212823	1.31642e-08
Delivery_Day	Moderate_Severe_Anemia	0.1745	0.06	2.9093	0.0036	0.0045632	0.280475
Delivery_Day	MON_P	-0.0534	0.0404	-1.3234	0.1857	0.00434273	0.201549
Delivery_Day	MON	-0.1451	0.0404	-3.5929	0.0003	-0.0245209	5.49782e-13
Delivery_Day	MPV	0.1414	0.0354	3.9941	6.4936e-05	0.0262331	2.13163e-13
Delivery_Day	NEUT_P	0.0438	0.0421	1.041	0.2979	-0.00782718	0.0213402
Delivery_Day	NEUT	-0.0725	0.0399	-1.8189	0.0689	-0.0346581	0
Delivery_Day	NT_S1	-0.1021	0.1325	-0.7702	0.4412	-0.0523807	0
Delivery_Day	NTMOM_S1	-0.0026	0.1444	-0.0182	0.9855	-0.0296727	4.24481e-09
Delivery_Day	OGTT0H	-0.0765	0.045	-1.702	0.0888	-0.0613261	0
Delivery_Day	OGTT1H	-0.2209	0.045	-4.9089	9.1593e-07	-0.104596	0
Delivery_Day	OGTT2H	-0.1705	0.0482	-3.5339	0.0004	-0.10193	0
Delivery_Day	P_LCR	0.1356	0.0349	3.8874	0.0001	0.0265974	9.90319e-14
Delivery_Day	PAPP_S1	0.0049	0.0619	0.0791	0.9369	0.02004	1.69071e-05
Delivery_Day	PAPPMOM_S1	0.1293	0.0601	2.1518	0.0314	0.0572961	0
Delivery_Day	PCT	-0.1356	0.037	-3.6658	0.0002	-0.0472125	0
Delivery_Day	PDW	0.1321	0.0349	3.7864	0.0002	0.0246402	5.40967e-12
Delivery_Day	PLT	-0.1647	0.037	-4.4565	8.331e-06	-0.0528222	0
Delivery_Day	RBC	-0.1896	0.0424	-4.4754	7.6251e-06	-0.0146104	2.51899e-05
Delivery_Day	RDW_CV	0.0028	0.0394	0.0716	0.9429	-0.0244189	6.91003e-13
Delivery_Day	RDW	0.0041	0.0422	0.0966	0.923	-0.0124593	0.00024896
Delivery_Day	RV_IgG_qual	0.2226	0.0708	3.1446	0.0017	-0.00142642	0.842717
Delivery_Day	RV_IgG_quan	-0.1493	0.1095	-1.3638	0.1726	-0.000896529	0.899408
Delivery_Day	SBP	-0.1567	0.0493	-3.1761	0.0015	-0.0529807	0
Delivery_Day	Severity_Anemia	0.0529	0.2211	0.239	0.8111	-0.0145334	0.00491372
Delivery_Day	Sub_Hyperthyroxinemia	-0.1861	0.0768	-2.4238	0.0154	-0.0280306	2.79821e-12
Delivery_Day	Sub_Hypothyroidism	0.0476	0.0822	0.5788	0.5627	0.00583136	0.145686
Delivery_Day	T1_PLT	-0.1583	0.0432	-3.6681	0.0002	-0.0549082	0
Delivery_Day	T13_NIPTscore	0.0154	0.041	0.3757	0.7071	0.00908871	0.00611825
Delivery_Day	T18_NIPTscore	-0.0315	0.0498	-0.6313	0.5278	-0.0104799	0.00157217
Delivery_Day	T18_SerumScreeningScore_S1	0.0714	0.0751	0.9504	0.3419	0.0668158	0
Delivery_Day	T18_SerumScreeningScore_S2	0.1602	0.0847	1.8915	0.0586	0.0195875	3.81976e-05
Delivery_Day	T2_PLT	-0.1532	0.0422	-3.6321	0.0003	-0.0617166	0
Delivery_Day	T21_NIPTscore	0.0126	0.051	0.2479	0.8042	-0.00192277	0.561954
Delivery_Day	T21_SerumScreeningScore_S1	0.0608	0.0828	0.7339	0.463	0.0287768	6.46963e-10
Delivery_Day	T21_SerumScreeningScore_S2	-0.127	0.0893	-1.4226	0.1548	-0.0559409	0
Delivery_Day	T3_PLT	-0.1269	0.0413	-3.072	0.0021	-0.0544701	0
Delivery_Day	Tb_po	0.033	0.0511	0.6445	0.5192	-0.0144528	0.000533418
Delivery_Day	TBA_quan	0.0679	0.0835	0.8128	0.4163	0.0400052	0
Delivery_Day	TBil	0.069	0.0488	1.4156	0.1569	1.48718e-05	0.996509
Delivery_Day	TC	-0.1057	0.0456	-2.3171	0.0205	-0.0263978	5.34424e-11
Delivery_Day	TG	-0.0111	0.0398	-0.279	0.7802	-0.0460928	0
Delivery_Day	TP	-0.0393	0.0466	-0.8434	0.399	-0.0086446	0.0109727
Delivery_Day	TPOAb	0.1412	0.0904	1.5621	0.1183	-0.0127436	0.00402608
Delivery_Day	TSH	0.0887	0.0441	2.0115	0.0443	0.0302969	4.17444e-14
Delivery_Day	UA	-0.065	0.0506	-1.2851	0.1988	-0.0287934	0
Delivery_Day	UnA	0.1223	0.0951	1.2862	0.1984	-0.0120314	0.105821
Delivery_Day	Urea	-0.0045	0.0458	-0.0982	0.9218	-0.0214892	2.63992e-10
Delivery_Day	VB12	-0.1047	0.049	-2.1396	0.0324	-0.0232704	4.42484e-06
Delivery_Day	VB12D	0.1434	0.0611	2.347	0.0189	-0.0156565	0.00278659
Delivery_Day	VD2_3	-0.2061	0.0634	-3.2521	0.0011	-0.0240062	2.73575e-07
Delivery_Day	WBC	-0.1164	0.038	-3.0627	0.0022	-0.038681	0
Delivery_Day	Weight	0.1257	0.0321	3.9179	8.9334e-05	0.00295374	0.373031
E3_S2	E3_S2	1.0001	5.2605e-05	19012.1	0	1	0
E3_S2	E3MOM_S2	0.9154	0.0376	24.3489	5.9567e-131	0.764594	0
E3_S2	EOS_P	0.0814	0.059	1.3801	0.1675	-0.0108103	0.00828303
E3_S2	EOS	0.0689	0.0594	1.1601	0.246	-0.00966816	0.0182093
E3_S2	FA	-0.114	0.106	-1.0762	0.2819	-0.0340258	5.88779e-10
E3_S2	Ferritin	-0.0049	0.0747	-0.0652	0.948	-0.0502745	0
E3_S2	FHCG_S1	0.1181	0.071	1.6638	0.0962	0.0296354	7.4583e-11
E3_S2	FHCG_S2	0.0386	0.0759	0.5092	0.6106	-0.131837	0
E3_S2	FHCGMOM_S1	0.0799	0.0697	1.1454	0.2521	0.0101844	0.0281285
E3_S2	FHCGMOM_S2	0.0342	0.0798	0.429	0.6679	-0.0220216	5.2954e-08
E3_S2	FPG	-0.2008	0.0747	-2.6865	0.0072	-0.0821336	0
E3_S2	FT4	0.0958	0.0729	1.3128	0.1893	-0.0532789	0
E3_S2	GDM	-0.1609	0.0937	-1.717	0.086	-0.0146131	0.00155987
E3_S2	GLB	-0.0156	0.0534	-0.2928	0.7697	0.0822921	0
E3_S2	GT	0.0287	0.07	0.4097	0.682	-0.00549237	0.210979
E3_S2	HbA1c	-0.0727	0.0785	-0.9261	0.3544	0.032742	2.98632e-11
E3_S2	HbA2	0.0475	0.0754	0.6303	0.5285	0.0472489	2.22045e-16
E3_S2	HBcAb	-0.0938	0.0991	-0.9466	0.3438	0.0124219	0.00458215
E3_S2	HBeAb	-0.1622	0.1078	-1.5049	0.1323	0.000414374	0.924658
E3_S2	HbF	-0.0564	0.1174	-0.4805	0.6309	-0.0138643	0.145194
E3_S2	HBsAb	0.1418	0.1242	1.1422	0.2534	0.00324513	0.458932
E3_S2	HBsAg	-0.0321	0.0985	-0.3254	0.7449	0.0165425	0.000159901
E3_S2	HBV	-0.0561	0.1136	-0.4936	0.6216	0.0286661	5.19796e-06
E3_S2	Hct	-0.0788	0.0631	-1.2478	0.2121	-0.056621	0
E3_S2	Height	-0.0928	0.0386	-2.4045	0.0162	-0.0642943	0
E3_S2	HGB	-0.0701	0.0626	-1.1198	0.2628	-0.050029	0
E3_S2	HSV1_IgG	0.298	0.1539	1.9366	0.0528	-0.00498715	0.479789
E3_S2	ID	0.0335	0.1028	0.3258	0.7446	-0.00437108	0.433423
E3_S2	IDA	0.1014	0.1051	0.9643	0.3349	0.0490085	5.35572e-13
E3_S2	IS_Hypothyroxinemia	-0.0231	0.1157	-0.2001	0.8414	0.00637373	0.260743
E3_S2	IVF	NA	NA	NA	NA	-0.00188105	0.646007
E3_S2	LYM_P	0.1605	0.0618	2.5963	0.0094	0.0199835	1.05488e-06
E3_S2	LYM	0.0973	0.0561	1.7354	0.0827	0.0208611	3.47821e-07
E3_S2	Maternal_Age	0.0295	0.0706	0.4176	0.6763	-0.0396865	0
E3_S2	MCH	0.0325	0.0549	0.5924	0.5536	0.0319268	3.59712e-14
E3_S2	MCHC	0.0035	0.0664	0.0526	0.958	0.00291995	0.488557
E3_S2	MCV	0.0218	0.0527	0.413	0.6796	0.0386087	0
E3_S2	Mild_Anemia	0.0769	0.0804	0.9563	0.3389	0.0364517	2.22045e-16
E3_S2	Moderate_Severe_Anemia	0.0305	0.078	0.3903	0.6963	0.0307179	1.36923e-09
E3_S2	MON_P	0.1055	0.0539	1.9576	0.0503	0.0543008	0
E3_S2	MON	0.0623	0.0524	1.188	0.2348	0.044745	0
E3_S2	MPV	0.044	0.0473	0.9307	0.352	0.030386	2.1636e-12
E3_S2	NEUT_P	-0.1671	0.0606	-2.757	0.0058	-0.0283251	4.53881e-12
E3_S2	NEUT	-0.0448	0.0563	-0.7962	0.4259	-0.00662402	0.105702
E3_S2	NT_S1	0.2799	0.1885	1.4848	0.1376	0.0930518	0
E3_S2	NTMOM_S1	0.0931	0.1963	0.4742	0.6354	0.0471835	0
E3_S2	OGTT0H	-0.085	0.0597	-1.4241	0.1544	-0.0439065	0
E3_S2	OGTT1H	-0.1062	0.0725	-1.4636	0.1433	-0.0272799	9.14456e-10
E3_S2	OGTT2H	-0.1241	0.0736	-1.6857	0.0919	-0.0222867	5.74549e-07
E3_S2	P_LCR	0.0392	0.0472	0.831	0.406	0.0278221	1.27059e-10
E3_S2	PAPP_S1	0.5056	0.0829	6.0999	1.0616e-09	0.19231	0
E3_S2	PAPPMOM_S1	0.2971	0.0931	3.1904	0.0014	0.12018	0
E3_S2	PCT	0.0298	0.0566	0.5268	0.5983	0.00568311	0.189075
E3_S2	PDW	0.0473	0.0486	0.9735	0.3303	0.0240279	2.80146e-08
E3_S2	PLT	-0.0003	0.0569	-0.0055	0.9956	-0.00691252	0.10634
E3_S2	RBC	-0.0836	0.0576	-1.4512	0.1467	-0.119527	0
E3_S2	RDW_CV	0.0512	0.0563	0.9092	0.3632	0.0025073	0.54035
E3_S2	RDW	0.1032	0.0589	1.7525	0.0797	0.0160359	9.00837e-05
E3_S2	RV_IgG_qual	-0.062	0.0996	-0.6224	0.5337	-0.0156896	0.0314345
E3_S2	RV_IgG_quan	-0.0655	0.1498	-0.4371	0.6621	-0.00454008	0.538043
E3_S2	SBP	-0.2155	0.0609	-3.5403	0.0004	-0.0759699	0
E3_S2	Severity_Anemia	0.0264	0.2848	0.0928	0.9261	0.00454574	0.488763
E3_S2	Sub_Hyperthyroxinemia	-0.0239	0.0869	-0.2748	0.7835	-0.0302102	8.45517e-11
E3_S2	Sub_Hypothyroidism	0.083	0.1046	0.7939	0.4273	0.00935009	0.0434666
E3_S2	T1_PLT	-0.0343	0.0591	-0.5803	0.5617	-0.0176742	0.000175147
E3_S2	T13_NIPTscore	-0.0532	0.0511	-1.0426	0.2971	0.0166004	4.10603e-05
E3_S2	T18_NIPTscore	-0.0719	0.0644	-1.1158	0.2645	-0.0180716	8.00796e-06
E3_S2	T18_SerumScreeningScore_S1	0.3284	0.099	3.3179	0.0009	0.0781982	0
E3_S2	T18_SerumScreeningScore_S2	0.4963	0.0954	5.2048	1.942e-07	0.218025	0
E3_S2	T2_PLT	0.0006	0.0566	0.0104	0.9917	0.000697067	0.882355
E3_S2	T21_NIPTscore	-0.1192	0.0635	-1.8755	0.0607	-0.0199424	8.33732e-07
E3_S2	T21_SerumScreeningScore_S1	0.0653	0.0907	0.72	0.4715	0.0111859	0.0140032
E3_S2	T21_SerumScreeningScore_S2	0.0545	0.1034	0.5273	0.598	0.138426	0
E3_S2	T3_PLT	-0.0647	0.061	-1.0606	0.2889	-0.00686772	0.144839
E3_S2	Tb_po	-0.0477	0.0709	-0.6729	0.501	-0.0178727	0.000252878
E3_S2	TBA_quan	0.1631	0.0988	1.6502	0.0989	0.0301213	1.38689e-12
E3_S2	TBil	0.0424	0.059	0.7191	0.4721	0.0322796	2.22045e-15
E3_S2	TC	0.019	0.0645	0.2944	0.7684	0.0526088	0
E3_S2	TG	0.0014	0.0597	0.0238	0.981	0.0216945	6.54746e-06
E3_S2	TP	-0.0506	0.0586	-0.8635	0.3879	0.00596739	0.142978
E3_S2	TPOAb	0.2871	0.1291	2.2232	0.0262	-0.0216197	2.47606e-05
E3_S2	TSH	-0.014	0.0635	-0.2205	0.8254	-0.000944298	0.838444
E3_S2	UA	-0.0379	0.0637	-0.5955	0.5515	0.0294611	5.23581e-13
E3_S2	UnA	0.1111	0.121	0.9179	0.3587	-0.0478641	6.86408e-10
E3_S2	Urea	0.09	0.0617	1.4588	0.1446	0.0525778	0
E3_S2	VB12	0.0912	0.0711	1.2824	0.1997	0.0140467	0.0105814
E3_S2	VB12D	-0.0878	0.0844	-1.0405	0.2981	0.0184079	0.00117579
E3_S2	VD2_3	-0.019	0.0892	-0.2129	0.8314	0.00708475	0.173199
E3_S2	WBC	-0.0168	0.0541	-0.3108	0.7559	0.00386375	0.345345
E3_S2	Weight	-0.336	0.0483	-6.9618	3.3607e-12	-0.110274	0
E3MOM_S2	E3MOM_S2	1.0002	5.4232e-05	18442.6	0	1	0
E3MOM_S2	EOS_P	0.1417	0.0496	2.8586	0.0043	-0.00796478	0.0517404
E3MOM_S2	EOS	0.1626	0.049	3.3191	0.0009	0.0018452	0.652236
E3MOM_S2	FA	-0.0148	0.0917	-0.1617	0.8715	0.047088	0
E3MOM_S2	Ferritin	0.0545	0.0654	0.8335	0.4046	0.0501953	0
E3MOM_S2	FHCG_S1	0.0297	0.0588	0.5053	0.6133	0.0209088	4.36251e-06
E3MOM_S2	FHCG_S2	-0.0233	0.071	-0.329	0.7422	-0.00558567	0.167589
E3MOM_S2	FHCGMOM_S1	0.0119	0.0615	0.1942	0.846	0.0153268	0.000952631
E3MOM_S2	FHCGMOM_S2	0.0298	0.0704	0.4232	0.6721	-0.0372692	0
E3MOM_S2	FPG	-0.072	0.0623	-1.1553	0.248	-0.0415278	4.44089e-16
E3MOM_S2	FT4	0.0165	0.0654	0.2521	0.8009	0.0116055	0.0122162
E3MOM_S2	GDM	-0.0242	0.0737	-0.3286	0.7425	0.00658255	0.154195
E3MOM_S2	GLB	0.0346	0.0479	0.7218	0.4704	0.0251193	6.96857e-10
E3MOM_S2	GT	-0.069	0.056	-1.2316	0.2181	-0.0133413	0.00237704
E3MOM_S2	HbA1c	0.0702	0.0645	1.0894	0.276	-0.0116273	0.0182749
E3MOM_S2	HbA2	0.0076	0.0578	0.1321	0.8949	-0.0143668	0.0126378
E3MOM_S2	HBcAb	-0.0431	0.0881	-0.489	0.6248	-0.00757325	0.0839176
E3MOM_S2	HBeAb	-0.1247	0.0986	-1.2645	0.2061	-0.0120887	0.00579812
E3MOM_S2	HbF	-0.215	0.1151	-1.8675	0.0618	0.00869369	0.361025
E3MOM_S2	HBsAb	0.3426	0.1012	3.3857	0.0007	0.000712825	0.870769
E3MOM_S2	HBsAg	-0.1238	0.0846	-1.4628	0.1435	0.0191349	1.26036e-05
E3MOM_S2	HBV	0.0411	0.1053	0.3906	0.6961	0.00125408	0.842027
E3MOM_S2	Hct	-0.0445	0.0533	-0.8349	0.4038	-0.0313772	9.72555e-14
E3MOM_S2	Height	0.044	0.041	1.0724	0.2835	-0.00849751	0.0367295
E3MOM_S2	HGB	-0.0502	0.0547	-0.9186	0.3583	-0.0444694	0
E3MOM_S2	HSV1_IgG	0.1943	0.1404	1.3844	0.1662	-0.0060304	0.392848
E3MOM_S2	ID	0.0018	0.0845	0.0212	0.9831	0.0474443	0
E3MOM_S2	IDA	0.0506	0.0898	0.5641	0.5727	-0.0280213	3.72064e-05
E3MOM_S2	IS_Hypothyroxinemia	-0.0169	0.098	-0.1722	0.8633	0.00555502	0.327
E3MOM_S2	IVF	NA	NA	NA	NA	0.0483877	0
E3MOM_S2	LYM_P	0.2063	0.0539	3.8282	0.0001	0.00632877	0.122175
E3MOM_S2	LYM	0.2355	0.0468	5.0301	4.901e-07	0.0358915	0
E3MOM_S2	Maternal_Age	0.0494	0.0576	0.859	0.3903	-0.0177033	1.21941e-05
E3MOM_S2	MCH	0.0227	0.0505	0.4502	0.6526	0.00258287	0.540108
E3MOM_S2	MCHC	-0.0376	0.0616	-0.6099	0.5419	-0.0402337	0
E3MOM_S2	MCV	0.0145	0.0501	0.2892	0.7725	0.0214531	3.59583e-07
E3MOM_S2	Mild_Anemia	0.0539	0.0719	0.7486	0.4541	0.0307084	5.25624e-12
E3MOM_S2	Moderate_Severe_Anemia	0.0134	0.0683	0.1963	0.8444	0.0359715	1.28475e-12
E3MOM_S2	MON_P	0.0836	0.0487	1.7186	0.0857	0.0163977	6.19836e-05
E3MOM_S2	MON	0.1259	0.0475	2.6488	0.0081	0.0354674	0
E3MOM_S2	MPV	0.0099	0.0398	0.2489	0.8034	0.00131838	0.760622
E3MOM_S2	NEUT_P	-0.2187	0.0529	-4.1375	3.5113e-05	-0.00678632	0.0974268
E3MOM_S2	NEUT	0.0032	0.0514	0.0632	0.9496	0.0256752	3.5701e-10
E3MOM_S2	NT_S1	0.0924	0.1649	0.5602	0.5753	0.0640769	0
E3MOM_S2	NTMOM_S1	-0.042	0.1698	-0.2476	0.8045	0.0402369	4.44089e-16
E3MOM_S2	OGTT0H	-0.0514	0.0514	-0.9991	0.3177	-0.0247263	2.77542e-08
E3MOM_S2	OGTT1H	-0.061	0.0534	-1.1427	0.2532	0.012402	0.00537719
E3MOM_S2	OGTT2H	-0.0586	0.0612	-0.9573	0.3384	0.0147052	0.000971748
E3MOM_S2	P_LCR	0.0108	0.0399	0.2714	0.7861	8.07749e-05	0.985107
E3MOM_S2	PAPP_S1	0.2485	0.0748	3.3207	0.0009	0.14579	0
E3MOM_S2	PAPPMOM_S1	0.2105	0.0779	2.701	0.0069	0.127156	0
E3MOM_S2	PCT	0.0825	0.0491	1.6799	0.093	0.0143645	0.000901284
E3MOM_S2	PDW	0.0188	0.04	0.469	0.6391	-0.00215117	0.619109
E3MOM_S2	PLT	0.0583	0.0456	1.2771	0.2016	0.0136523	0.0014252
E3MOM_S2	RBC	-0.0123	0.0468	-0.2629	0.7926	0.0243983	6.48955e-09
E3MOM_S2	RDW_CV	0.073	0.0491	1.4863	0.1372	0.0174045	2.1329e-05
E3MOM_S2	RDW	0.0632	0.0497	1.2698	0.2041	0.00921455	0.0244469
E3MOM_S2	RV_IgG_qual	-0.1122	0.0832	-1.349	0.1773	-0.0103478	0.155913
E3MOM_S2	RV_IgG_quan	-0.0407	0.1221	-0.3332	0.739	-0.00866058	0.240132
E3MOM_S2	SBP	-0.168	0.0543	-3.0932	0.002	-0.0509357	0
E3MOM_S2	Severity_Anemia	-0.1005	0.2304	-0.4362	0.6627	0.0160925	0.01425
E3MOM_S2	Sub_Hyperthyroxinemia	0.0084	0.0844	0.0997	0.9206	-0.00636089	0.171725
E3MOM_S2	Sub_Hypothyroidism	0.0564	0.0934	0.6039	0.5459	-0.00249565	0.58993
E3MOM_S2	T1_PLT	0.0424	0.048	0.8837	0.3769	0.00693391	0.14101
E3MOM_S2	T13_NIPTscore	0.0127	0.0464	0.2738	0.7842	0.0170879	2.42244e-05
E3MOM_S2	T18_NIPTscore	-0.0282	0.0503	-0.5604	0.5752	-0.0388558	0
E3MOM_S2	T18_SerumScreeningScore_S1	0.1939	0.0862	2.2485	0.0245	0.0890653	0
E3MOM_S2	T18_SerumScreeningScore_S2	0.4552	0.0808	5.635	1.7501e-08	0.280765	0
E3MOM_S2	T2_PLT	0.0603	0.0445	1.3564	0.175	0.0341009	4.43423e-13
E3MOM_S2	T21_NIPTscore	-0.0435	0.0547	-0.7944	0.4269	-0.0251587	5.08421e-10
E3MOM_S2	T21_SerumScreeningScore_S1	0.0621	0.0837	0.7417	0.4583	0.0336817	1.35447e-13
E3MOM_S2	T21_SerumScreeningScore_S2	0.1048	0.0899	1.1657	0.2438	0.175826	0
E3MOM_S2	T3_PLT	0.0642	0.0467	1.3745	0.1693	0.00995425	0.0345753
E3MOM_S2	Tb_po	-0.0261	0.0664	-0.3926	0.6946	-0.00345341	0.47956
E3MOM_S2	TBA_quan	0.1254	0.0857	1.4624	0.1436	0.0314587	1.36113e-13
E3MOM_S2	TBil	0.0789	0.0518	1.5246	0.1274	-0.0305805	6.26166e-14
E3MOM_S2	TC	0.0744	0.0557	1.3354	0.1817	0.0513843	0
E3MOM_S2	TG	0.0606	0.0498	1.2189	0.2229	0.0786513	0
E3MOM_S2	TP	0.0625	0.057	1.0968	0.2727	0.0259636	1.83924e-10
E3MOM_S2	TPOAb	0.1455	0.0995	1.4617	0.1438	-0.0111547	0.0295885
E3MOM_S2	TSH	0.0236	0.0589	0.4001	0.6891	0.01929	3.10919e-05
E3MOM_S2	UA	0.0656	0.0488	1.3444	0.1788	0.0709009	0
E3MOM_S2	UnA	0.0845	0.1036	0.8148	0.4152	-0.00168055	0.828613
E3MOM_S2	Urea	0.0825	0.0492	1.6762	0.0937	0.020396	5.57978e-07
E3MOM_S2	VB12	0.1056	0.0593	1.7803	0.075	0.0412691	5.77316e-14
E3MOM_S2	VB12D	-0.0916	0.0698	-1.3124	0.1894	0.0346466	1.00677e-09
E3MOM_S2	VD2_3	-0.0002	0.0756	-0.0025	0.998	-0.0119276	0.0218447
E3MOM_S2	WBC	0.0637	0.0469	1.357	0.1748	0.0341526	0
E3MOM_S2	Weight	-0.0485	0.0421	-1.1504	0.25	-0.0391927	0
EOS_P	EOS_P	1.0002	3.3717e-05	29663.7	0	1	0
EOS_P	EOS	0.9445	0.0141	67.0521	0	0.95183	0
EOS_P	FA	0.0235	0.0598	0.3941	0.6935	0.0187281	3.26639e-05
EOS_P	Ferritin	0.0437	0.0352	1.2409	0.2146	0.00406013	0.355929
EOS_P	FHCG_S1	-0.0988	0.0433	-2.2795	0.0226	-0.025978	8.01914e-11
EOS_P	FHCG_S2	-0.0329	0.0437	-0.753	0.4514	-0.00754614	0.0653232
EOS_P	FHCGMOM_S1	-0.0479	0.0413	-1.161	0.2456	-0.0119493	0.00333565
EOS_P	FHCGMOM_S2	0.0375	0.0436	0.8604	0.3895	0.00270982	0.508096
EOS_P	FPG	0.0547	0.0352	1.5526	0.1205	0.00120503	0.772803
EOS_P	FT4	0.0453	0.0365	1.2404	0.2148	-0.0357364	0
EOS_P	GDM	0.1033	0.041	2.5189	0.0118	0.0106302	0.00199155
EOS_P	GLB	0.0657	0.0288	2.2852	0.0223	0.0340498	0
EOS_P	GT	-0.1333	0.0362	-3.6858	0.0002	-0.0293317	0
EOS_P	HbA1c	0.1102	0.0379	2.9061	0.0037	0.0308684	0
EOS_P	HbA2	0.0303	0.0359	0.8427	0.3994	0.0189264	1.48289e-06
EOS_P	HBcAb	-0.0181	0.053	-0.3412	0.7329	-0.00297193	0.349658
EOS_P	HBeAb	0.0027	0.0634	0.0425	0.9661	-0.000146665	0.963187
EOS_P	HbF	-0.0322	0.0809	-0.3978	0.6908	-0.0357893	6.49259e-08
EOS_P	HBsAb	0.0125	0.0644	0.1942	0.846	0.0164285	2.33729e-07
EOS_P	HBsAg	0.1084	0.0503	2.1538	0.0313	0.00553428	0.0816056
EOS_P	HBV	0.0034	0.0561	0.0612	0.9512	0.0132525	0.00329712
EOS_P	Hct	0.0709	0.0304	2.3323	0.0197	0.0166796	2.22975e-08
EOS_P	Height	0.0811	0.0206	3.9388	8.1884e-05	0.0243435	0
EOS_P	HGB	0.063	0.0311	2.0272	0.0426	0.0129488	1.41195e-05
EOS_P	HSV1_IgG	-0.0196	0.0761	-0.2582	0.7963	-0.0146232	0.0146591
EOS_P	ID	-0.0644	0.0486	-1.3263	0.1847	0.0125924	0.00419446
EOS_P	IDA	-0.0876	0.0465	-1.8822	0.0598	-0.00502107	0.346216
EOS_P	IS_Hypothyroxinemia	-0.0703	0.055	-1.2785	0.2011	0.0206495	1.1735e-06
EOS_P	IVF	NA	NA	NA	NA	0.034235	0
EOS_P	LYM_P	0.2008	0.0327	6.1374	8.39e-10	0.170463	0
EOS_P	LYM	0.1828	0.0301	6.0749	1.241e-09	0.138363	0
EOS_P	Maternal_Age	-0.1709	0.0371	-4.6102	4.0233e-06	0.00726055	0.0124494
EOS_P	MCH	-0.1235	0.0366	-3.3759	0.0007	-0.0274557	0
EOS_P	MCHC	-0.0425	0.0374	-1.1379	0.2552	-0.00402295	0.177361
EOS_P	MCV	-0.1491	0.0383	-3.8922	9.9344e-05	-0.0273696	0
EOS_P	Mild_Anemia	-0.0974	0.0396	-2.4574	0.014	-0.010426	0.00106063
EOS_P	Moderate_Severe_Anemia	-0.0291	0.0402	-0.7255	0.4681	-0.0168817	2.2918e-06
EOS_P	MON_P	0.2581	0.0382	6.7516	1.4624e-11	0.128344	0
EOS_P	MON	0.1745	0.0429	4.0693	4.7146e-05	0.0777767	0
EOS_P	MPV	-0.0924	0.0276	-3.3431	0.0008	-0.0373964	0
EOS_P	NEUT_P	-0.385	0.033	-11.6592	2.0606e-31	-0.322472	0
EOS_P	NEUT	-0.0854	0.031	-2.7538	0.0059	-0.130627	0
EOS_P	NT_S1	-0.045	0.1005	-0.4473	0.6547	0.00014014	0.97427
EOS_P	NTMOM_S1	0.0375	0.0997	0.3758	0.707	0.000846807	0.845866
EOS_P	OGTT0H	0.003	0.0343	0.0866	0.931	-0.0119574	0.000291091
EOS_P	OGTT1H	0.0927	0.03	3.092	0.002	0.00162042	0.623721
EOS_P	OGTT2H	0.03	0.0328	0.9159	0.3597	-0.00646317	0.0504705
EOS_P	P_LCR	-0.0886	0.0281	-3.1568	0.0016	-0.0376672	0
EOS_P	PAPP_S1	-0.0178	0.04	-0.4442	0.6569	-0.0361289	0
EOS_P	PAPPMOM_S1	0.0407	0.0401	1.0135	0.3108	-0.0191787	1.59829e-06
EOS_P	PCT	0.0729	0.0305	2.3935	0.0167	0.0487463	0
EOS_P	PDW	-0.0983	0.0298	-3.3003	0.001	-0.0370005	0
EOS_P	PLT	0.1014	0.0299	3.3858	0.0007	0.0590148	0
EOS_P	RBC	0.1706	0.0324	5.2679	1.3799e-07	-0.00686184	0.0208448
EOS_P	RDW_CV	0.0617	0.0325	1.8974	0.0578	0.00879193	0.00247992
EOS_P	RDW	-0.0695	0.0387	-1.798	0.0722	-0.00748586	0.00999497
EOS_P	RV_IgG_qual	-0.2528	0.0568	-4.4468	8.7139e-06	-0.0164559	0.00721173
EOS_P	RV_IgG_quan	-0.1096	0.0749	-1.4629	0.1435	-0.0116953	0.0549213
EOS_P	SBP	-0.0328	0.031	-1.0574	0.2903	-0.0385266	0
EOS_P	Severity_Anemia	0.2745	0.2012	1.3644	0.1724	-0.0102667	0.024679
EOS_P	Sub_Hyperthyroxinemia	-0.1492	0.0509	-2.9337	0.0033	-0.034261	0
EOS_P	Sub_Hypothyroidism	0.0174	0.0555	0.3141	0.7534	0.00933282	0.00753253
EOS_P	T1_PLT	0.1108	0.0311	3.567	0.0004	0.0564368	0
EOS_P	T13_NIPTscore	0.0455	0.0304	1.4977	0.1342	-0.00340998	0.240516
EOS_P	T18_NIPTscore	-0.0523	0.035	-1.493	0.1354	-0.0134869	3.4452e-06
EOS_P	T18_SerumScreeningScore_S1	0.0465	0.0471	0.9872	0.3235	-0.00998864	0.0124541
EOS_P	T18_SerumScreeningScore_S2	0.0524	0.0611	0.8577	0.3911	-0.00184231	0.652747
EOS_P	T2_PLT	0.0761	0.0318	2.3916	0.0168	0.0578214	0
EOS_P	T21_NIPTscore	0.0385	0.0389	0.9888	0.3228	0.0122259	2.57356e-05
EOS_P	T21_SerumScreeningScore_S1	0.0487	0.0531	0.9165	0.3594	0.00567086	0.155974
EOS_P	T21_SerumScreeningScore_S2	-0.0251	0.0523	-0.4793	0.6317	-0.00217113	0.595934
EOS_P	T3_PLT	0.1173	0.0306	3.8317	0.0001	0.0530002	0
EOS_P	Tb_po	-0.0067	0.0415	-0.1618	0.8715	0.00759841	0.0342821
EOS_P	TBA_quan	-0.0386	0.0501	-0.7693	0.4417	0.00129214	0.675647
EOS_P	TBil	-0.0556	0.0325	-1.7127	0.0868	-0.0270752	0
EOS_P	TC	-0.0332	0.0323	-1.0284	0.3038	0.0129291	0.000369896
EOS_P	TG	-0.0915	0.0317	-2.8842	0.0039	-0.0191258	1.38359e-07
EOS_P	TP	0.0303	0.0305	0.9946	0.3199	0.00450048	0.129938
EOS_P	TPOAb	-0.0313	0.0646	-0.4842	0.6283	0.0201862	1.12038e-07
EOS_P	TSH	0.0481	0.0302	1.5896	0.1119	0.0278952	1.33227e-15
EOS_P	UA	0.1061	0.0262	4.057	4.9716e-05	0.0338131	0
EOS_P	UnA	-0.1672	0.0633	-2.6417	0.0082	0.0292712	6.54671e-06
EOS_P	Urea	0.0522	0.0381	1.373	0.1698	0.0109332	0.000235107
EOS_P	VB12	0.2028	0.0375	5.4062	6.438e-08	0.0748496	0
EOS_P	VB12D	-0.1986	0.0428	-4.6351	3.567e-06	0.0569884	0
EOS_P	VD2_3	0.2082	0.0454	4.5841	4.5604e-06	0.0340256	2.22045e-16
EOS_P	WBC	0.0272	0.03	0.9085	0.3636	-0.03729	0
EOS_P	Weight	0.0813	0.0231	3.5201	0.0004	0.0509651	0
EOS	EOS	1.0001	2.9152e-05	34307.5	0	1	0
EOS	FA	0.0278	0.0591	0.4703	0.6381	0.0169347	0.000172505
EOS	Ferritin	0.0988	0.0336	2.9413	0.0033	0.0147595	0.000790669
EOS	FHCG_S1	-0.1098	0.0399	-2.7527	0.0059	-0.0405369	0
EOS	FHCG_S2	-0.052	0.0436	-1.1935	0.2327	-0.0183344	7.52639e-06
EOS	FHCGMOM_S1	-0.0574	0.038	-1.5093	0.1312	-0.0179742	1.01007e-05
EOS	FHCGMOM_S2	-0.017	0.0438	-0.3873	0.6985	4.43848e-05	0.991351
EOS	FPG	0.0636	0.0359	1.7707	0.0766	-0.00342682	0.411631
EOS	FT4	0.0226	0.0349	0.646	0.5183	-0.0507841	0
EOS	GDM	0.15	0.0402	3.7317	0.0002	0.0309532	0
EOS	GLB	0.0762	0.0292	2.6086	0.0091	0.0544982	0
EOS	GT	-0.2266	0.0351	-6.4554	1.0793e-10	-0.0677622	0
EOS	HbA1c	0.1753	0.0372	4.7132	2.4386e-06	0.0600039	0
EOS	HbA2	0.0406	0.0365	1.1127	0.2658	0.0196312	5.95079e-07
EOS	HBcAb	0.0002	0.0571	0.0027	0.9978	-0.012985	4.3796e-05
EOS	HBeAb	0.0507	0.0732	0.6924	0.4887	-0.00698686	0.0278955
EOS	HbF	-0.0534	0.0795	-0.6713	0.502	-0.0402405	1.22158e-09
EOS	HBsAb	0.008	0.0623	0.1283	0.8979	0.0145159	4.91698e-06
EOS	HBsAg	0.136	0.0525	2.5926	0.0095	-0.00450906	0.155946
EOS	HBV	0.0059	0.0564	0.1043	0.9169	-0.00337603	0.45412
EOS	Hct	0.1793	0.0281	6.3731	1.8525e-10	0.0568155	0
EOS	Height	0.0646	0.0198	3.26	0.0011	0.00604178	0.0391717
EOS	HGB	0.1518	0.0294	5.1572	2.5064e-07	0.0452767	0
EOS	HSV1_IgG	0.0227	0.0745	0.3043	0.7609	-0.0135927	0.0232881
EOS	ID	-0.1305	0.0484	-2.694	0.0071	0.0186189	2.29978e-05
EOS	IDA	-0.1661	0.047	-3.5368	0.0004	-0.0247272	3.49217e-06
EOS	IS_Hypothyroxinemia	-0.0208	0.0529	-0.3928	0.6945	0.0335119	3.10862e-15
EOS	IVF	NA	NA	NA	NA	0.0447724	0
EOS	LYM_P	0.07	0.0362	1.9301	0.0536	0.0521639	0
EOS	LYM	0.3573	0.0263	13.6094	3.5211e-42	0.266414	0
EOS	Maternal_Age	-0.2008	0.0353	-5.6813	1.3364e-08	-0.00141296	0.626721
EOS	MCH	-0.1501	0.0336	-4.4649	8.0122e-06	-0.0485444	0
EOS	MCHC	-0.0415	0.0351	-1.1823	0.2371	-0.0161526	6.08e-08
EOS	MCV	-0.1728	0.0365	-4.7332	2.2099e-06	-0.0458377	0
EOS	Mild_Anemia	-0.1828	0.037	-4.9443	7.6434e-07	-0.034474	0
EOS	Moderate_Severe_Anemia	-0.1397	0.04	-3.4954	0.0005	-0.0399442	0
EOS	MON_P	0.1724	0.0435	3.9618	7.4376e-05	0.0799163	0
EOS	MON	0.4061	0.0283	14.3393	1.2426e-46	0.239927	0
EOS	MPV	-0.1054	0.0289	-3.6476	0.0003	-0.0556682	0
EOS	NEUT_P	-0.2525	0.039	-6.468	9.9318e-11	-0.199204	0
EOS	NEUT	0.2061	0.0315	6.5317	6.5024e-11	0.132935	0
EOS	NT_S1	-0.0364	0.096	-0.3791	0.7046	-0.00147885	0.733588
EOS	NTMOM_S1	0.006	0.0948	0.0634	0.9494	0.000226361	0.958557
EOS	OGTT0H	0.0192	0.0307	0.6261	0.5312	-0.00153417	0.642047
EOS	OGTT1H	0.1324	0.0303	4.3644	1.2747e-05	0.035059	0
EOS	OGTT2H	0.0601	0.0334	1.7991	0.072	0.0246707	8.19345e-14
EOS	P_LCR	-0.1023	0.029	-3.5229	0.0004	-0.0546716	0
EOS	PAPP_S1	-0.0172	0.0401	-0.4278	0.6688	-0.0609431	0
EOS	PAPPMOM_S1	0.0251	0.04	0.6274	0.5304	-0.0313006	4.88498e-15
EOS	PCT	0.2062	0.0295	6.9979	2.5975e-12	0.142829	0
EOS	PDW	-0.1067	0.0299	-3.5708	0.0004	-0.0491183	0
EOS	PLT	0.2134	0.0293	7.2918	3.0586e-13	0.151426	0
EOS	RBC	0.2537	0.0289	8.7745	1.716e-18	0.0310702	0
EOS	RDW_CV	0.0566	0.0306	1.8515	0.0641	0.0278201	0
EOS	RDW	-0.073	0.036	-2.0315	0.0422	-0.00506748	0.0811962
EOS	RV_IgG_qual	-0.3299	0.0559	-5.904	3.547e-09	-0.0293562	1.63515e-06
EOS	RV_IgG_quan	-0.1611	0.0741	-2.1739	0.0297	-0.019265	0.00156652
EOS	SBP	0.0271	0.0298	0.9077	0.364	0.00144457	0.68297
EOS	Severity_Anemia	0.0989	0.152	0.651	0.5151	-0.0151812	0.000894361
EOS	Sub_Hyperthyroxinemia	-0.0667	0.0441	-1.511	0.1308	-0.0320871	0
EOS	Sub_Hypothyroidism	-0.0433	0.0521	-0.8317	0.4056	0.00180738	0.6048
EOS	T1_PLT	0.2272	0.0302	7.5206	5.4506e-14	0.155963	0
EOS	T13_NIPTscore	0.0425	0.0297	1.4305	0.1526	-0.0235636	4.44089e-16
EOS	T18_NIPTscore	-0.0333	0.0334	-0.9982	0.3182	-0.00274968	0.343931
EOS	T18_SerumScreeningScore_S1	0.036	0.0481	0.7488	0.454	-0.018541	3.50155e-06
EOS	T18_SerumScreeningScore_S2	0.0446	0.0618	0.7219	0.4704	-0.000441509	0.914131
EOS	T2_PLT	0.1842	0.0319	5.7665	8.093e-09	0.136617	0
EOS	T21_NIPTscore	0.0409	0.0353	1.1609	0.2457	0.016535	1.25827e-08
EOS	T21_SerumScreeningScore_S1	0.0669	0.0521	1.2846	0.1989	0.00557276	0.163258
EOS	T21_SerumScreeningScore_S2	0.031	0.0514	0.6034	0.5463	0.00105531	0.796609
EOS	T3_PLT	0.2067	0.0305	6.7759	1.2363e-11	0.122149	0
EOS	Tb_po	-0.0238	0.043	-0.5538	0.5797	0.00435318	0.225252
EOS	TBA_quan	-0.007	0.0485	-0.1438	0.8857	-0.00917845	0.00295728
EOS	TBil	-0.08	0.0331	-2.4196	0.0155	-0.0491379	0
EOS	TC	-0.0213	0.0352	-0.606	0.5445	0.00807921	0.0260844
EOS	TG	-0.0693	0.0331	-2.0961	0.0361	0.0223055	8.0795e-10
EOS	TP	0.0678	0.0297	2.2808	0.0226	0.0226873	2.26485e-14
EOS	TPOAb	-0.04	0.0633	-0.6312	0.5279	0.00995457	0.00888615
EOS	TSH	0.0439	0.0312	1.4068	0.1595	0.0213362	1.00675e-09
EOS	UA	0.1565	0.0299	5.2386	1.6183e-07	0.0700928	0
EOS	UnA	-0.2841	0.0645	-4.4065	1.0506e-05	0.0634527	0
EOS	Urea	0.037	0.0374	0.988	0.3232	0.00243692	0.41235
EOS	VB12	0.2355	0.0372	6.3267	2.5045e-10	0.0729982	0
EOS	VB12D	-0.2518	0.0436	-5.7709	7.8868e-09	0.054672	0
EOS	VD2_3	0.2058	0.0419	4.9148	8.8874e-07	0.0341535	2.22045e-16
EOS	WBC	0.3213	0.0274	11.7412	7.8383e-32	0.235659	0
EOS	Weight	0.1089	0.022	4.948	7.4989e-07	0.0876489	0
FA	FA	1.0001	8.2434e-05	12132.5	0	1	0
FA	Ferritin	0.2328	0.07	3.3255	0.0009	0.425526	0
FA	FHCG_S1	-0.2839	0.0757	-3.7509	0.0002	0.0110077	0.0362547
FA	FHCG_S2	-0.417	0.0992	-4.2037	2.6261e-05	0.0282104	2.83021e-07
FA	FHCGMOM_S1	-0.3259	0.0778	-4.1909	2.7782e-05	-0.00419788	0.424567
FA	FHCGMOM_S2	-0.4607	0.1001	-4.6013	4.1988e-06	0.0166437	0.00245493
FA	FPG	0.1126	0.0697	1.6143	0.1065	0.0268371	1.85716e-08
FA	FT4	0.1409	0.0696	2.0234	0.043	0.0674974	0
FA	GDM	0.2189	0.0725	3.0177	0.0025	0.0674096	0
FA	GLB	-0.0934	0.0564	-1.6567	0.0976	-0.0389824	0
FA	GT	-0.0102	0.0591	-0.1718	0.8636	0.0344198	4.8761e-13
FA	HbA1c	0.134	0.0681	1.9666	0.0492	-0.0549736	0
FA	HbA2	0.0071	0.0613	0.1158	0.9078	-0.0654529	0
FA	HBcAb	0.2527	0.0965	2.6197	0.0088	0.000405576	0.93219
FA	HBeAb	0.1747	0.1123	1.5562	0.1197	0.00274373	0.564864
FA	HbF	-0.1056	0.1421	-0.7433	0.4573	0.0222295	0.00822731
FA	HBsAb	0.3038	0.1248	2.4356	0.0149	0.0536201	0
FA	HBsAg	0.2954	0.0834	3.5428	0.0004	-0.0131943	0.00564197
FA	HBV	0.4258	0.1177	3.6168	0.0003	0.0484136	1.99707e-12
FA	Hct	0.2009	0.0579	3.4719	0.0005	0.12971	0
FA	Height	0.0203	0.0343	0.5914	0.5543	0.00919247	0.0384605
FA	HGB	0.2733	0.0615	4.4474	8.6923e-06	0.162496	0
FA	HSV1_IgG	0.0659	0.172	0.3832	0.7015	-0.00875281	0.186495
FA	ID	-0.3886	0.0978	-3.9729	7.1001e-05	0.348997	0
FA	IDA	-0.369	0.0892	-4.1352	3.5458e-05	-0.442726	0
FA	IS_Hypothyroxinemia	-0.0238	0.1061	-0.224	0.8227	-0.018606	0.000594123
FA	IVF	NA	NA	NA	NA	0.0718626	0
FA	LYM_P	0.0728	0.0525	1.3862	0.1657	0.0268808	2.47726e-09
FA	LYM	0.1095	0.047	2.3319	0.0197	0.0222357	8.12849e-07
FA	Maternal_Age	-0.0896	0.0617	-1.4517	0.1466	0.081496	0
FA	MCH	0.2034	0.0536	3.7924	0.0001	0.147178	0
FA	MCHC	0.3287	0.0749	4.3876	1.1463e-05	0.122412	0
FA	MCV	0.1039	0.0509	2.0423	0.0411	0.115216	0
FA	Mild_Anemia	-0.2741	0.0793	-3.4591	0.0005	-0.109833	0
FA	Moderate_Severe_Anemia	-0.3058	0.0758	-4.0326	5.5155e-05	-0.140476	0
FA	MON_P	0.1051	0.0542	1.9388	0.0525	-0.0614343	0
FA	MON	0.1425	0.052	2.7406	0.0061	-0.0511353	0
FA	MPV	-0.1286	0.0419	-3.0666	0.0022	-0.0436722	0
FA	NEUT_P	-0.084	0.0546	-1.5378	0.1241	-0.0125577	0.00534843
FA	NEUT	0.0488	0.0482	1.0126	0.3113	-0.00456925	0.310862
FA	NT_S1	0.0476	0.1775	0.2682	0.7885	-0.025441	1.27786e-05
FA	NTMOM_S1	-0.0272	0.1881	-0.1444	0.8852	-0.0173765	0.00298737
FA	OGTT0H	0.0343	0.0613	0.5602	0.5753	0.00854607	0.0747601
FA	OGTT1H	0.2383	0.0553	4.3099	1.6331e-05	0.0948764	0
FA	OGTT2H	0.25	0.0582	4.2916	1.774e-05	0.0985078	0
FA	P_LCR	-0.137	0.0418	-3.2748	0.0011	-0.0439854	0
FA	PAPP_S1	-0.0048	0.0747	-0.0639	0.949	0.0133688	0.0109821
FA	PAPPMOM_S1	0.0571	0.0763	0.7489	0.4539	0.0272922	2.072e-07
FA	PCT	-0.0282	0.044	-0.6399	0.5222	-0.0195434	3.11358e-05
FA	PDW	-0.1397	0.0429	-3.2593	0.0011	-0.0435655	0
FA	PLT	-0.0101	0.0389	-0.2586	0.7959	0.00118621	0.799326
FA	RBC	0.1363	0.0502	2.7144	0.0066	0.0329394	2.72227e-13
FA	RDW_CV	-0.1025	0.0563	-1.8193	0.0689	-0.033558	9.74776e-14
FA	RDW	-0.1055	0.0575	-1.8352	0.0665	-0.0120463	0.00755227
FA	RV_IgG_qual	-0.3075	0.1011	-3.0414	0.0024	0.00324464	0.636165
FA	RV_IgG_quan	-0.1937	0.1272	-1.5222	0.128	0.00148385	0.833106
FA	SBP	0.0977	0.0592	1.6502	0.0989	0.0118597	0.0100634
FA	Severity_Anemia	-0.5424	0.3714	-1.4603	0.1442	-0.0773915	0
FA	Sub_Hyperthyroxinemia	0.0713	0.0938	0.7604	0.447	0.0258734	3.06857e-07
FA	Sub_Hypothyroidism	-0.1663	0.1003	-1.6576	0.0974	0.00465434	0.351556
FA	T1_PLT	0.0105	0.0437	0.241	0.8095	-0.00957697	0.0510811
FA	T13_NIPTscore	0.2416	0.0561	4.3064	1.659e-05	0.00662914	0.135493
FA	T18_NIPTscore	0.1003	0.0664	1.5104	0.1309	-0.0247646	2.44094e-08
FA	T18_SerumScreeningScore_S1	-0.1258	0.0993	-1.2666	0.2053	0.0171764	0.00108419
FA	T18_SerumScreeningScore_S2	-0.4768	0.1301	-3.6657	0.0002	0.0444156	6.66134e-16
FA	T2_PLT	-0.0123	0.0438	-0.2819	0.778	-0.0112562	0.0218548
FA	T21_NIPTscore	0.2358	0.0877	2.6886	0.0072	-0.0209987	2.25537e-06
FA	T21_SerumScreeningScore_S1	0.242	0.0881	2.7461	0.006	0.00941052	0.0734211
FA	T21_SerumScreeningScore_S2	0.2933	0.1042	2.814	0.0049	0.0219636	6.41037e-05
FA	T3_PLT	-0.0472	0.0442	-1.0684	0.2854	-0.0849872	0
FA	Tb_po	0.0847	0.0671	1.2615	0.2071	0.00897231	0.0575811
FA	TBA_quan	0.0002	0.0925	0.0025	0.998	-0.016695	0.000310036
FA	TBil	0.0121	0.0552	0.2197	0.8261	0.0147219	0.00104167
FA	TC	-0.1008	0.0635	-1.5878	0.1123	0.00970469	0.0363198
FA	TG	-0.0843	0.043	-1.9609	0.0499	-0.00967036	0.0369875
FA	TP	0.1187	0.0604	1.9647	0.0494	0.0201185	7.41861e-06
FA	TPOAb	-0.2822	0.1138	-2.4808	0.0131	0.00298464	0.545327
FA	TSH	-0.0271	0.0652	-0.4146	0.6784	0.0122631	0.0129274
FA	UA	0.1296	0.0463	2.7986	0.0051	0.0325574	3.94795e-13
FA	UnA	-0.5421	0.127	-4.2694	1.96e-05	0.138738	0
FA	Urea	0.0575	0.0519	1.1081	0.2678	0.0182942	4.53783e-05
FA	VB12	0.3363	0.0664	5.0609	4.1725e-07	0.319778	0
FA	VB12D	-0.3578	0.078	-4.5889	4.456e-06	0.266455	0
FA	VD2_3	0.3043	0.0882	3.4512	0.0006	0.154469	0
FA	WBC	0.0792	0.0458	1.7283	0.0839	-0.00253167	0.574457
FA	Weight	-0.0228	0.0402	-0.5667	0.5709	-0.022935	2.40698e-07
Ferritin	Ferritin	1.0002	4.5338e-05	22060	0	1	0
Ferritin	FHCG_S1	-0.2199	0.0545	-4.0373	5.4059e-05	-0.0220532	3.51923e-05
Ferritin	FHCG_S2	-0.1804	0.0591	-3.0503	0.0023	0.00643968	0.248449
Ferritin	FHCGMOM_S1	-0.2503	0.0577	-4.3357	1.4531e-05	-0.037273	2.98739e-12
Ferritin	FHCGMOM_S2	-0.2162	0.0602	-3.591	0.0003	-0.00465348	0.40429
Ferritin	FPG	0.1976	0.0506	3.9026	9.5181e-05	0.0329809	2.75366e-11
Ferritin	FT4	0.1299	0.0453	2.8668	0.0041	0.149087	0
Ferritin	GDM	0.0764	0.0531	1.4369	0.1508	-0.0165209	0.000809413
Ferritin	GLB	-0.0705	0.0373	-1.8918	0.0585	-0.146926	0
Ferritin	GT	-0.1508	0.0451	-3.3452	0.0008	-0.0265459	1.15461e-08
Ferritin	HbA1c	-0.0436	0.0497	-0.877	0.3805	-0.21443	0
Ferritin	HbA2	0.1623	0.0492	3.3	0.001	-0.130776	0
Ferritin	HBcAb	0.0832	0.0645	1.2908	0.1968	-0.0485349	0
Ferritin	HBeAb	0.0982	0.0683	1.4383	0.1503	-0.0417375	0
Ferritin	HbF	-0.0028	0.0847	-0.0335	0.9733	0.0671926	2.22045e-16
Ferritin	HBsAb	0.0241	0.082	0.2943	0.7685	0.0355145	2.39808e-14
Ferritin	HBsAg	0.2385	0.0619	3.8539	0.0001	-0.0516414	0
Ferritin	HBV	0.1447	0.0735	1.9683	0.049	-0.0483225	4.53859e-13
Ferritin	Hct	0.12	0.0445	2.6966	0.007	0.0987234	0
Ferritin	Height	-0.0167	0.026	-0.6439	0.5197	-0.00607052	0.162119
Ferritin	HGB	0.2306	0.0455	5.069	3.9995e-07	0.135103	0
Ferritin	HSV1_IgG	0.0821	0.1137	0.7224	0.4701	-0.00946234	0.177501
Ferritin	ID	-0.9952	0.0269	-36.9406	1.0307e-298	0.610078	0
Ferritin	IDA	-0.8839	0.0402	-22.0035	2.6668e-107	-0.74621	0
Ferritin	IS_Hypothyroxinemia	-0.018	0.0703	-0.2567	0.7974	-0.0459075	0
Ferritin	IVF	NA	NA	NA	NA	0.0283346	8.89804e-11
Ferritin	LYM_P	0.0919	0.0406	2.2649	0.0235	0.0102424	0.0198669
Ferritin	LYM	0.2378	0.0377	6.3131	2.7352e-10	0.0431591	0
Ferritin	Maternal_Age	-0.0818	0.0425	-1.9268	0.054	-0.00553788	0.201489
Ferritin	MCH	0.3647	0.0332	10.9727	5.1725e-28	0.139108	0
Ferritin	MCHC	0.4651	0.044	10.5782	3.7612e-26	0.130661	0
Ferritin	MCV	0.2704	0.0342	7.9134	2.5037e-15	0.105337	0
Ferritin	Mild_Anemia	-0.2527	0.0555	-4.5532	5.2839e-06	-0.0778161	0
Ferritin	Moderate_Severe_Anemia	-0.349	0.0546	-6.3959	1.5962e-10	-0.132576	0
Ferritin	MON_P	0.0171	0.0384	0.4443	0.6568	-0.179525	0
Ferritin	MON	0.1796	0.038	4.7287	2.2599e-06	-0.115429	0
Ferritin	MPV	-0.1698	0.0329	-5.1699	2.3424e-07	-0.13275	0
Ferritin	NEUT_P	-0.0911	0.0395	-2.3037	0.0212	0.0320746	2.99316e-13
Ferritin	NEUT	0.1538	0.0339	4.5394	5.6417e-06	0.0421297	0
Ferritin	NT_S1	0.025	0.1235	0.2022	0.8398	-0.00826245	0.15949
Ferritin	NTMOM_S1	0.0116	0.1256	0.0923	0.9264	0.00519339	0.378404
Ferritin	OGTT0H	0.0982	0.047	2.0882	0.0368	0.0329751	2.10365e-12
Ferritin	OGTT1H	0.1011	0.0398	2.5417	0.011	0.0577316	0
Ferritin	OGTT2H	0.1115	0.0409	2.7279	0.0064	0.0506679	0
Ferritin	P_LCR	-0.1643	0.0333	-4.9379	7.8968e-07	-0.130644	0
Ferritin	PAPP_S1	-0.0085	0.0498	-0.1707	0.8644	0.0254746	1.76187e-06
Ferritin	PAPPMOM_S1	0.0207	0.0562	0.3675	0.7132	0.0363924	8.59313e-12
Ferritin	PCT	0.0235	0.0344	0.6832	0.4945	-0.0422865	0
Ferritin	PDW	-0.1616	0.0347	-4.6555	3.2313e-06	-0.131336	0
Ferritin	PLT	0.0844	0.0323	2.6098	0.0091	0.020487	7.15033e-06
Ferritin	RBC	-0.0574	0.0361	-1.5914	0.1115	0.101753	0
Ferritin	RDW_CV	-0.3027	0.0381	-7.9452	1.9386e-15	-0.147532	0
Ferritin	RDW	-0.2096	0.0372	-5.6343	1.7577e-08	-0.158909	0
Ferritin	RV_IgG_qual	-0.0604	0.0668	-0.9039	0.366	-0.00520884	0.470631
Ferritin	RV_IgG_quan	-0.2026	0.0914	-2.2172	0.0266	-0.00917871	0.215573
Ferritin	SBP	-0.012	0.0417	-0.2867	0.7744	0.00853408	0.0696605
Ferritin	Severity_Anemia	-0.672	0.3668	-1.8318	0.067	-0.0966924	0
Ferritin	Sub_Hyperthyroxinemia	-0.0639	0.0579	-1.1031	0.27	0.0361226	4.32099e-13
Ferritin	Sub_Hypothyroidism	-0.0171	0.0668	-0.2559	0.798	-0.00985227	0.0455686
Ferritin	T1_PLT	0.0826	0.0339	2.4341	0.0149	0.00723181	0.142449
Ferritin	T13_NIPTscore	0.1355	0.0344	3.9385	8.2005e-05	-0.00791044	0.0680654
Ferritin	T18_NIPTscore	0.1044	0.0419	2.4921	0.0127	0.00353591	0.414751
Ferritin	T18_SerumScreeningScore_S1	-0.0562	0.0655	-0.8588	0.3904	0.0158836	0.00288783
Ferritin	T18_SerumScreeningScore_S2	-0.097	0.0759	-1.2775	0.2014	0.0870023	0
Ferritin	T2_PLT	0.0887	0.0373	2.3793	0.0173	0.0139912	0.0045432
Ferritin	T21_NIPTscore	0.1042	0.0443	2.3531	0.0186	-0.0108317	0.0124756
Ferritin	T21_SerumScreeningScore_S1	0.206	0.069	2.9857	0.0028	0.041136	1.17684e-14
Ferritin	T21_SerumScreeningScore_S2	0.2221	0.0677	3.2805	0.001	0.0767621	0
Ferritin	T3_PLT	0.0597	0.0354	1.6874	0.0915	-0.0405277	2.22045e-16
Ferritin	Tb_po	-0.0504	0.0554	-0.9098	0.3629	0.00703517	0.128659
Ferritin	TBA_quan	-0.1261	0.0658	-1.9177	0.0551	-0.0147057	0.00118176
Ferritin	TBil	-0.0017	0.0385	-0.0436	0.9652	-0.0162392	0.000213539
Ferritin	TC	0.0215	0.0397	0.5421	0.5877	0.00559609	0.219462
Ferritin	TG	0.0185	0.0415	0.4462	0.6554	0.025055	3.82634e-08
Ferritin	TP	0.1341	0.035	3.8277	0.0001	0.0200819	4.67438e-06
Ferritin	TPOAb	-0.151	0.0789	-1.9145	0.0556	0.00509846	0.293776
Ferritin	TSH	-0.106	0.0396	-2.6763	0.0074	-0.00940362	0.054247
Ferritin	UA	0.087	0.0418	2.0835	0.0372	0.0650114	0
Ferritin	UnA	-0.3055	0.0734	-4.1621	3.153e-05	0.245705	0
Ferritin	Urea	0.0434	0.0472	0.9188	0.3582	-0.0109209	0.0127382
Ferritin	VB12	0.2025	0.0429	4.7197	2.3623e-06	0.307005	0
Ferritin	VB12D	-0.2274	0.0514	-4.4235	9.7112e-06	0.231015	0
Ferritin	VD2_3	0.1581	0.0615	2.5714	0.0101	-0.0339718	1.55431e-14
Ferritin	WBC	0.1998	0.0349	5.7179	1.0783e-08	0.0366617	0
Ferritin	Weight	0.0269	0.0297	0.9057	0.3651	-0.0281194	9.37761e-11
FHCG_S1	FHCG_S1	1	4.8209e-07	2074300	0	1	0
FHCG_S1	FHCG_S2	0.8702	0.0405	21.4735	2.7575e-102	0.765171	0
FHCG_S1	FHCGMOM_S1	0.9815	0.0103	94.9192	0	0.958304	0
FHCG_S1	FHCGMOM_S2	0.8436	0.0425	19.859	9.2136e-88	0.747874	0
FHCG_S1	FPG	-0.1706	0.0498	-3.4273	0.0006	-0.0769376	0
FHCG_S1	FT4	0.0331	0.0452	0.7317	0.4643	0.101035	0
FHCG_S1	GDM	-0.1196	0.054	-2.2162	0.0267	-0.0392383	0
FHCG_S1	GLB	-0.035	0.036	-0.9731	0.3305	0.00961912	0.0162007
FHCG_S1	GT	0.1455	0.042	3.4598	0.0005	0.0244973	1.08214e-08
FHCG_S1	HbA1c	-0.1143	0.0596	-1.9166	0.0553	-0.0469835	0
FHCG_S1	HbA2	0.0323	0.0474	0.6808	0.496	0.0264893	1.6084e-06
FHCG_S1	HBcAb	-0.0616	0.0609	-1.0109	0.3121	0.0272679	1.09857e-10
FHCG_S1	HBeAb	-0.0385	0.0728	-0.5291	0.5967	0.017883	2.32213e-05
FHCG_S1	HbF	0.0381	0.076	0.5017	0.6159	-0.00458164	0.602738
FHCG_S1	HBsAb	0.0449	0.0772	0.5819	0.5606	-0.00579234	0.170541
FHCG_S1	HBsAg	-0.1206	0.0596	-2.0248	0.0429	0.0231505	4.31345e-08
FHCG_S1	HBV	-0.0121	0.0692	-0.1747	0.8613	0.0354275	4.04789e-09
FHCG_S1	Hct	-0.2209	0.0391	-5.6483	1.6208e-08	-0.114539	0
FHCG_S1	Height	-0.0721	0.0273	-2.6372	0.0084	-0.0472145	0
FHCG_S1	HGB	-0.2354	0.0437	-5.3904	7.0319e-08	-0.107679	0
FHCG_S1	HSV1_IgG	-0.0113	0.1115	-0.1012	0.9194	-0.00287357	0.661088
FHCG_S1	ID	0.283	0.0754	3.751	0.0002	-0.00730062	0.1709
FHCG_S1	IDA	0.3475	0.0723	4.8076	1.5278e-06	0.0690062	0
FHCG_S1	IS_Hypothyroxinemia	-0.0944	0.0735	-1.2846	0.1989	-0.0630998	0
FHCG_S1	IVF	NA	NA	NA	NA	-0.00497937	0.213188
FHCG_S1	LYM_P	-0.0042	0.0416	-0.1019	0.9188	-0.012464	0.00181871
FHCG_S1	LYM	-0.1747	0.0362	-4.8272	1.3844e-06	-0.0596019	0
FHCG_S1	Maternal_Age	0.0891	0.0483	1.8435	0.0653	-0.0406956	0
FHCG_S1	MCH	0.0325	0.0352	0.924	0.3555	0.0287685	3.10063e-12
FHCG_S1	MCHC	-0.0738	0.0453	-1.6297	0.1032	-0.00587295	0.154668
FHCG_S1	MCV	0.0797	0.0409	1.9466	0.0516	0.0352299	0
FHCG_S1	Mild_Anemia	0.248	0.0619	4.0052	6.1961e-05	0.0723801	0
FHCG_S1	Moderate_Severe_Anemia	0.2668	0.053	5.0306	4.8902e-07	0.0930572	0
FHCG_S1	MON_P	-0.019	0.0389	-0.4878	0.6257	0.0437087	0
FHCG_S1	MON	-0.1391	0.0346	-4.0196	5.8294e-05	-0.00341858	0.392408
FHCG_S1	MPV	0.1533	0.0313	4.894	9.8784e-07	0.0350505	0
FHCG_S1	NEUT_P	0.0204	0.0409	0.4987	0.618	0.00209645	0.599939
FHCG_S1	NEUT	-0.1512	0.0343	-4.4049	1.0583e-05	-0.0452074	0
FHCG_S1	NT_S1	-0.2327	0.1161	-2.004	0.0451	-0.0712904	0
FHCG_S1	NTMOM_S1	-0.2964	0.1389	-2.1344	0.0328	-0.0504538	0
FHCG_S1	OGTT0H	-0.2082	0.044	-4.7291	2.2552e-06	-0.0700951	0
FHCG_S1	OGTT1H	-0.162	0.0422	-3.8387	0.0001	-0.0476936	0
FHCG_S1	OGTT2H	-0.2154	0.0513	-4.1954	2.724e-05	-0.041626	0
FHCG_S1	P_LCR	0.1428	0.0308	4.6348	3.5736e-06	0.0321978	2.70894e-14
FHCG_S1	PAPP_S1	0.3805	0.057	6.6722	2.5192e-11	0.190635	0
FHCG_S1	PAPPMOM_S1	0.2689	0.0568	4.7353	2.1873e-06	0.184971	0
FHCG_S1	PCT	-0.1125	0.0314	-3.5766	0.0003	-0.0576018	0
FHCG_S1	PDW	0.1368	0.0308	4.4434	8.8528e-06	0.0280488	3.35043e-11
FHCG_S1	PLT	-0.1327	0.0317	-4.1819	2.8913e-05	-0.063617	0
FHCG_S1	RBC	-0.1822	0.0432	-4.2188	2.4561e-05	-0.0953926	0
FHCG_S1	RDW_CV	-0.0944	0.0439	-2.1501	0.0315	-0.0199187	6.25514e-07
FHCG_S1	RDW	-0.0018	0.0511	-0.0348	0.9722	-0.0236847	3.12551e-09
FHCG_S1	RV_IgG_qual	0.1515	0.0743	2.0389	0.0415	-0.00559448	0.408754
FHCG_S1	RV_IgG_quan	0.0463	0.0962	0.4817	0.63	0.00351358	0.60941
FHCG_S1	SBP	-0.1652	0.0407	-4.0646	4.8116e-05	-0.0462983	0
FHCG_S1	Severity_Anemia	0.3947	0.2389	1.6523	0.0985	0.0500022	1.57652e-14
FHCG_S1	Sub_Hyperthyroxinemia	0.2285	0.0656	3.4822	0.0005	0.115795	0
FHCG_S1	Sub_Hypothyroidism	0.2048	0.0723	2.8308	0.0046	-0.00111212	0.803253
FHCG_S1	T1_PLT	-0.1267	0.0352	-3.5941	0.0003	-0.0681894	0
FHCG_S1	T13_NIPTscore	-0.0576	0.0341	-1.6924	0.0906	-0.00545327	0.167894
FHCG_S1	T18_NIPTscore	-0.0958	0.0462	-2.0739	0.0381	-0.0722818	0
FHCG_S1	T18_SerumScreeningScore_S1	0.4889	0.0534	9.1512	5.6293e-20	0.317639	0
FHCG_S1	T18_SerumScreeningScore_S2	0.7436	0.0736	10.1073	5.1264e-24	0.400783	0
FHCG_S1	T2_PLT	-0.0999	0.036	-2.7721	0.0056	-0.0197473	9.45387e-06
FHCG_S1	T21_NIPTscore	-0.1431	0.0536	-2.67	0.0076	-0.0511667	0
FHCG_S1	T21_SerumScreeningScore_S1	-0.705	0.0703	-10.0295	1.1314e-23	-0.597163	0
FHCG_S1	T21_SerumScreeningScore_S2	-0.7798	0.0633	-12.3105	7.9485e-35	-0.530277	0
FHCG_S1	T3_PLT	-0.1005	0.038	-2.648	0.0081	-0.0390706	0
FHCG_S1	Tb_po	0.0246	0.0452	0.5439	0.5865	0.00637025	0.169675
FHCG_S1	TBA_quan	0.0608	0.0571	1.066	0.2864	0.0110323	0.00820015
FHCG_S1	TBil	0.0915	0.0388	2.3601	0.0183	0.0191187	1.78096e-06
FHCG_S1	TC	0.0004	0.0395	0.0103	0.9917	0.0436728	0
FHCG_S1	TG	-0.1028	0.0393	-2.6136	0.009	-0.0521791	0
FHCG_S1	TP	-0.1967	0.0392	-5.0198	5.1723e-07	-0.0596781	0
FHCG_S1	TPOAb	0.1016	0.0878	1.1576	0.247	0.0100482	0.0384284
FHCG_S1	TSH	-0.0297	0.0479	-0.6208	0.5347	-0.133454	0
FHCG_S1	UA	-0.0712	0.0428	-1.6633	0.0963	-0.0410264	0
FHCG_S1	UnA	0.379	0.0863	4.3906	1.1305e-05	-0.0932869	0
FHCG_S1	Urea	0.0161	0.0388	0.4161	0.6774	0.0404686	0
FHCG_S1	VB12	-0.1455	0.0451	-3.2239	0.0013	0.0165036	0.00169123
FHCG_S1	VB12D	0.0975	0.0533	1.8287	0.0674	0.0139976	0.00992453
FHCG_S1	VD2_3	-0.0885	0.0593	-1.4923	0.1356	0.0220417	8.2454e-06
FHCG_S1	WBC	-0.1744	0.0316	-5.5172	3.4439e-08	-0.0543232	0
FHCG_S1	Weight	-0.2588	0.0352	-7.3475	2.0202e-13	-0.208626	0
FHCG_S2	FHCG_S2	1	4.0998e-08	24391000	0	1	0
FHCG_S2	FHCGMOM_S1	0.7747	0.044	17.6006	2.4353e-69	0.726975	0
FHCG_S2	FHCGMOM_S2	0.9162	0.0204	45.0135	0	0.921694	0
FHCG_S2	FPG	-0.1844	0.0564	-3.2687	0.0011	-0.0411035	8.88178e-16
FHCG_S2	FT4	0.0886	0.0539	1.6414	0.1007	0.120506	0
FHCG_S2	GDM	-0.1636	0.0635	-2.5761	0.01	-0.0277317	1.92605e-09
FHCG_S2	GLB	0.066	0.0417	1.5832	0.1134	-0.00706272	0.0829802
FHCG_S2	GT	0.093	0.0511	1.8208	0.0686	0.0183024	3.06408e-05
FHCG_S2	HbA1c	-0.091	0.0569	-1.5986	0.1099	-0.0754741	0
FHCG_S2	HbA2	0.1366	0.0565	2.4195	0.0155	0.0147186	0.0106222
FHCG_S2	HBcAb	-0.0041	0.0704	-0.0585	0.9533	0.00278974	0.524335
FHCG_S2	HBeAb	0.0002	0.0785	0.0021	0.9983	0.00333114	0.447113
FHCG_S2	HbF	0.2064	0.1012	2.0395	0.0414	0.022068	0.0204039
FHCG_S2	HBsAb	0.0355	0.1112	0.3192	0.7496	0.00375321	0.391687
FHCG_S2	HBsAg	-0.1022	0.0706	-1.4479	0.1476	0.00662369	0.130661
FHCG_S2	HBV	-0.0206	0.0882	-0.2334	0.8154	0.00825518	0.189534
FHCG_S2	Hct	-0.2614	0.044	-5.9344	2.9499e-09	-0.12967	0
FHCG_S2	Height	-0.1098	0.0319	-3.4399	0.0006	-0.0410707	0
FHCG_S2	HGB	-0.3265	0.0441	-7.3986	1.3759e-13	-0.124827	0
FHCG_S2	HSV1_IgG	-0.369	0.1388	-2.659	0.0078	-0.00178272	0.80058
FHCG_S2	ID	0.3044	0.0805	3.7832	0.0002	-0.0163313	0.00342317
FHCG_S2	IDA	0.351	0.0778	4.5098	6.4878e-06	0.059201	0
FHCG_S2	IS_Hypothyroxinemia	-0.1088	0.077	-1.4128	0.1577	-0.0558853	0
FHCG_S2	IVF	NA	NA	NA	NA	0.0187948	4.43794e-06
FHCG_S2	LYM_P	-0.012	0.0465	-0.2587	0.7959	-0.0230326	1.84375e-08
FHCG_S2	LYM	-0.1765	0.0442	-3.9919	6.5547e-05	-0.0577863	0
FHCG_S2	Maternal_Age	0.0966	0.0521	1.8546	0.0636	-0.0286466	1.45395e-12
FHCG_S2	MCH	0.001	0.0423	0.0247	0.9803	0.0144456	0.000611097
FHCG_S2	MCHC	-0.1105	0.0581	-1.9015	0.0572	-0.0160581	0.000139421
FHCG_S2	MCV	0.0723	0.047	1.5388	0.1238	0.0202152	1.62281e-06
FHCG_S2	Mild_Anemia	0.2856	0.0623	4.5817	4.6129e-06	0.0798332	0
FHCG_S2	Moderate_Severe_Anemia	0.3513	0.0587	5.9821	2.2022e-09	0.115335	0
FHCG_S2	MON_P	0.0263	0.048	0.5487	0.5832	0.0378974	0
FHCG_S2	MON	-0.1316	0.0401	-3.2858	0.001	0.00251869	0.538457
FHCG_S2	MPV	0.1173	0.0375	3.1288	0.0018	0.00826413	0.0561603
FHCG_S2	NEUT_P	-0.0075	0.045	-0.1657	0.8684	0.0098108	0.0165673
FHCG_S2	NEUT	-0.1787	0.0449	-3.9845	6.7615e-05	-0.0307429	5.90639e-14
FHCG_S2	NT_S1	-0.1318	0.1379	-0.9561	0.339	-0.075884	0
FHCG_S2	NTMOM_S1	-0.2073	0.156	-1.3294	0.1837	-0.0576681	0
FHCG_S2	OGTT0H	-0.2153	0.047	-4.5763	4.7337e-06	-0.0710011	0
FHCG_S2	OGTT1H	-0.1527	0.0452	-3.3824	0.0007	-0.0366406	2.22045e-16
FHCG_S2	OGTT2H	-0.1764	0.046	-3.8385	0.0001	-0.0321165	5.7776e-13
FHCG_S2	P_LCR	0.1008	0.0359	2.8112	0.0049	0.00640504	0.138832
FHCG_S2	PAPP_S1	0.2985	0.0617	4.8386	1.3077e-06	0.124722	0
FHCG_S2	PAPPMOM_S1	0.1381	0.0615	2.2446	0.0248	0.0840067	0
FHCG_S2	PCT	-0.0782	0.0396	-1.9749	0.0483	-0.0570835	0
FHCG_S2	PDW	0.1069	0.0381	2.8069	0.005	0.00217817	0.614716
FHCG_S2	PLT	-0.088	0.0363	-2.4222	0.0154	-0.0534951	0
FHCG_S2	RBC	-0.1804	0.0429	-4.2067	2.591e-05	-0.0337489	8.88178e-16
FHCG_S2	RDW_CV	-0.085	0.0505	-1.6824	0.0925	-0.0112237	0.00612712
FHCG_S2	RDW	0.0074	0.052	0.1434	0.886	-0.0301167	1.90292e-13
FHCG_S2	RV_IgG_qual	0.155	0.0862	1.7975	0.0723	-0.0099858	0.170903
FHCG_S2	RV_IgG_quan	0.17	0.1212	1.4026	0.1607	0.00209193	0.776618
FHCG_S2	SBP	-0.1199	0.0462	-2.5939	0.0095	-0.040525	0
FHCG_S2	Severity_Anemia	0.6779	0.3647	1.859	0.063	0.0696438	0
FHCG_S2	Sub_Hyperthyroxinemia	0.2737	0.0729	3.7532	0.0002	0.125909	0
FHCG_S2	Sub_Hypothyroidism	0.1042	0.08	1.3014	0.1931	-0.0116673	0.0117478
FHCG_S2	T1_PLT	-0.0949	0.0414	-2.2909	0.022	-0.0689416	0
FHCG_S2	T13_NIPTscore	-0.0783	0.0468	-1.6734	0.0942	0.00341501	0.398845
FHCG_S2	T18_NIPTscore	-0.1232	0.0475	-2.5928	0.0095	-0.0711983	0
FHCG_S2	T18_SerumScreeningScore_S1	0.3313	0.0673	4.923	8.5219e-07	0.229817	0
FHCG_S2	T18_SerumScreeningScore_S2	0.9376	0.0748	12.5285	5.2119e-36	0.480392	0
FHCG_S2	T2_PLT	-0.0499	0.0422	-1.1843	0.2363	-0.0101736	0.0307821
FHCG_S2	T21_NIPTscore	-0.1727	0.0566	-3.0495	0.0023	-0.0449576	0
FHCG_S2	T21_SerumScreeningScore_S1	-0.5953	0.0761	-7.8257	5.0474e-15	-0.480452	0
FHCG_S2	T21_SerumScreeningScore_S2	-0.8048	0.0685	-11.7528	6.8317e-32	-0.634632	0
FHCG_S2	T3_PLT	-0.0401	0.0415	-0.9651	0.3345	-0.0280657	2.53145e-09
FHCG_S2	Tb_po	0.0553	0.0538	1.0284	0.3037	0.00401062	0.411596
FHCG_S2	TBA_quan	0.0149	0.0802	0.1855	0.8528	0.0148404	0.000482572
FHCG_S2	TBil	0.0114	0.0467	0.243	0.808	-0.0269968	3.51461e-11
FHCG_S2	TC	0.0577	0.0488	1.1809	0.2376	0.050269	0
FHCG_S2	TG	-0.0218	0.0478	-0.4561	0.6483	-0.0262121	5.12507e-08
FHCG_S2	TP	-0.1474	0.0459	-3.2102	0.0013	-0.0280925	5.30909e-12
FHCG_S2	TPOAb	0.2223	0.0986	2.2548	0.0241	0.0100478	0.0500355
FHCG_S2	TSH	-0.1646	0.0504	-3.2685	0.0011	-0.106824	0
FHCG_S2	UA	-0.0438	0.0579	-0.7566	0.4493	-0.0559598	0
FHCG_S2	UnA	0.457	0.0941	4.8567	1.1937e-06	-0.100607	0
FHCG_S2	Urea	0.0884	0.047	1.8789	0.0603	0.0224066	3.8252e-08
FHCG_S2	VB12	-0.1059	0.0508	-2.0855	0.037	0.0300423	4.54966e-08
FHCG_S2	VB12D	0.0715	0.0579	1.2349	0.2169	0.0232572	4.13754e-05
FHCG_S2	VD2_3	-0.0961	0.0653	-1.4723	0.1409	0.0423552	4.44089e-16
FHCG_S2	WBC	-0.1973	0.0444	-4.4424	8.897e-06	-0.0398202	0
FHCG_S2	Weight	-0.3049	0.0359	-8.4956	1.9698e-17	-0.206617	0
FHCGMOM_S1	FHCGMOM_S1	1	1.8086e-07	5529100	0	1	0
FHCGMOM_S1	FHCGMOM_S2	0.8734	0.0448	19.4761	1.7521e-84	0.772949	0
FHCGMOM_S1	FPG	-0.0998	0.053	-1.8832	0.0597	-0.0318737	1.16155e-10
FHCGMOM_S1	FT4	-0.0611	0.0448	-1.3633	0.1728	0.0620815	0
FHCGMOM_S1	GDM	-0.1141	0.0566	-2.016	0.0438	-0.0187484	4.81636e-05
FHCGMOM_S1	GLB	-0.0148	0.036	-0.4124	0.68	0.00592451	0.146006
FHCGMOM_S1	GT	0.1487	0.042	3.5423	0.0004	0.017788	4.55034e-05
FHCGMOM_S1	HbA1c	-0.0218	0.0606	-0.3602	0.7187	-0.00726071	0.140105
FHCGMOM_S1	HbA2	-0.0008	0.0532	-0.0158	0.9874	0.0205169	0.000320517
FHCGMOM_S1	HBcAb	-0.0285	0.0718	-0.397	0.6914	0.0221744	2.60504e-07
FHCGMOM_S1	HBeAb	-0.0159	0.0798	-0.1992	0.8421	0.0144432	0.000795993
FHCGMOM_S1	HbF	-0.0065	0.0774	-0.0838	0.9333	-0.0110633	0.213541
FHCGMOM_S1	HBsAb	-0.0731	0.0825	-0.8853	0.376	-0.00741198	0.0852075
FHCGMOM_S1	HBsAg	-0.1156	0.0614	-1.8806	0.06	0.0244997	1.2736e-08
FHCGMOM_S1	HBV	-0.0435	0.0804	-0.541	0.5885	0.0285238	3.3133e-06
FHCGMOM_S1	Hct	-0.1642	0.0417	-3.9421	8.0769e-05	-0.0770455	0
FHCGMOM_S1	Height	0.0374	0.0293	1.2772	0.2015	0.0419469	0
FHCGMOM_S1	HGB	-0.1884	0.045	-4.1901	2.7885e-05	-0.0782234	0
FHCGMOM_S1	HSV1_IgG	-0.1369	0.1253	-1.0924	0.2747	-0.002664	0.684504
FHCGMOM_S1	ID	0.2992	0.0786	3.8066	0.0001	-0.0238439	8.08246e-06
FHCGMOM_S1	IDA	0.3293	0.0766	4.2995	1.7119e-05	0.0748321	0
FHCGMOM_S1	IS_Hypothyroxinemia	-0.0033	0.0749	-0.0446	0.9645	-0.0329025	9.00763e-10
FHCGMOM_S1	IVF	NA	NA	NA	NA	-0.000640748	0.874819
FHCGMOM_S1	LYM_P	0.0147	0.0444	0.3311	0.7406	-0.0236673	6.1086e-09
FHCGMOM_S1	LYM	-0.1184	0.0384	-3.0793	0.0021	-0.0419777	0
FHCGMOM_S1	Maternal_Age	0.0591	0.049	1.2061	0.2278	-0.00239064	0.552681
FHCGMOM_S1	MCH	-0.017	0.038	-0.4471	0.6548	0.00196687	0.640109
FHCGMOM_S1	MCHC	-0.0856	0.0475	-1.8014	0.0716	-0.0203647	1.2892e-06
FHCGMOM_S1	MCV	0.0324	0.0415	0.7796	0.4356	0.0118884	0.00471182
FHCGMOM_S1	Mild_Anemia	0.1866	0.0638	2.9262	0.0034	0.0511992	0
FHCGMOM_S1	Moderate_Severe_Anemia	0.2727	0.0563	4.8399	1.2991e-06	0.0748121	0
FHCGMOM_S1	MON_P	-0.0143	0.0414	-0.3452	0.7299	0.0326977	8.88178e-16
FHCGMOM_S1	MON	-0.1195	0.0404	-2.9546	0.0031	0.0104162	0.0105155
FHCGMOM_S1	MPV	0.1591	0.0338	4.7084	2.497e-06	0.0316171	2.16716e-13
FHCGMOM_S1	NEUT_P	0.0031	0.0434	0.072	0.9426	0.0141082	0.000529645
FHCGMOM_S1	NEUT	-0.1156	0.0369	-3.1323	0.0017	-0.0149544	0.00023956
FHCGMOM_S1	NT_S1	-0.0613	0.1134	-0.5404	0.5889	-0.00653709	0.136411
FHCGMOM_S1	NTMOM_S1	-0.1737	0.1261	-1.3775	0.1684	-0.0196441	8.04024e-06
FHCGMOM_S1	OGTT0H	-0.1828	0.0477	-3.8306	0.0001	-0.0219316	7.54557e-07
FHCGMOM_S1	OGTT1H	-0.1475	0.043	-3.4326	0.0006	-0.0195292	1.07959e-05
FHCGMOM_S1	OGTT2H	-0.1988	0.0513	-3.8779	0.0001	-0.0219356	7.83038e-07
FHCGMOM_S1	P_LCR	0.1503	0.0335	4.4894	7.1436e-06	0.0303622	1.83253e-12
FHCGMOM_S1	PAPP_S1	0.2831	0.0556	5.0905	3.5721e-07	0.165497	0
FHCGMOM_S1	PAPPMOM_S1	0.2897	0.0587	4.9381	7.8871e-07	0.177204	0
FHCGMOM_S1	PCT	-0.0868	0.0332	-2.617	0.0089	-0.031177	4.62741e-13
FHCGMOM_S1	PDW	0.1395	0.0337	4.1399	3.4745e-05	0.0297181	5.30731e-12
FHCGMOM_S1	PLT	-0.1151	0.0329	-3.5009	0.0005	-0.0395009	0
FHCGMOM_S1	RBC	-0.1386	0.0428	-3.2396	0.0012	-0.0515444	0
FHCGMOM_S1	RDW_CV	-0.0285	0.0483	-0.5893	0.5556	0.00454127	0.264739
FHCGMOM_S1	RDW	0.0462	0.0533	0.8668	0.3861	-0.00739539	0.0693743
FHCGMOM_S1	RV_IgG_qual	0.1716	0.0793	2.1644	0.0304	0.000592992	0.930276
FHCGMOM_S1	RV_IgG_quan	0.0613	0.102	0.601	0.5478	0.0062399	0.365352
FHCGMOM_S1	SBP	-0.0889	0.0407	-2.1827	0.0291	-0.000153165	0.972833
FHCGMOM_S1	Severity_Anemia	0.4981	0.2775	1.7948	0.0727	0.0468818	2.07301e-12
FHCGMOM_S1	Sub_Hyperthyroxinemia	0.2528	0.0672	3.7611	0.0002	0.108829	0
FHCGMOM_S1	Sub_Hypothyroidism	0.188	0.0743	2.5301	0.0114	-0.00278138	0.54026
FHCGMOM_S1	T1_PLT	-0.1106	0.0357	-3.1024	0.0019	-0.0405443	0
FHCGMOM_S1	T13_NIPTscore	-0.0565	0.0405	-1.395	0.163	-0.0126517	0.00167666
FHCGMOM_S1	T18_NIPTscore	-0.1074	0.0501	-2.1445	0.032	-0.0678547	0
FHCGMOM_S1	T18_SerumScreeningScore_S1	0.5089	0.0533	9.5572	1.2102e-21	0.32477	0
FHCGMOM_S1	T18_SerumScreeningScore_S2	0.7582	0.0798	9.5054	1.9935e-21	0.422441	0
FHCGMOM_S1	T2_PLT	-0.0728	0.036	-2.0209	0.0433	0.000268173	0.952953
FHCGMOM_S1	T21_NIPTscore	-0.1081	0.0554	-1.9504	0.0511	-0.0472346	0
FHCGMOM_S1	T21_SerumScreeningScore_S1	-0.7328	0.0711	-10.3127	6.1745e-25	-0.661561	0
FHCGMOM_S1	T21_SerumScreeningScore_S2	-0.7731	0.0671	-11.5237	1.0027e-30	-0.574615	0
FHCGMOM_S1	T3_PLT	-0.0808	0.037	-2.1842	0.0289	-0.0174637	0.000121877
FHCGMOM_S1	Tb_po	0.0394	0.05	0.7885	0.4304	0.010759	0.020894
FHCGMOM_S1	TBA_quan	0.0193	0.0598	0.3236	0.7462	-0.000368096	0.930983
FHCGMOM_S1	TBil	0.0294	0.0418	0.7039	0.4815	-0.00292754	0.472523
FHCGMOM_S1	TC	-0.069	0.0429	-1.6066	0.1081	0.0197097	2.74892e-05
FHCGMOM_S1	TG	-0.0758	0.0403	-1.8787	0.0603	-0.0107992	0.0215967
FHCGMOM_S1	TP	-0.2082	0.0413	-5.0467	4.4946e-07	-0.0692407	0
FHCGMOM_S1	TPOAb	0.0717	0.0929	0.7717	0.4403	0.0119323	0.0142829
FHCGMOM_S1	TSH	0.009	0.0503	0.1782	0.8585	-0.125151	0
FHCGMOM_S1	UA	-0.036	0.0414	-0.8705	0.384	-0.00544916	0.181522
FHCGMOM_S1	UnA	0.3465	0.0859	4.0329	5.5099e-05	-0.0677192	0
FHCGMOM_S1	Urea	-0.0356	0.0404	-0.8802	0.3787	0.0180668	9.27546e-06
FHCGMOM_S1	VB12	-0.1847	0.0468	-3.9434	8.0329e-05	-0.0173936	0.000936781
FHCGMOM_S1	VB12D	0.1306	0.0555	2.3536	0.0186	-0.00970434	0.0738654
FHCGMOM_S1	VD2_3	-0.1378	0.0684	-2.0168	0.0437	0.0277677	2.00661e-08
FHCGMOM_S1	WBC	-0.1349	0.0345	-3.907	9.3467e-05	-0.0227907	2.16398e-08
FHCGMOM_S1	Weight	0.0318	0.0313	1.0161	0.3096	-0.00831897	0.0394827
FHCGMOM_S2	FHCGMOM_S2	1	1.3907e-07	7190500	0	1	0
FHCGMOM_S2	FPG	-0.0831	0.0589	-1.4114	0.1581	0.00381023	0.455634
FHCGMOM_S2	FT4	-0.032	0.0505	-0.6328	0.5269	0.0399907	0
FHCGMOM_S2	GDM	-0.2082	0.0613	-3.3954	0.0007	-0.00293566	0.525147
FHCGMOM_S2	GLB	0.1271	0.044	2.8883	0.0039	0.0237814	5.28155e-09
FHCGMOM_S2	GT	0.0506	0.0513	0.9854	0.3244	0.0114584	0.00906429
FHCGMOM_S2	HbA1c	0.0227	0.0597	0.3795	0.7043	0.0174051	0.000411321
FHCGMOM_S2	HbA2	0.0597	0.0583	1.0226	0.3065	0.0204864	0.000376524
FHCGMOM_S2	HBcAb	-0.1625	0.0731	-2.2224	0.0263	0.0115875	0.008181
FHCGMOM_S2	HBeAb	-0.1488	0.0836	-1.7786	0.0753	0.007772	0.0761121
FHCGMOM_S2	HbF	0.1939	0.0973	1.9934	0.0462	0.00726327	0.445412
FHCGMOM_S2	HBsAb	0.0382	0.1138	0.3354	0.7373	0.00568679	0.194351
FHCGMOM_S2	HBsAg	-0.2705	0.0783	-3.4548	0.0006	0.006703	0.126126
FHCGMOM_S2	HBV	-0.1709	0.0927	-1.8436	0.0652	0.0219266	0.000492146
FHCGMOM_S2	Hct	-0.2077	0.0485	-4.2788	1.8792e-05	-0.086832	0
FHCGMOM_S2	Height	0.0635	0.0335	1.8966	0.0579	0.0378409	0
FHCGMOM_S2	HGB	-0.2685	0.048	-5.5963	2.19e-08	-0.0840711	0
FHCGMOM_S2	HSV1_IgG	-0.3261	0.1361	-2.3956	0.0166	-0.00242535	0.731108
FHCGMOM_S2	ID	0.3555	0.0803	4.4272	9.548e-06	-0.00370014	0.507268
FHCGMOM_S2	IDA	0.3633	0.0773	4.6996	2.6071e-06	0.050735	7.99361e-14
FHCGMOM_S2	IS_Hypothyroxinemia	-0.0447	0.078	-0.5733	0.5664	-0.0307416	5.7836e-08
FHCGMOM_S2	IVF	NA	NA	NA	NA	0.000709804	0.862404
FHCGMOM_S2	LYM_P	-0.028	0.0498	-0.5616	0.5744	-0.0115063	0.0049508
FHCGMOM_S2	LYM	-0.1752	0.0456	-3.8405	0.0001	-0.0207978	3.77675e-07
FHCGMOM_S2	Maternal_Age	0.1212	0.0572	2.1203	0.034	-0.00165506	0.682625
FHCGMOM_S2	MCH	-0.0485	0.0461	-1.0515	0.293	0.0114109	0.0067973
FHCGMOM_S2	MCHC	-0.1351	0.0553	-2.4431	0.0146	-0.0120479	0.00426689
FHCGMOM_S2	MCV	0.0306	0.0505	0.6056	0.5448	0.0194809	3.81724e-06
FHCGMOM_S2	Mild_Anemia	0.2334	0.0673	3.4669	0.0005	0.0525586	0
FHCGMOM_S2	Moderate_Severe_Anemia	0.3014	0.0601	5.0172	5.242e-07	0.081476	0
FHCGMOM_S2	MON_P	0.0345	0.0475	0.727	0.4672	0.025897	2.52021e-10
FHCGMOM_S2	MON	-0.1234	0.0414	-2.9827	0.0029	0.0141306	0.000558078
FHCGMOM_S2	MPV	0.1571	0.0395	3.9776	6.96e-05	0.015214	0.000438242
FHCGMOM_S2	NEUT_P	0.0112	0.0479	0.2331	0.8156	0.00241356	0.555558
FHCGMOM_S2	NEUT	-0.1681	0.0445	-3.775	0.0002	-0.0074735	0.0679654
FHCGMOM_S2	NT_S1	-0.0499	0.1426	-0.3497	0.7266	-0.0496461	0
FHCGMOM_S2	NTMOM_S1	-0.1581	0.1519	-1.0404	0.2982	-0.0393172	1.77636e-15
FHCGMOM_S2	OGTT0H	-0.0767	0.0532	-1.4412	0.1495	-0.00793002	0.0748703
FHCGMOM_S2	OGTT1H	-0.1693	0.0447	-3.7842	0.0002	-0.0108428	0.0149548
FHCGMOM_S2	OGTT2H	-0.2121	0.0485	-4.3727	1.2274e-05	-0.00944628	0.0341086
FHCGMOM_S2	P_LCR	0.1436	0.0385	3.7276	0.0002	0.0143218	0.00093393
FHCGMOM_S2	PAPP_S1	0.1738	0.0638	2.7256	0.0064	0.0644486	0
FHCGMOM_S2	PAPPMOM_S1	0.1645	0.0651	2.5288	0.0114	0.0970551	0
FHCGMOM_S2	PCT	-0.0452	0.0398	-1.1366	0.2557	-0.0216214	5.82484e-07
FHCGMOM_S2	PDW	0.1545	0.041	3.7643	0.0002	0.0141052	0.00111555
FHCGMOM_S2	PLT	-0.0825	0.0369	-2.2343	0.0255	-0.0264752	6.17716e-10
FHCGMOM_S2	RBC	-0.1191	0.0453	-2.628	0.0086	-0.0802255	0
FHCGMOM_S2	RDW_CV	0.009	0.0497	0.1816	0.8559	-0.0050184	0.220402
FHCGMOM_S2	RDW	0.0581	0.0515	1.127	0.2597	-0.0157016	0.00012603
FHCGMOM_S2	RV_IgG_qual	0.2624	0.089	2.9485	0.0032	-0.000956423	0.895659
FHCGMOM_S2	RV_IgG_quan	0.2744	0.1304	2.1042	0.0354	0.00869082	0.238507
FHCGMOM_S2	SBP	-0.0387	0.0496	-0.7801	0.4353	0.00503279	0.274482
FHCGMOM_S2	Severity_Anemia	0.6711	0.3634	1.8469	0.0648	0.0517445	3.10862e-15
FHCGMOM_S2	Sub_Hyperthyroxinemia	0.2009	0.073	2.7514	0.0059	0.111544	0
FHCGMOM_S2	Sub_Hypothyroidism	0.1192	0.082	1.4532	0.1462	-0.00282582	0.541713
FHCGMOM_S2	T1_PLT	-0.0893	0.0409	-2.1821	0.0291	-0.0395215	0
FHCGMOM_S2	T13_NIPTscore	-0.121	0.0451	-2.6826	0.0073	-0.0101942	0.0117865
FHCGMOM_S2	T18_NIPTscore	-0.1222	0.0515	-2.3711	0.0177	-0.0624759	0
FHCGMOM_S2	T18_SerumScreeningScore_S1	0.3746	0.0715	5.2381	1.6224e-07	0.245232	0
FHCGMOM_S2	T18_SerumScreeningScore_S2	0.962	0.0647	14.8671	5.3861e-50	0.510221	0
FHCGMOM_S2	T2_PLT	-0.0485	0.0411	-1.1779	0.2388	0.0063553	0.177267
FHCGMOM_S2	T21_NIPTscore	-0.2084	0.0564	-3.698	0.0002	-0.042775	0
FHCGMOM_S2	T21_SerumScreeningScore_S1	-0.6558	0.08	-8.1951	2.5046e-16	-0.53126	0
FHCGMOM_S2	T21_SerumScreeningScore_S2	-0.8742	0.0613	-14.2679	3.4666e-46	-0.690538	0
FHCGMOM_S2	T3_PLT	-0.0158	0.0406	-0.3882	0.6979	-0.00768041	0.102987
FHCGMOM_S2	Tb_po	0.0781	0.0617	1.2673	0.205	0.00170632	0.726847
FHCGMOM_S2	TBA_quan	0.04	0.0805	0.497	0.6192	0.00712751	0.0937038
FHCGMOM_S2	TBil	0.0101	0.0484	0.209	0.8344	0.00282647	0.488135
FHCGMOM_S2	TC	0.0092	0.0517	0.1783	0.8585	0.0319317	3.22631e-11
FHCGMOM_S2	TG	0.0035	0.0514	0.0684	0.9455	-0.00663624	0.167967
FHCGMOM_S2	TP	-0.1287	0.0476	-2.7061	0.0068	-0.0413812	0
FHCGMOM_S2	TPOAb	0.2011	0.1005	2.0018	0.0453	0.00131987	0.796865
FHCGMOM_S2	TSH	-0.1214	0.0497	-2.4417	0.0146	-0.111641	0
FHCGMOM_S2	UA	-0.0113	0.0704	-0.1602	0.8727	-0.0207764	3.57612e-07
FHCGMOM_S2	UnA	0.4934	0.1038	4.7545	1.9896e-06	-0.0742353	0
FHCGMOM_S2	Urea	0.0638	0.0494	1.29	0.197	0.0202175	7.0043e-07
FHCGMOM_S2	VB12	-0.1665	0.0534	-3.1164	0.0018	0.00433844	0.429834
FHCGMOM_S2	VB12D	0.1323	0.0591	2.238	0.0252	0.00528485	0.351611
FHCGMOM_S2	VD2_3	-0.1387	0.0715	-1.9385	0.0526	0.0204725	8.28466e-05
FHCGMOM_S2	WBC	-0.1998	0.0423	-4.7252	2.2991e-06	-0.0091021	0.0262158
FHCGMOM_S2	Weight	0.0562	0.0367	1.5323	0.1254	0.0172143	2.32192e-05
FPG	FPG	1.0001	1.8441e-05	54230.2	0	1	0
FPG	FT4	0.0455	0.0436	1.0437	0.2966	-0.0403351	0
FPG	GDM	0.4759	0.0506	9.4072	5.0935e-21	0.212065	0
FPG	GLB	-0.0409	0.0432	-0.9459	0.3442	0.0209805	4.1705e-07
FPG	GT	-0.097	0.0405	-2.3944	0.0166	0.00422269	0.32245
FPG	HbA1c	0.3498	0.0469	7.4617	8.539e-14	0.209922	0
FPG	HbA2	0.085	0.0444	1.914	0.0556	-0.0670074	0
FPG	HBcAb	-0.0062	0.0583	-0.1066	0.9151	-0.00258387	0.546403
FPG	HBeAb	-0.0538	0.0628	-0.8568	0.3915	-0.000689975	0.872044
FPG	HbF	0.0332	0.0768	0.4317	0.666	0.00568217	0.481126
FPG	HBsAb	0.0294	0.0736	0.3993	0.6897	0.00934318	0.0291801
FPG	HBsAg	0.0171	0.0586	0.2916	0.7706	-0.0261387	1.04947e-09
FPG	HBV	0.0658	0.0709	0.928	0.3534	-0.00764846	0.227784
FPG	Hct	0.1457	0.0386	3.7781	0.0002	0.0578361	0
FPG	Height	0.1164	0.0257	4.5271	5.9808e-06	0.0508492	0
FPG	HGB	0.1602	0.0394	4.0614	4.8781e-05	0.0545594	0
FPG	HSV1_IgG	-0.0824	0.0963	-0.8551	0.3925	0.0125713	0.0461399
FPG	ID	-0.1567	0.0643	-2.4366	0.0148	0.03074	5.44948e-10
FPG	IDA	-0.1821	0.059	-3.087	0.002	-0.0455634	3.95239e-14
FPG	IS_Hypothyroxinemia	-0.0063	0.0695	-0.0906	0.9278	0.0365363	7.57616e-13
FPG	IVF	NA	NA	NA	NA	0.0328391	1.11022e-15
FPG	LYM_P	0.0375	0.038	0.9856	0.3244	0.0289314	4.11804e-12
FPG	LYM	0.095	0.0345	2.7572	0.0058	0.0144361	0.000542403
FPG	Maternal_Age	-0.2474	0.041	-6.0399	1.5421e-09	0.117307	0
FPG	MCH	-0.0666	0.0325	-2.0473	0.0406	-0.0254939	4.1994e-09
FPG	MCHC	0.058	0.0418	1.3872	0.1654	0.000280627	0.948435
FPG	MCV	-0.1217	0.0334	-3.6401	0.0003	-0.0298138	6.31939e-12
FPG	Mild_Anemia	-0.1883	0.05	-3.7686	0.0002	-0.0349373	1.33227e-14
FPG	Moderate_Severe_Anemia	-0.147	0.05	-2.9387	0.0033	-0.0276602	8.75005e-08
FPG	MON_P	-0.0131	0.045	-0.2904	0.7715	-0.0638241	0
FPG	MON	0.0012	0.0436	0.0287	0.9771	-0.0635188	0
FPG	MPV	-0.0791	0.0261	-3.0362	0.0024	-0.0305493	4.72511e-13
FPG	NEUT_P	-0.0282	0.0378	-0.7454	0.456	-0.0117959	0.00470956
FPG	NEUT	0.0745	0.0421	1.7692	0.0769	-0.0104384	0.0123847
FPG	NT_S1	0.1563	0.1072	1.4584	0.1447	0.0181192	0.000934206
FPG	NTMOM_S1	0.1451	0.1114	1.3018	0.193	0.023571	1.77249e-05
FPG	OGTT0H	0.9649	0.0311	30.9944	6.4097e-211	0.501102	0
FPG	OGTT1H	0.2977	0.045	6.6141	3.7377e-11	0.187187	0
FPG	OGTT2H	0.3316	0.0509	6.5132	7.3558e-11	0.176495	0
FPG	P_LCR	-0.0736	0.0249	-2.9547	0.0031	-0.026136	6.10666e-10
FPG	PAPP_S1	-0.1891	0.0462	-4.0967	4.1901e-05	-0.106876	0
FPG	PAPPMOM_S1	0.0049	0.0513	0.0955	0.9239	-0.0470723	0
FPG	PCT	0.1144	0.0333	3.4384	0.0006	0.030651	3.95683e-13
FPG	PDW	-0.0735	0.0265	-2.7793	0.0054	-0.0200324	2.1131e-06
FPG	PLT	0.1275	0.0275	4.631	3.6392e-06	0.0380476	0
FPG	RBC	0.165	0.0355	4.6482	3.3488e-06	0.0630073	0
FPG	RDW_CV	0.0315	0.0412	0.764	0.4449	-0.0139339	0.000843387
FPG	RDW	-0.0912	0.0382	-2.3861	0.017	-0.0150826	0.000302606
FPG	RV_IgG_qual	-0.1482	0.0582	-2.5447	0.0109	0.00397514	0.541908
FPG	RV_IgG_quan	-0.0502	0.0923	-0.5441	0.5864	0.00499066	0.456053
FPG	SBP	0.2631	0.0409	6.4361	1.2258e-10	0.116364	0
FPG	Severity_Anemia	-0.0785	0.1821	-0.4313	0.6663	-0.00494917	0.481532
FPG	Sub_Hyperthyroxinemia	0.1361	0.0571	2.3829	0.0172	0.0248121	1.79388e-07
FPG	Sub_Hypothyroidism	-0.0783	0.0689	-1.137	0.2556	0.00741586	0.114672
FPG	T1_PLT	0.1182	0.0306	3.8575	0.0001	0.0432555	0
FPG	T13_NIPTscore	0.0406	0.0352	1.1536	0.2487	-0.0214783	1.55997e-07
FPG	T18_NIPTscore	-0.0177	0.0387	-0.4585	0.6466	0.00796968	0.0516396
FPG	T18_SerumScreeningScore_S1	-0.0812	0.0588	-1.3798	0.1677	-0.0523045	0
FPG	T18_SerumScreeningScore_S2	-0.2447	0.0816	-2.9969	0.0027	-0.0427674	0
FPG	T2_PLT	0.0693	0.0323	2.1433	0.0321	0.0302481	4.12903e-10
FPG	T21_NIPTscore	0.0597	0.0419	1.4275	0.1534	0.00374645	0.360276
FPG	T21_SerumScreeningScore_S1	0.0578	0.057	1.0136	0.3108	-0.0190497	0.000117633
FPG	T21_SerumScreeningScore_S2	0.0581	0.067	0.8667	0.3861	-0.0279029	4.64179e-08
FPG	T3_PLT	0.047	0.0324	1.4511	0.1468	0.00638709	0.187087
FPG	Tb_po	-0.0199	0.0424	-0.4682	0.6397	-0.00751153	0.0900577
FPG	TBA_quan	-0.2057	0.0658	-3.1245	0.0018	0.00933342	0.0234347
FPG	TBil	0.0295	0.0376	0.7848	0.4326	-0.0839685	0
FPG	TC	-0.049	0.0403	-1.215	0.2244	-0.0488008	0
FPG	TG	0.0923	0.0455	2.0304	0.0423	0.101147	0
FPG	TP	0.1014	0.0445	2.2791	0.0227	0.064259	0
FPG	TPOAb	-0.1953	0.0826	-2.3658	0.018	-0.00282937	0.541531
FPG	TSH	-0.083	0.0417	-1.9888	0.0467	0.00538349	0.246016
FPG	UA	0.1021	0.0379	2.6954	0.007	0.00621513	0.136321
FPG	UnA	-0.2172	0.0762	-2.8496	0.0044	0.0336913	9.27636e-07
FPG	Urea	-0.0599	0.0365	-1.6384	0.1013	0.00117141	0.776981
FPG	VB12	0.0766	0.0435	1.7615	0.0782	-0.0291973	9.37537e-10
FPG	VB12D	-0.0586	0.0497	-1.1785	0.2386	-0.0259251	1.44148e-07
FPG	VD2_3	0.111	0.0585	1.8971	0.0578	0.00324735	0.477481
FPG	WBC	0.0876	0.0404	2.1664	0.0303	-0.0103296	0.0133266
FPG	Weight	0.2589	0.0311	8.3275	8.2565e-17	0.204111	0
FT4	FT4	1.0001	2.6163e-05	38224.3	0	1	0
FT4	GDM	0.0091	0.0559	0.1627	0.8707	-0.0746601	0
FT4	GLB	0.0149	0.0303	0.4933	0.6218	-0.122839	0
FT4	GT	-0.1656	0.0371	-4.4663	7.9566e-06	-0.0117774	0.00151477
FT4	HbA1c	-0.1177	0.0483	-2.4359	0.0149	-0.21759	0
FT4	HbA2	0.158	0.0445	3.552	0.0004	-0.0465496	0
FT4	HBcAb	0.1139	0.0635	1.7939	0.0728	-0.0522865	0
FT4	HBeAb	0.052	0.0676	0.7687	0.4421	-0.0353115	0
FT4	HbF	-0.0795	0.077	-1.0326	0.3018	0.0333496	7.01065e-06
FT4	HBsAb	0.2782	0.087	3.1962	0.0014	-0.00362973	0.32045
FT4	HBsAg	0.2159	0.0575	3.7579	0.0002	-0.0150039	4.01436e-05
FT4	HBV	0.3386	0.078	4.3391	1.4307e-05	-0.0709899	0
FT4	Hct	0.1265	0.0366	3.4571	0.0005	-0.0157585	1.13925e-05
FT4	Height	0.1975	0.0278	7.1153	1.1165e-12	0.0473245	0
FT4	HGB	0.1478	0.0384	3.853	0.0001	-0.0159862	8.49398e-06
FT4	HSV1_IgG	0.2414	0.11	2.1952	0.0282	-0.0168621	0.00814205
FT4	ID	-0.156	0.0592	-2.6358	0.0084	0.0116072	0.0175055
FT4	IDA	-0.1887	0.0611	-3.0871	0.002	-0.104834	0
FT4	IS_Hypothyroxinemia	-0.9607	0.0667	-14.4066	4.7011e-47	-0.360145	0
FT4	IVF	NA	NA	NA	NA	-0.017623	5.22332e-07
FT4	LYM_P	0.0976	0.0332	2.9433	0.0032	0.00952564	0.00639422
FT4	LYM	0.0382	0.0293	1.3041	0.1922	-0.0400089	0
FT4	Maternal_Age	-0.1306	0.0388	-3.3662	0.0008	-0.10598	0
FT4	MCH	-0.0784	0.0333	-2.3561	0.0185	-0.0470349	0
FT4	MCHC	0.0763	0.0398	1.9195	0.0549	-0.0063278	0.0780241
FT4	MCV	-0.09	0.0342	-2.6359	0.0084	-0.0627631	0
FT4	Mild_Anemia	-0.1115	0.0519	-2.1493	0.0316	0.00694775	0.0687175
FT4	Moderate_Severe_Anemia	-0.1488	0.0517	-2.8804	0.004	0.0268407	5.11614e-10
FT4	MON_P	0.1104	0.0354	3.1204	0.0018	-0.00454692	0.193054
FT4	MON	0.0804	0.0313	2.5666	0.0103	-0.043369	0
FT4	MPV	-0.1141	0.0279	-4.0868	4.3744e-05	-0.0490226	0
FT4	NEUT_P	-0.1373	0.033	-4.1559	3.2402e-05	-0.0036888	0.290991
FT4	NEUT	-0.0447	0.0308	-1.454	0.146	-0.0457503	0
FT4	NT_S1	-0.1853	0.1097	-1.6901	0.091	-0.0364841	3.9968e-14
FT4	NTMOM_S1	-0.2262	0.1246	-1.815	0.0695	-0.0309315	1.63369e-10
FT4	OGTT0H	-0.0364	0.042	-0.8669	0.386	-0.0612239	0
FT4	OGTT1H	0.0192	0.0417	0.4617	0.6443	-0.0707009	0
FT4	OGTT2H	-0.0962	0.0462	-2.0809	0.0374	-0.0836058	0
FT4	P_LCR	-0.1167	0.0277	-4.2156	2.4916e-05	-0.0494727	0
FT4	PAPP_S1	0.0029	0.0501	0.0587	0.9532	0.0263655	2.80125e-09
FT4	PAPPMOM_S1	-0.0617	0.0567	-1.0884	0.2764	-0.0350555	2.66454e-15
FT4	PCT	-0.0042	0.0321	-0.1297	0.8968	-0.0558165	0
FT4	PDW	-0.1289	0.0282	-4.5781	4.6915e-06	-0.0566142	0
FT4	PLT	0.0544	0.03	1.8168	0.0692	-0.0262954	3.88578e-13
FT4	RBC	0.1861	0.036	5.1718	2.3184e-07	0.196534	0
FT4	RDW_CV	-0.136	0.0358	-3.7965	0.0001	-0.0513081	0
FT4	RDW	-0.2046	0.0355	-5.7672	8.0605e-09	-0.104034	0
FT4	RV_IgG_qual	-0.2949	0.0642	-4.5945	4.337e-06	-0.0108254	0.0976919
FT4	RV_IgG_quan	-0.0447	0.082	-0.5452	0.5856	-0.00276434	0.673873
FT4	SBP	0.0684	0.0414	1.6518	0.0986	-0.0160474	6.17345e-05
FT4	Severity_Anemia	-0.1943	0.1998	-0.9726	0.3308	0.025865	2.73656e-06
FT4	Sub_Hyperthyroxinemia	0.1601	0.0679	2.3564	0.0185	0.0723032	0
FT4	Sub_Hypothyroidism	-0.3596	0.0723	-4.9753	6.5149e-07	-0.0493875	0
FT4	T1_PLT	0.0457	0.0338	1.3517	0.1765	-0.0393463	0
FT4	T13_NIPTscore	0.0675	0.0339	1.9921	0.0464	0.0278346	8.88178e-16
FT4	T18_NIPTscore	-0.0957	0.0378	-2.5335	0.0113	-0.0138848	5.9655e-05
FT4	T18_SerumScreeningScore_S1	-0.0918	0.0623	-1.4725	0.1409	0.00589338	0.184125
FT4	T18_SerumScreeningScore_S2	0.0131	0.074	0.1775	0.8591	0.0773777	0
FT4	T2_PLT	0.063	0.0318	1.9778	0.0479	-0.0184967	4.93172e-06
FT4	T21_NIPTscore	-0.0671	0.0395	-1.6988	0.0894	-0.0103187	0.00285308
FT4	T21_SerumScreeningScore_S1	0.0161	0.0537	0.3	0.7642	-0.0223822	4.541e-07
FT4	T21_SerumScreeningScore_S2	-0.0633	0.0709	-0.8922	0.3723	0.00936898	0.0430849
FT4	T3_PLT	0.0655	0.0333	1.966	0.0493	-0.0156709	0.000108945
FT4	Tb_po	-0.0102	0.0513	-0.1984	0.8427	0.00294015	0.446132
FT4	TBA_quan	-0.0734	0.0753	-0.9747	0.3297	0.00247717	0.493402
FT4	TBil	0.1921	0.0793	2.4227	0.0154	0.00033143	0.924636
FT4	TC	0.0296	0.0352	0.8397	0.4011	0.00998308	0.0156151
FT4	TG	-0.2982	0.0451	-6.6093	3.8621e-11	-0.0830459	0
FT4	TP	0.0059	0.0356	0.1667	0.8676	0.00388181	0.267575
FT4	TPOAb	-0.0789	0.077	-1.0256	0.3051	0.00699954	0.0738163
FT4	TSH	-0.2653	0.0425	-6.2377	4.4409e-10	-0.167125	0
FT4	UA	-0.0451	0.0342	-1.3176	0.1876	-0.021975	3.62356e-10
FT4	UnA	-0.1024	0.0796	-1.2875	0.1979	0.0313362	1.19465e-05
FT4	Urea	0.1239	0.0396	3.1292	0.0018	-0.0117785	0.0007614
FT4	VB12	0.3115	0.048	6.4949	8.3069e-11	0.113186	0
FT4	VB12D	-0.3228	0.0558	-5.7823	7.3665e-09	0.0810612	0
FT4	VD2_3	0.1574	0.062	2.5379	0.0112	0.0133963	0.00352253
FT4	WBC	-0.0116	0.0305	-0.3818	0.7026	-0.0551282	0
FT4	Weight	-0.2287	0.0279	-8.196	2.4852e-16	-0.206481	0
GDM	GDM	1.0001	1.7288e-05	57847.3	0	1	0
GDM	GLB	-0.0587	0.0395	-1.4865	0.1371	0.00112123	0.74408
GDM	GT	-0.181	0.0435	-4.1568	3.2267e-05	0.0198745	3.31225e-08
GDM	HbA1c	0.602	0.0484	12.4465	1.4612e-35	0.217873	0
GDM	HbA2	0.0269	0.047	0.572	0.5674	-0.0191887	2.06125e-05
GDM	HBcAb	0.1408	0.0677	2.0798	0.0375	0.0235763	4.72453e-11
GDM	HBeAb	0.1479	0.0812	1.8209	0.0686	0.0253585	1.47438e-12
GDM	HbF	-0.0934	0.0893	-1.0456	0.2957	-0.0161301	0.0298788
GDM	HBsAb	0.1253	0.0828	1.5143	0.1299	0.0236977	3.75957e-11
GDM	HBsAg	0.2072	0.0648	3.1957	0.0014	0.0116825	0.00111579
GDM	HBV	0.2151	0.074	2.9071	0.0036	0.0518777	0
GDM	Hct	0.2792	0.0431	6.4859	8.8193e-11	0.0600205	0
GDM	Height	-0.0143	0.0319	-0.4505	0.6524	-0.0386979	0
GDM	HGB	0.2464	0.0434	5.6744	1.3919e-08	0.0539777	0
GDM	HSV1_IgG	0.1756	0.1198	1.4659	0.1427	0.0111294	0.100717
GDM	ID	-0.1141	0.0689	-1.6572	0.0975	0.0319364	9.41633e-11
GDM	IDA	-0.2708	0.0698	-3.8801	0.0001	-0.0305692	2.98787e-07
GDM	IS_Hypothyroxinemia	0.0114	0.0803	0.1417	0.8873	0.0678169	0
GDM	IVF	NA	NA	NA	NA	0.0525107	0
GDM	LYM_P	0.0903	0.0392	2.3047	0.0212	-0.0115386	0.000791732
GDM	LYM	0.2155	0.0356	6.0598	1.3633e-09	0.0555372	0
GDM	Maternal_Age	-0.1914	0.0474	-4.0429	5.2795e-05	0.158932	0
GDM	MCH	-0.1377	0.0363	-3.7934	0.0001	-0.0103295	0.00339799
GDM	MCHC	-0.0307	0.0493	-0.622	0.5339	-0.00171692	0.62635
GDM	MCV	-0.142	0.0375	-3.791	0.0002	-0.00808962	0.0217885
GDM	Mild_Anemia	-0.2509	0.0591	-4.2429	2.2064e-05	-0.0435419	0
GDM	Moderate_Severe_Anemia	-0.2206	0.0536	-4.1123	3.9178e-05	-0.0348366	4.44089e-16
GDM	MON_P	0.0391	0.0389	1.0054	0.3147	-0.0240243	2.79687e-12
GDM	MON	0.1681	0.0442	3.8028	0.0001	0.0359196	0
GDM	MPV	-0.1583	0.034	-4.6499	3.3206e-06	-0.0269303	2.93099e-14
GDM	NEUT_P	-0.0967	0.0407	-2.3755	0.0175	0.0144966	2.48662e-05
GDM	NEUT	0.1486	0.0415	3.581	0.0003	0.0685113	0
GDM	NT_S1	0.2434	0.1367	1.7804	0.075	0.0174708	0.000362932
GDM	NTMOM_S1	0.2791	0.1434	1.9465	0.0516	0.0188685	0.000122266
GDM	OGTT0H	0.5106	0.0448	11.4021	4.0821e-30	0.301166	0
GDM	OGTT1H	0.9407	0.0268	35.1168	3.7406e-270	0.498135	0
GDM	OGTT2H	0.9267	0.0296	31.3382	1.4086e-215	0.498021	0
GDM	P_LCR	-0.1507	0.034	-4.4356	9.1804e-06	-0.0238684	1.61793e-11
GDM	PAPP_S1	-0.1822	0.0539	-3.3801	0.0007	-0.068099	0
GDM	PAPPMOM_S1	-0.0986	0.0578	-1.7052	0.0882	-0.0343042	3.55271e-14
GDM	PCT	0.1576	0.035	4.4964	6.9111e-06	0.0606632	0
GDM	PDW	-0.1482	0.033	-4.4951	6.9552e-06	-0.0131817	0.000199069
GDM	PLT	0.1894	0.034	5.5777	2.4368e-08	0.0637213	0
GDM	RBC	0.2933	0.038	7.7283	1.09e-14	0.0338825	0
GDM	RDW_CV	-0.016	0.0431	-0.3717	0.7101	0.00280428	0.414864
GDM	RDW	-0.1652	0.046	-3.5926	0.0003	0.00196839	0.567147
GDM	RV_IgG_qual	-0.2392	0.0674	-3.5482	0.0004	0.00937301	0.176624
GDM	RV_IgG_quan	-0.1143	0.1004	-1.139	0.2547	-0.00619954	0.367825
GDM	SBP	0.1384	0.0409	3.3881	0.0007	0.0724922	0
GDM	Severity_Anemia	-0.1436	0.194	-0.7401	0.4592	0.000411195	0.936935
GDM	Sub_Hyperthyroxinemia	0.1065	0.0694	1.535	0.1248	0.0141418	0.000382041
GDM	Sub_Hypothyroidism	-0.1097	0.0754	-1.4558	0.1454	-0.000837118	0.833168
GDM	T1_PLT	0.2038	0.0398	5.1186	3.0776e-07	0.0680127	0
GDM	T13_NIPTscore	0.0783	0.0395	1.9803	0.0477	-0.0239127	2.27174e-12
GDM	T18_NIPTscore	0.1164	0.044	2.6454	0.0082	0.00136708	0.688357
GDM	T18_SerumScreeningScore_S1	-0.0575	0.0673	-0.8549	0.3926	-0.0390581	0
GDM	T18_SerumScreeningScore_S2	-0.2005	0.091	-2.2043	0.0275	-0.0359265	7.32747e-15
GDM	T2_PLT	0.1739	0.0395	4.4025	1.0703e-05	0.0546361	0
GDM	T21_NIPTscore	0.1311	0.0462	2.8379	0.0045	0.00624823	0.0667767
GDM	T21_SerumScreeningScore_S1	-0.0351	0.066	-0.5328	0.5942	-0.0297807	4.7931e-11
GDM	T21_SerumScreeningScore_S2	0.1404	0.0696	2.0183	0.0436	-0.0190301	3.79576e-05
GDM	T3_PLT	0.1716	0.0369	4.6546	3.2456e-06	0.0174583	7.01188e-06
GDM	Tb_po	-0.0191	0.0524	-0.3653	0.7149	-0.00129077	0.754762
GDM	TBA_quan	-0.0515	0.0603	-0.8541	0.393	0.0626705	0
GDM	TBil	-0.0381	0.0399	-0.9535	0.3403	-0.0253389	1.61204e-13
GDM	TC	-0.1155	0.0436	-2.65	0.0081	-0.0203628	2.33101e-07
GDM	TG	0.0085	0.0485	0.176	0.8603	0.105039	0
GDM	TP	0.0224	0.044	0.5083	0.6113	-0.008834	0.0101061
GDM	TPOAb	-0.1364	0.0818	-1.6673	0.0954	-0.0201307	4.34491e-06
GDM	TSH	-0.1075	0.048	-2.2407	0.025	-0.00451203	0.256955
GDM	UA	0.1571	0.0364	4.3205	1.5565e-05	0.0629599	0
GDM	UnA	-0.2293	0.0888	-2.5824	0.0098	0.0603434	0
GDM	Urea	-0.0763	0.0429	-1.7773	0.0755	0.0123227	0.000336118
GDM	VB12	0.2393	0.0483	4.9584	7.1081e-07	0.0624139	0
GDM	VB12D	-0.2566	0.0512	-5.0147	5.3127e-07	0.0488368	0
GDM	VD2_3	0.175	0.0619	2.827	0.0047	0.029986	1.13824e-10
GDM	WBC	0.2041	0.0386	5.2869	1.2443e-07	0.0761381	0
GDM	Weight	0.09	0.035	2.571	0.0101	0.114992	0
GLB	GLB	1.0003	8.4717e-05	11808	0	1	0
GLB	GT	-0.2503	0.0378	-6.6215	3.556e-11	-0.0878602	0
GLB	HbA1c	0.105	0.0439	2.3907	0.0168	0.229998	0
GLB	HbA2	-0.0434	0.0338	-1.2825	0.1997	0.0533355	0
GLB	HBcAb	-0.1689	0.0488	-3.4589	0.0005	0.0419311	0
GLB	HBeAb	-0.1639	0.0601	-2.7266	0.0064	0.0243981	2.4869e-14
GLB	HbF	-0.0935	0.0609	-1.5347	0.1249	-0.0644795	0
GLB	HBsAb	0.0289	0.0566	0.51	0.6101	0.00315787	0.323965
GLB	HBsAg	-0.1499	0.0455	-3.2967	0.001	0.0217798	1.02496e-11
GLB	HBV	-0.1591	0.0531	-2.9956	0.0027	0.062938	0
GLB	Hct	-0.0382	0.0319	-1.1977	0.231	0.0351408	0
GLB	Height	0.0446	0.0226	1.9706	0.0488	-0.0456461	0
GLB	HGB	-0.0932	0.0297	-3.1416	0.0017	0.0144179	2.25994e-06
GLB	HSV1_IgG	0.101	0.0773	1.3069	0.1912	0.018696	0.0017304
GLB	ID	0.1164	0.0456	2.5553	0.0106	-0.0164412	0.000177913
GLB	IDA	0.1344	0.0418	3.2128	0.0013	0.114637	0
GLB	IS_Hypothyroxinemia	0.0368	0.0429	0.8581	0.3909	0.0216733	3.57077e-07
GLB	IVF	NA	NA	NA	NA	-0.0113155	0.000161102
GLB	LYM_P	0.1104	0.0328	3.3631	0.0008	0.0637507	0
GLB	LYM	0.1783	0.0318	5.6136	1.9815e-08	0.125539	0
GLB	Maternal_Age	-0.078	0.0336	-2.323	0.0202	-0.0112096	0.000140058
GLB	MCH	-0.1659	0.0301	-5.5113	3.561e-08	-0.0583053	0
GLB	MCHC	-0.2194	0.0367	-5.9808	2.2205e-09	-0.0421366	0
GLB	MCV	-0.1098	0.03	-3.6571	0.0003	-0.0429394	0
GLB	Mild_Anemia	0.0586	0.0365	1.6044	0.1086	-0.0109268	0.000799726
GLB	Moderate_Severe_Anemia	0.1314	0.0361	3.6355	0.0003	-0.0146402	6.49588e-05
GLB	MON_P	0.1273	0.0309	4.1183	3.8169e-05	0.130287	0
GLB	MON	0.178	0.0333	5.3467	8.9566e-08	0.160586	0
GLB	MPV	-0.1004	0.0256	-3.9307	8.4684e-05	-0.00647943	0.0394156
GLB	NEUT_P	-0.1443	0.0303	-4.758	1.9553e-06	-0.0932209	0
GLB	NEUT	0.0548	0.0285	1.9243	0.0543	0.0324863	0
GLB	NT_S1	-0.107	0.0854	-1.2529	0.2103	0.00374698	0.388361
GLB	NTMOM_S1	-0.11	0.091	-1.2086	0.2268	0.0114549	0.00852496
GLB	OGTT0H	-0.0486	0.0419	-1.1594	0.2463	-0.045524	0
GLB	OGTT1H	0.0034	0.0284	0.1182	0.9059	0.00532276	0.106819
GLB	OGTT2H	-0.016	0.0314	-0.5084	0.6112	-0.00337344	0.306961
GLB	P_LCR	-0.1052	0.0254	-4.136	3.5346e-05	-0.0105232	0.00082161
GLB	PAPP_S1	-0.169	0.0358	-4.7209	2.3475e-06	-0.078502	0
GLB	PAPPMOM_S1	-0.1138	0.0372	-3.0575	0.0022	-0.0561034	0
GLB	PCT	0.2193	0.0298	7.3694	1.7144e-13	0.18457	0
GLB	PDW	-0.1162	0.0258	-4.5125	6.4072e-06	-0.00920879	0.00341673
GLB	PLT	0.2278	0.0311	7.3291	2.3166e-13	0.16655	0
GLB	RBC	0.0173	0.028	0.6198	0.5354	-0.135896	0
GLB	RDW_CV	0.1138	0.0317	3.5882	0.0003	0.0632989	0
GLB	RDW	0.0259	0.0276	0.9359	0.3493	0.0226586	2.4869e-14
GLB	RV_IgG_qual	-0.1018	0.0424	-2.4006	0.0164	-0.0315007	2.49449e-07
GLB	RV_IgG_quan	-0.0773	0.0762	-1.0143	0.3105	0.00188348	0.756435
GLB	SBP	0.1829	0.0274	6.6717	2.5289e-11	0.0735612	0
GLB	Severity_Anemia	0.2431	0.1625	1.4957	0.1347	-0.00710052	0.125653
GLB	Sub_Hyperthyroxinemia	0.0641	0.0452	1.4173	0.1564	-0.00347671	0.321577
GLB	Sub_Hypothyroidism	-0.0317	0.0476	-0.6665	0.5051	0.0322174	0
GLB	T1_PLT	0.2194	0.0333	6.5866	4.499e-11	0.157574	0
GLB	T13_NIPTscore	-0.0111	0.0254	-0.4359	0.6629	-0.0251482	0
GLB	T18_NIPTscore	-0.0995	0.0319	-3.1158	0.0018	-0.0231656	3.55271e-15
GLB	T18_SerumScreeningScore_S1	-0.1365	0.0449	-3.0378	0.0024	-0.0378462	0
GLB	T18_SerumScreeningScore_S2	0.1221	0.0557	2.1903	0.0285	0.00565853	0.164847
GLB	T2_PLT	0.2592	0.0319	8.1292	4.3208e-16	0.211223	0
GLB	T21_NIPTscore	-0.0835	0.0334	-2.4999	0.0124	-0.0174875	2.83307e-09
GLB	T21_SerumScreeningScore_S1	-0.0547	0.0465	-1.1781	0.2388	-0.0382441	0
GLB	T21_SerumScreeningScore_S2	-0.1153	0.0549	-2.1016	0.0356	-0.0134405	0.000969394
GLB	T3_PLT	0.2627	0.031	8.4845	2.167e-17	0.172957	0
GLB	Tb_po	0.0097	0.0359	0.2708	0.7866	0.0347114	0
GLB	TBA_quan	-0.01	0.0477	-0.2091	0.8344	-0.0138362	6.99322e-06
GLB	TBil	-0.1792	0.0475	-3.7719	0.0002	0.00981775	0.00085904
GLB	TC	0.1948	0.0304	6.4063	1.4908e-10	0.0666527	0
GLB	TG	0.0964	0.0273	3.5281	0.0004	-0.0108605	0.00268663
GLB	TP	0.7762	0.0174	44.5768	0	0.704075	0
GLB	TPOAb	0.2192	0.0632	3.467	0.0005	0.12471	0
GLB	TSH	0.0073	0.0319	0.2287	0.8191	-0.0324186	0
GLB	UA	0.1275	0.0252	5.0493	4.434e-07	0.0856035	0
GLB	UnA	-0.008	0.0531	-0.1504	0.8804	-0.0235917	0.000313755
GLB	Urea	0.0741	0.0278	2.6714	0.0076	0.0480539	0
GLB	VB12	0.0604	0.0325	1.8585	0.0631	-0.0118992	0.00804107
GLB	VB12D	-0.0407	0.0384	-1.0591	0.2895	-0.0196117	2.30756e-05
GLB	VD2_3	-0.0423	0.0433	-0.9767	0.3287	0.0223531	6.73425e-08
GLB	WBC	0.101	0.0284	3.5556	0.0004	0.0756853	0
GLB	Weight	0.0906	0.0224	4.0412	5.3184e-05	0.0538937	0
GT	GT	1.0001	2.2e-05	45460.8	0	1	0
GT	HbA1c	-0.3402	0.0502	-6.7757	1.2384e-11	-0.0728366	0
GT	HbA2	-0.0775	0.0348	-2.2282	0.0259	-0.0113891	0.00692982
GT	HBcAb	0.0732	0.0508	1.4415	0.1494	0.00963292	0.00318535
GT	HBeAb	0.1543	0.0619	2.493	0.0127	0.00543744	0.0959671
GT	HbF	0.0437	0.1285	0.3399	0.7339	0.00573022	0.391378
GT	HBsAb	-0.241	0.0631	-3.8205	0.0001	-0.000292307	0.928691
GT	HBsAg	-0.0649	0.052	-1.2485	0.2118	0.00851628	0.00913143
GT	HBV	-0.0828	0.0638	-1.297	0.1946	0.0124786	0.0106539
GT	Hct	-0.1425	0.0365	-3.9063	9.3733e-05	-0.0574765	0
GT	Height	-0.1145	0.0236	-4.8531	1.2157e-06	0.0260815	0
GT	HGB	-0.1097	0.039	-2.8085	0.005	-0.0349118	0
GT	HSV1_IgG	-0.3568	0.1222	-2.9202	0.0035	-0.000393065	0.950534
GT	ID	0.1496	0.0579	2.5831	0.0098	0.00857242	0.0654201
GT	IDA	0.1449	0.0527	2.7505	0.006	0.0120733	0.0294251
GT	IS_Hypothyroxinemia	-0.0306	0.0571	-0.5364	0.5917	0.00106961	0.813015
GT	IVF	NA	NA	NA	NA	0.012362	0.000100621
GT	LYM_P	-0.2078	0.0335	-6.2096	5.3103e-10	-0.0242933	6.88338e-15
GT	LYM	-0.4416	0.0354	-12.4664	1.139e-35	-0.143268	0
GT	Maternal_Age	0.1921	0.0404	4.7581	1.9541e-06	0.0553261	0
GT	MCH	0.1755	0.039	4.4998	6.8011e-06	0.111006	0
GT	MCHC	0.1146	0.0401	2.8612	0.0042	0.0486533	0
GT	MCV	0.1712	0.0435	3.9319	8.4269e-05	0.112424	0
GT	Mild_Anemia	0.1059	0.0508	2.0864	0.0369	0.028865	0
GT	Moderate_Severe_Anemia	0.0882	0.0468	1.8863	0.0593	0.0171217	8.0828e-06
GT	MON_P	-0.141	0.0351	-4.0182	5.8648e-05	-0.0364157	0
GT	MON	-0.3649	0.0399	-9.1532	5.5289e-20	-0.131015	0
GT	MPV	0.5969	0.0328	18.209	4.3774e-74	0.241403	0
GT	NEUT_P	0.243	0.0351	6.9258	4.3339e-12	0.0341038	0
GT	NEUT	-0.2114	0.0319	-6.6349	3.2466e-11	-0.104318	0
GT	NT_S1	-0.0951	0.101	-0.9422	0.3461	0.0144338	0.001968
GT	NTMOM_S1	-0.0715	0.1046	-0.684	0.494	0.0114256	0.014536
GT	OGTT0H	-0.0689	0.0312	-2.2078	0.0273	0.00844783	0.0143229
GT	OGTT1H	-0.1051	0.0311	-3.3753	0.0007	-0.00825975	0.0167335
GT	OGTT2H	-0.0686	0.0346	-1.9857	0.0471	-0.00307706	0.372985
GT	P_LCR	0.6039	0.0327	18.4688	3.6833e-76	0.243636	0
GT	PAPP_S1	0.0822	0.0442	1.8584	0.0631	0.0448918	0
GT	PAPPMOM_S1	0.0593	0.0452	1.3134	0.189	0.0375264	0
GT	PCT	-0.7703	0.0265	-29.0893	4.9097e-186	-0.343236	0
GT	PDW	0.5821	0.0379	15.3509	3.494e-53	0.235239	0
GT	PLT	-0.8975	0.0209	-42.9559	0	-0.400461	0
GT	RBC	-0.1998	0.0389	-5.1327	2.8565e-07	-0.0835584	0
GT	RDW_CV	-0.1282	0.0406	-3.1552	0.0016	-0.0119336	0.000131463
GT	RDW	0.0484	0.0414	1.171	0.2416	0.0493521	0
GT	RV_IgG_qual	0.3999	0.0564	7.0854	1.3863e-12	0.0330588	3.38096e-07
GT	RV_IgG_quan	0.1872	0.0713	2.6233	0.0087	0.0173156	0.00728869
GT	SBP	-0.1331	0.0314	-4.244	2.1956e-05	-0.0405077	0
GT	Severity_Anemia	0.0713	0.1566	0.4556	0.6487	-0.00711557	0.146539
GT	Sub_Hyperthyroxinemia	-0.0617	0.0533	-1.1566	0.2474	-0.0144948	9.66526e-05
GT	Sub_Hypothyroidism	0.1864	0.0552	3.3774	0.0007	0.0111927	0.00255572
GT	T1_PLT	-0.8803	0.0256	-34.415	1.5031e-259	-0.430036	0
GT	T13_NIPTscore	-0.0166	0.0284	-0.5863	0.5577	0.0163069	1.73319e-07
GT	T18_NIPTscore	0.0622	0.0362	1.7203	0.0854	-0.00226301	0.468339
GT	T18_SerumScreeningScore_S1	0.0837	0.0528	1.5832	0.1134	0.027528	1.31958e-10
GT	T18_SerumScreeningScore_S2	0.0135	0.0626	0.2157	0.8292	-0.0060798	0.166159
GT	T2_PLT	-0.9447	0.0191	-49.3976	0	-0.470979	0
GT	T21_NIPTscore	0.0731	0.0403	1.812	0.07	-0.00775532	0.0129466
GT	T21_SerumScreeningScore_S1	-0.0558	0.0487	-1.1446	0.2524	-0.00675083	0.115181
GT	T21_SerumScreeningScore_S2	-0.0786	0.0587	-1.3382	0.1808	-0.00838513	0.056172
GT	T3_PLT	-0.997	0.0159	-62.6647	0	-0.529086	0
GT	Tb_po	0.0326	0.0454	0.7183	0.4726	-0.00544911	0.156451
GT	TBA_quan	0.1672	0.0536	3.117	0.0018	0.0883251	0
GT	TBil	0.1864	0.0563	3.3103	0.0009	0.0684524	0
GT	TC	-0.1311	0.036	-3.641	0.0003	-0.0297259	1.64313e-14
GT	TG	0.0971	0.0332	2.9258	0.0034	-0.00244647	0.527698
GT	TP	-0.1899	0.0405	-4.6894	2.7398e-06	-0.0669055	0
GT	TPOAb	0.1592	0.0664	2.3982	0.0165	-0.00958241	0.0188068
GT	TSH	0.1238	0.0285	4.3458	1.3877e-05	0.0280006	4.61853e-14
GT	UA	-0.0877	0.0274	-3.1953	0.0014	-0.0319899	0
GT	UnA	0.2388	0.0679	3.5176	0.0004	-0.0310304	5.46721e-06
GT	Urea	0.012	0.0378	0.3179	0.7506	0.0358247	0
GT	VB12	-0.2903	0.0421	-6.8914	5.5261e-12	-0.00157325	0.741166
GT	VB12D	0.3088	0.0486	6.3516	2.131e-10	0.00552964	0.253765
GT	VD2_3	-0.2235	0.0535	-4.1752	2.9779e-05	0.0166983	0.000145066
GT	WBC	-0.3279	0.0342	-9.592	8.6399e-22	-0.137444	0
GT	Weight	-0.0599	0.0252	-2.3814	0.0172	-0.0333651	0
HbA1c	HbA1c	1.0001	2.3062e-05	43366	0	1	0
HbA1c	HbA2	-0.0361	0.0506	-0.7149	0.4747	0.000348121	0.944264
HbA1c	HBcAb	0.0464	0.0642	0.7236	0.4693	0.0441507	0
HbA1c	HBeAb	0.0706	0.0796	0.8861	0.3756	0.0224184	2.62585e-09
HbA1c	HbF	-0.1692	0.0792	-2.1375	0.0326	-0.121713	0
HbA1c	HBsAb	0.2012	0.0798	2.522	0.0117	0.0395907	0
HbA1c	HBsAg	0.0891	0.0544	1.6365	0.1017	-0.0164703	1.2227e-05
HbA1c	HBV	0.1634	0.0762	2.1438	0.032	0.0822963	0
HbA1c	Hct	0.3103	0.0365	8.5118	1.7131e-17	0.120375	0
HbA1c	Height	0.0638	0.0318	2.0062	0.0448	-0.0281161	7.54952e-15
HbA1c	HGB	0.1807	0.0426	4.2392	2.2431e-05	0.0715876	0
HbA1c	HSV1_IgG	0.0284	0.1098	0.2588	0.7958	0.0219204	0.00128306
HbA1c	ID	0.0112	0.067	0.1668	0.8675	-0.0209528	0.000103056
HbA1c	IDA	-0.0864	0.0647	-1.3356	0.1817	0.14705	0
HbA1c	IS_Hypothyroxinemia	0.1091	0.065	1.6774	0.0935	0.0871702	0
HbA1c	IVF	NA	NA	NA	NA	0.0119436	0.001133
HbA1c	LYM_P	0.1962	0.0385	5.1025	3.3523e-07	0.0586706	0
HbA1c	LYM	0.4028	0.0365	11.0321	2.674e-28	0.149048	0
HbA1c	Maternal_Age	-0.216	0.0502	-4.3012	1.6985e-05	0.126266	0
HbA1c	MCH	-0.3379	0.0393	-8.6058	7.5792e-18	-0.127154	0
HbA1c	MCHC	-0.388	0.0509	-7.6219	2.4993e-14	-0.0915107	0
HbA1c	MCV	-0.2242	0.0431	-5.1991	2.0025e-07	-0.0904647	0
HbA1c	Mild_Anemia	-0.2131	0.0521	-4.087	4.3702e-05	-0.0350095	0
HbA1c	Moderate_Severe_Anemia	-0.1071	0.0546	-1.9601	0.05	-0.0783785	0
HbA1c	MON_P	0.0942	0.04	2.354	0.0186	0.0499989	0
HbA1c	MON	0.2992	0.037	8.0762	6.6799e-16	0.120019	0
HbA1c	MPV	-0.1685	0.0384	-4.3864	1.1524e-05	0.0122725	0.00108223
HbA1c	NEUT_P	-0.195	0.0389	-5.0164	5.2635e-07	-0.0680773	0
HbA1c	NEUT	0.1791	0.0317	5.6508	1.5966e-08	0.0712814	0
HbA1c	NT_S1	-0.1326	0.1204	-1.101	0.2709	0.0188738	0.000286494
HbA1c	NTMOM_S1	-0.0854	0.1293	-0.6604	0.509	0.0352542	1.34945e-11
HbA1c	OGTT0H	0.4335	0.0404	10.7323	7.1757e-27	0.211393	0
HbA1c	OGTT1H	0.4901	0.0404	12.1317	7.1717e-34	0.200732	0
HbA1c	OGTT2H	0.4289	0.046	9.3207	1.1553e-20	0.199201	0
HbA1c	P_LCR	-0.1727	0.0374	-4.6128	3.9726e-06	0.00983619	0.00880896
HbA1c	PAPP_S1	-0.156	0.0502	-3.1052	0.0019	-0.134915	0
HbA1c	PAPPMOM_S1	-0.084	0.0574	-1.4629	0.1435	-0.0398737	0
HbA1c	PCT	0.3555	0.0417	8.5266	1.5074e-17	0.174964	0
HbA1c	PDW	-0.1674	0.0358	-4.6699	3.014e-06	0.0155729	3.36529e-05
HbA1c	PLT	0.3536	0.0377	9.3904	5.9773e-21	0.143226	0
HbA1c	RBC	0.3705	0.0355	10.4313	1.7845e-25	-0.121196	0
HbA1c	RDW_CV	0.313	0.0465	6.7244	1.7634e-11	0.115518	0
HbA1c	RDW	0.1332	0.0543	2.4551	0.0141	0.045172	0
HbA1c	RV_IgG_qual	-0.2585	0.0694	-3.7255	0.0002	-0.00456585	0.512929
HbA1c	RV_IgG_quan	-0.1676	0.0981	-1.7086	0.0875	-0.00236835	0.733173
HbA1c	SBP	0.2152	0.0405	5.3113	1.0882e-07	0.0838124	0
HbA1c	Severity_Anemia	-0.0422	0.1809	-0.2332	0.8156	-0.0572357	0
HbA1c	Sub_Hyperthyroxinemia	0.1607	0.0654	2.4553	0.0141	0.00330282	0.429418
HbA1c	Sub_Hypothyroidism	-0.1466	0.0689	-2.1269	0.0334	0.018547	9.25242e-06
HbA1c	T1_PLT	0.3556	0.0412	8.6344	5.904e-18	0.148718	0
HbA1c	T13_NIPTscore	0.0365	0.0342	1.0685	0.2853	-0.0291339	4.44089e-16
HbA1c	T18_NIPTscore	-0.0175	0.04	-0.4376	0.6617	-0.00958935	0.00759347
HbA1c	T18_SerumScreeningScore_S1	-0.0572	0.0642	-0.8903	0.3733	-0.0539047	0
HbA1c	T18_SerumScreeningScore_S2	-0.0978	0.0836	-1.1699	0.242	-0.0035854	0.466796
HbA1c	T2_PLT	0.3753	0.0402	9.3401	9.6262e-21	0.164889	0
HbA1c	T21_NIPTscore	-0.0042	0.0461	-0.0916	0.927	-0.0179064	6.1852e-07
HbA1c	T21_SerumScreeningScore_S1	-0.0129	0.0674	-0.1919	0.8478	-0.0522096	0
HbA1c	T21_SerumScreeningScore_S2	0.0046	0.0724	0.0631	0.9497	-0.0103157	0.0362815
HbA1c	T3_PLT	0.3717	0.0408	9.1202	7.4962e-20	0.164054	0
HbA1c	Tb_po	-0.003	0.0489	-0.0607	0.9516	-0.0168298	9.50931e-05
HbA1c	TBA_quan	-0.0556	0.0689	-0.8065	0.42	-0.0168914	4.41281e-06
HbA1c	TBil	-0.3512	0.0892	-3.9355	8.303e-05	-0.044086	0
HbA1c	TC	0.0418	0.0443	0.9448	0.3447	0.0175514	2.86776e-05
HbA1c	TG	-0.0496	0.0433	-1.1447	0.2523	0.0217127	2.26956e-07
HbA1c	TP	0.1032	0.0429	2.4054	0.0162	0.0711149	0
HbA1c	TPOAb	-0.0228	0.0742	-0.3068	0.759	0.0187133	4.62489e-05
HbA1c	TSH	-0.125	0.0421	-2.9651	0.003	-0.0555649	0
HbA1c	UA	0.185	0.0342	5.4039	6.5208e-08	0.0274187	5.01821e-14
HbA1c	UnA	-0.235	0.0761	-3.0857	0.002	-0.0310518	6.27741e-05
HbA1c	Urea	0.0333	0.0396	0.8414	0.4001	0.0397902	0
HbA1c	VB12	0.2105	0.0428	4.917	8.789e-07	-0.0645103	0
HbA1c	VB12D	-0.2905	0.0516	-5.6338	1.7632e-08	-0.0435843	5.32907e-14
HbA1c	VD2_3	0.1807	0.0487	3.7119	0.0002	-0.0188038	0.000200362
HbA1c	WBC	0.2836	0.0319	8.8835	6.4766e-19	0.110947	0
HbA1c	Weight	0.1967	0.035	5.6228	1.8784e-08	0.227503	0
HbA2	HbA2	1.0005	0.0001	7967.78	0	1	0
HbA2	HBcAb	0.0938	0.0541	1.7345	0.0828	0.01744	3.00265e-05
HbA2	HBeAb	0.1638	0.0632	2.5906	0.0096	0.0243543	5.60164e-09
HbA2	HbF	0.0693	0.1079	0.642	0.5209	0.0816837	0
HbA2	HBsAb	0.1161	0.0783	1.483	0.1381	0.0141137	0.000732241
HbA2	HBsAg	0.0869	0.0498	1.7461	0.0808	0.00801166	0.0552737
HbA2	HBV	0.1834	0.0689	2.6639	0.0077	0.0417305	2.17293e-12
HbA2	Hct	-0.0387	0.038	-1.0176	0.3089	0.00552978	0.166504
HbA2	Height	-0.0611	0.0233	-2.6272	0.0086	-0.0194264	9.30472e-07
HbA2	HGB	0.0243	0.0418	0.5807	0.5615	0.05281	0
HbA2	HSV1_IgG	0.1139	0.1035	1.1008	0.271	0.0176567	0.101846
HbA2	ID	-0.2363	0.0624	-3.7879	0.0002	-0.0265834	1.26452e-05
HbA2	IDA	-0.1288	0.0671	-1.9204	0.0548	0.0815727	0
HbA2	IS_Hypothyroxinemia	0.0338	0.0638	0.5299	0.5962	0.00370974	0.526256
HbA2	IVF	NA	NA	NA	NA	0.00841938	0.0367718
HbA2	LYM_P	0.0593	0.0351	1.6907	0.0909	0.0177235	6.55813e-06
HbA2	LYM	0.0739	0.0355	2.0811	0.0374	0.0243439	5.95173e-10
HbA2	Maternal_Age	0.0263	0.0398	0.6616	0.5082	-0.0204123	1.96619e-07
HbA2	MCH	0.0039	0.0589	0.067	0.9466	0.102628	0
HbA2	MCHC	0.077	0.0601	1.2819	0.1999	0.110214	0
HbA2	MCV	-0.0045	0.0593	-0.0754	0.9399	0.08536	0
HbA2	Mild_Anemia	-0.0444	0.0524	-0.8478	0.3966	-0.0349949	4.44089e-16
HbA2	Moderate_Severe_Anemia	-0.0147	0.0547	-0.2684	0.7884	-0.0692639	0
HbA2	MON_P	-0.0104	0.0318	-0.3278	0.743	0.0925384	0
HbA2	MON	0.022	0.0343	0.6408	0.5216	0.0782628	0
HbA2	MPV	0.0104	0.0297	0.3512	0.7254	0.0412246	0
HbA2	NEUT_P	-0.0507	0.0327	-1.5506	0.121	-0.04058	0
HbA2	NEUT	0.0041	0.0326	0.1252	0.9004	-0.00606982	0.122684
HbA2	NT_S1	0.1172	0.1099	1.0665	0.2862	-0.00848645	0.153974
HbA2	NTMOM_S1	0.1819	0.1154	1.5763	0.115	-0.00558876	0.350076
HbA2	OGTT0H	0.0464	0.0428	1.0819	0.2793	-0.047455	0
HbA2	OGTT1H	0.0418	0.0346	1.2092	0.2266	-0.0298329	5.68723e-12
HbA2	OGTT2H	0.0474	0.0361	1.3115	0.1897	-0.032042	1.40554e-13
HbA2	P_LCR	0.0006	0.0301	0.0198	0.9842	0.0398569	0
HbA2	PAPP_S1	0.0859	0.0519	1.6559	0.0977	0.0112775	0.0411433
HbA2	PAPPMOM_S1	0.0067	0.0533	0.1258	0.8999	0.0125352	0.0232167
HbA2	PCT	0.0724	0.0346	2.094	0.0363	-0.00131774	0.75222
HbA2	PDW	-0.0011	0.0287	-0.0381	0.9696	0.0499839	0
HbA2	PLT	0.0443	0.0313	1.4138	0.1574	-0.0196675	1.85601e-06
HbA2	RBC	-0.05	0.043	-1.1645	0.2442	-0.164876	0
HbA2	RDW_CV	-0.1883	0.0539	-3.4921	0.0005	-0.132711	0
HbA2	RDW	-0.106	0.046	-2.3033	0.0213	-0.081023	0
HbA2	RV_IgG_qual	-0.0641	0.0645	-0.9951	0.3197	-0.0199048	0.0624458
HbA2	RV_IgG_quan	-0.0303	0.0905	-0.3352	0.7375	-0.00220655	0.828628
HbA2	SBP	0.0121	0.037	0.3269	0.7437	-0.0202348	5.26682e-05
HbA2	Severity_Anemia	0.069	0.1739	0.3967	0.6916	-0.0488533	0
HbA2	Sub_Hyperthyroxinemia	0.0889	0.0575	1.5464	0.122	0.0120272	0.00877871
HbA2	Sub_Hypothyroidism	0.1532	0.0646	2.372	0.0177	-0.00322231	0.481848
HbA2	T1_PLT	0.0625	0.0361	1.728	0.084	-0.018584	3.83409e-05
HbA2	T13_NIPTscore	-0.0377	0.0344	-1.0946	0.2737	-0.0157968	5.6748e-05
HbA2	T18_NIPTscore	-0.0704	0.0394	-1.787	0.0739	-0.00147918	0.706204
HbA2	T18_SerumScreeningScore_S1	0.0718	0.065	1.1041	0.2695	0.0029885	0.588418
HbA2	T18_SerumScreeningScore_S2	0.0502	0.0739	0.6801	0.4964	-0.0171214	0.00295888
HbA2	T2_PLT	0.0796	0.0343	2.3246	0.0201	0.00753167	0.0952102
HbA2	T21_NIPTscore	-0.056	0.0427	-1.3129	0.1892	-0.0195957	5.90527e-07
HbA2	T21_SerumScreeningScore_S1	0.0915	0.059	1.5513	0.1208	-0.0151423	0.00610714
HbA2	T21_SerumScreeningScore_S2	0.0032	0.0704	0.0454	0.9638	-0.04092	1.19904e-12
HbA2	T3_PLT	0.0603	0.0344	1.755	0.0793	0.0115664	0.0103948
HbA2	Tb_po	0.0536	0.0405	1.3222	0.1861	-0.020102	4.01749e-05
HbA2	TBA_quan	-0.0964	0.0557	-1.7299	0.0837	-0.0101284	0.0151427
HbA2	TBil	-0.0296	0.0469	-0.632	0.5274	0.11229	0
HbA2	TC	0.0123	0.0396	0.3113	0.7556	-0.0314646	1.37019e-10
HbA2	TG	3.9439e-05	0.0306	0.0013	0.999	-0.0630043	0
HbA2	TP	-0.0191	0.0343	-0.5569	0.5776	0.0119294	0.00274594
HbA2	TPOAb	0.083	0.0783	1.0605	0.2889	0.0168219	0.00122917
HbA2	TSH	0.0013	0.0349	0.0375	0.9701	-0.0327022	1.22569e-12
HbA2	UA	-0.0556	0.0262	-2.1224	0.0338	-0.036114	0
HbA2	UnA	-0.053	0.0687	-0.7713	0.4405	-0.0125814	0.229292
HbA2	Urea	0.0112	0.0392	0.2851	0.7756	0.0234679	3.86835e-09
HbA2	VB12	0.0331	0.037	0.8965	0.37	-0.03637	4.0658e-08
HbA2	VB12D	-0.0274	0.0492	-0.5576	0.5771	-0.0164815	0.0143886
HbA2	VD2_3	0.0958	0.0505	1.8954	0.058	0.033286	2.53994e-08
HbA2	WBC	0.0229	0.0323	0.7076	0.4792	0.00770011	0.050205
HbA2	Weight	-0.1088	0.0296	-3.6708	0.0002	-0.0259175	5.94031e-11
HBcAb	HBcAb	1	0.0001	9761.37	0	1	0
HBcAb	HBeAb	1.008	0.0432	23.3446	1.5635e-120	0.726729	0
HBcAb	HbF	-0.1396	0.1186	-1.177	0.2392	-0.0121581	0.0690389
HBcAb	HBsAb	-0.268	0.2039	-1.3145	0.1887	-0.0273547	0
HBcAb	HBsAg	0.907	0.0438	20.7018	3.338e-95	0.510961	0
HBcAb	HBV	0.8308	0.0396	20.9814	9.693e-98	0.998059	0
HBcAb	Hct	0.0046	0.0532	0.087	0.9307	-0.00557551	0.087414
HBcAb	Height	-0.1625	0.0399	-4.0701	4.7003e-05	-0.0523856	0
HBcAb	HGB	0.0445	0.052	0.8543	0.3929	-0.00376607	0.248295
HBcAb	HSV1_IgG	0.2248	0.1408	1.5968	0.1103	0.0556809	0
HBcAb	ID	-0.1611	0.0772	-2.0875	0.0368	-0.0150967	0.00119125
HBcAb	IDA	-0.1895	0.0855	-2.2167	0.0266	0.0496893	0
HBcAb	IS_Hypothyroxinemia	-0.0982	0.083	-1.1841	0.2364	0.0214099	1.42442e-06
HBcAb	IVF	NA	NA	NA	NA	0.0226178	1.75615e-12
HBcAb	LYM_P	-0.0318	0.0465	-0.6839	0.4941	0.0160052	4.72742e-07
HBcAb	LYM	-0.0249	0.0441	-0.5641	0.5727	-0.0147019	3.7124e-06
HBcAb	Maternal_Age	-0.0986	0.057	-1.7287	0.0839	0.110847	0
HBcAb	MCH	0.0777	0.0478	1.6259	0.104	0.0182031	2.39595e-08
HBcAb	MCHC	0.0627	0.0576	1.0881	0.2766	0.003655	0.26252
HBcAb	MCV	0.0754	0.048	1.5703	0.1164	0.0219183	1.81823e-11
HBcAb	Mild_Anemia	-0.0269	0.0645	-0.4171	0.6766	0.00302601	0.385443
HBcAb	Moderate_Severe_Anemia	-0.0841	0.0656	-1.2834	0.1994	0.0108917	0.00544061
HBcAb	MON_P	-0.034	0.0516	-0.6592	0.5098	0.0242395	2.35367e-14
HBcAb	MON	0.0013	0.0531	0.0238	0.981	-0.00519971	0.101771
HBcAb	MPV	-0.0003	0.0349	-0.0083	0.9934	0.00909405	0.00469888
HBcAb	NEUT_P	0.0486	0.0463	1.0495	0.2939	-0.020675	7.6668e-11
HBcAb	NEUT	0.0858	0.0522	1.6447	0.1	-0.0332522	0
HBcAb	NT_S1	0.109	0.1417	0.769	0.4419	0.000151728	0.973618
HBcAb	NTMOM_S1	0.2131	0.1541	1.3828	0.1667	-0.000133096	0.976912
HBcAb	OGTT0H	-0.0104	0.0508	-0.2056	0.8371	0.00819195	0.0172438
HBcAb	OGTT1H	0.1995	0.0514	3.8777	0.0001	0.0341792	0
HBcAb	OGTT2H	0.2291	0.0496	4.6217	3.8053e-06	0.0347677	0
HBcAb	P_LCR	0.0016	0.0351	0.0455	0.9637	0.0078264	0.0149781
HBcAb	PAPP_S1	0.0483	0.0591	0.8166	0.4142	0.0267845	2.32326e-10
HBcAb	PAPPMOM_S1	-0.0294	0.069	-0.4257	0.6703	0.0279156	3.94724e-11
HBcAb	PCT	-0.0832	0.0391	-2.1251	0.0336	-0.0368921	0
HBcAb	PDW	0.0017	0.0373	0.0449	0.9642	0.00800628	0.0128165
HBcAb	PLT	-0.0831	0.0397	-2.0904	0.0366	-0.0394235	0
HBcAb	RBC	-0.0556	0.0508	-1.0944	0.2738	-0.0510306	0
HBcAb	RDW_CV	0.0235	0.0459	0.5115	0.609	-0.00320888	0.312665
HBcAb	RDW	0.1101	0.0485	2.2717	0.0231	0.0158601	6.03339e-07
HBcAb	RV_IgG_qual	-0.0594	0.117	-0.5077	0.6117	0.0354026	2.48504e-08
HBcAb	RV_IgG_quan	0.18	0.1462	1.2312	0.2183	0.0878938	0
HBcAb	SBP	-0.1022	0.0559	-1.8288	0.0674	-0.0116328	0.0013253
HBcAb	Severity_Anemia	-0.051	0.2488	-0.2052	0.8374	0.00994259	0.0453106
HBcAb	Sub_Hyperthyroxinemia	0.1283	0.0738	1.7372	0.0824	0.00466402	0.202278
HBcAb	Sub_Hypothyroidism	0.0035	0.0855	0.0406	0.9676	-0.00417084	0.253535
HBcAb	T1_PLT	-0.051	0.0422	-1.2082	0.227	-0.0441694	0
HBcAb	T13_NIPTscore	0.0234	0.0474	0.4939	0.6213	0.00546246	0.0827484
HBcAb	T18_NIPTscore	0.0792	0.0526	1.506	0.1321	-0.00580102	0.0654033
HBcAb	T18_SerumScreeningScore_S1	-0.0695	0.0763	-0.9109	0.3623	0.00931937	0.0274547
HBcAb	T18_SerumScreeningScore_S2	-0.2525	0.0904	-2.794	0.0052	-0.0321226	2.25153e-13
HBcAb	T2_PLT	-0.0712	0.0444	-1.6034	0.1089	-0.037391	0
HBcAb	T21_NIPTscore	0.1523	0.0523	2.9143	0.0036	0.00129956	0.679786
HBcAb	T21_SerumScreeningScore_S1	0.0317	0.0825	0.3835	0.7013	-0.0293634	3.6835e-12
HBcAb	T21_SerumScreeningScore_S2	0.1086	0.1022	1.0626	0.288	-0.0295221	1.5953e-11
HBcAb	T3_PLT	-0.0912	0.0423	-2.1564	0.0311	-0.0340776	0
HBcAb	Tb_po	0.0132	0.0822	0.1608	0.8722	-0.0218027	8.42419e-09
HBcAb	TBA_quan	0.1154	0.0927	1.2451	0.2131	0.0403129	0
HBcAb	TBil	0.0044	0.0501	0.0873	0.9304	0.0406224	0
HBcAb	TC	-0.0766	0.0491	-1.5599	0.1188	-0.0341754	0
HBcAb	TG	-0.0422	0.047	-0.8972	0.3696	-0.0194593	4.62421e-07
HBcAb	TP	-0.0649	0.0537	-1.2074	0.2273	0.00298918	0.350478
HBcAb	TPOAb	-0.2328	0.1295	-1.7974	0.0723	0.0159887	6.79985e-05
HBcAb	TSH	-0.0994	0.0468	-2.1235	0.0337	-0.0169211	3.62187e-06
HBcAb	UA	0.0358	0.0472	0.7591	0.4478	-0.0192954	2.32828e-09
HBcAb	UnA	-0.0307	0.1018	-0.3014	0.7631	-0.0137317	0.0460378
HBcAb	Urea	0.0828	0.0545	1.5192	0.1287	0.0171787	8.1064e-08
HBcAb	VB12	0.0771	0.0521	1.4791	0.1391	-0.0132507	0.00543405
HBcAb	VB12D	-0.1501	0.062	-2.422	0.0154	-0.00524345	0.286927
HBcAb	VD2_3	0.2349	0.0698	3.3669	0.0008	0.0399753	0
HBcAb	WBC	0.0614	0.0522	1.1764	0.2394	-0.0321355	0
HBcAb	Weight	-0.0796	0.0412	-1.9313	0.0534	0.00195685	0.535899
HBeAb	HBeAb	1	1.7812e-05	56141.4	0	1	0
HBeAb	HbF	-0.1977	0.1211	-1.6316	0.1028	-0.00777626	0.244886
HBeAb	HBsAb	-0.2707	0.2325	-1.1642	0.2443	-0.0219462	3.13749e-12
HBeAb	HBsAg	0.8372	0.0625	13.403	5.8087e-41	0.400602	0
HBeAb	HBV	0.7983	0.0681	11.7176	1.0352e-31	0.69376	0
HBeAb	Hct	0.008	0.0622	0.1292	0.8972	-0.0018673	0.567033
HBeAb	Height	-0.2047	0.0463	-4.4188	9.9246e-06	-0.0369627	0
HBeAb	HGB	0.0552	0.0622	0.888	0.3745	-0.000876112	0.788257
HBeAb	HSV1_IgG	0.2085	0.1588	1.313	0.1892	0.0414517	2.44875e-11
HBeAb	ID	-0.1951	0.0841	-2.3192	0.0204	-0.0190668	4.25077e-05
HBeAb	IDA	-0.1955	0.0986	-1.9838	0.0473	0.0384781	4.85612e-12
HBeAb	IS_Hypothyroxinemia	-0.154	0.11	-1.3997	0.1616	0.0153884	0.000529621
HBeAb	IVF	NA	NA	NA	NA	0.0184717	8.43508e-09
HBeAb	LYM_P	-0.1025	0.0549	-1.8661	0.062	0.00577532	0.0691441
HBeAb	LYM	-0.0584	0.0515	-1.1341	0.2568	-0.0125591	7.73589e-05
HBeAb	Maternal_Age	-0.0814	0.0701	-1.1616	0.2454	0.0931872	0
HBeAb	MCH	0.0984	0.0526	1.8719	0.0612	0.0196302	1.7628e-09
HBeAb	MCHC	0.0708	0.0614	1.1535	0.2487	0.0017594	0.589646
HBeAb	MCV	0.105	0.0545	1.9265	0.054	0.0235752	4.90052e-13
HBeAb	Mild_Anemia	-0.045	0.0837	-0.5376	0.5908	0.00260399	0.455143
HBeAb	Moderate_Severe_Anemia	-0.0812	0.071	-1.1432	0.2529	0.00579685	0.139031
HBeAb	MON_P	-0.0051	0.0586	-0.0872	0.9305	0.0212152	2.43778e-11
HBeAb	MON	0.0232	0.0646	0.3588	0.7197	0.00112898	0.722377
HBeAb	MPV	0.0746	0.0413	1.8051	0.0711	0.00653945	0.0420689
HBeAb	NEUT_P	0.1038	0.0538	1.928	0.0539	-0.0113646	0.000348241
HBeAb	NEUT	0.0735	0.0542	1.3576	0.1746	-0.0194866	8.6293e-10
HBeAb	NT_S1	0.1005	0.1725	0.5824	0.5603	-0.00257764	0.574228
HBeAb	NTMOM_S1	0.1901	0.1871	1.0157	0.3098	-0.00198679	0.665732
HBeAb	OGTT0H	-0.0656	0.0531	-1.2342	0.2171	0.00681345	0.0476232
HBeAb	OGTT1H	0.1353	0.0553	2.4462	0.0144	0.026304	2.13163e-14
HBeAb	OGTT2H	0.183	0.055	3.3287	0.0009	0.0298076	0
HBeAb	P_LCR	0.0796	0.0416	1.914	0.0556	0.0060755	0.0589435
HBeAb	PAPP_S1	0.0658	0.0818	0.8039	0.4214	0.00928466	0.0280364
HBeAb	PAPPMOM_S1	-0.0488	0.0821	-0.5949	0.5519	0.0100744	0.0171421
HBeAb	PCT	-0.0682	0.0463	-1.4747	0.1403	-0.0317079	0
HBeAb	PDW	0.0654	0.0449	1.4582	0.1448	0.00684129	0.0334476
HBeAb	PLT	-0.1136	0.0467	-2.433	0.015	-0.0336876	0
HBeAb	RBC	-0.0707	0.0579	-1.2214	0.222	-0.0346039	0
HBeAb	RDW_CV	0.0015	0.0535	0.0278	0.9778	-0.00317179	0.318292
HBeAb	RDW	0.097	0.0522	1.8579	0.0632	0.0110881	0.000485557
HBeAb	RV_IgG_qual	-0.0125	0.135	-0.0923	0.9264	0.0284372	7.5672e-06
HBeAb	RV_IgG_quan	0.1524	0.1688	0.9028	0.3667	0.0666676	0
HBeAb	SBP	-0.1003	0.0633	-1.5839	0.1132	-0.00966529	0.00764383
HBeAb	Severity_Anemia	0.0011	0.2848	0.0038	0.997	0.00434983	0.381171
HBeAb	Sub_Hyperthyroxinemia	0.1212	0.0825	1.469	0.1418	0.00202013	0.580758
HBeAb	Sub_Hypothyroidism	0.0519	0.1017	0.5099	0.6101	-0.000883318	0.808923
HBeAb	T1_PLT	-0.0915	0.0451	-2.0311	0.0422	-0.0375871	0
HBeAb	T13_NIPTscore	0.0323	0.0536	0.6022	0.547	0.000339302	0.914181
HBeAb	T18_NIPTscore	0.0312	0.0543	0.5754	0.565	-0.00344528	0.273839
HBeAb	T18_SerumScreeningScore_S1	-0.0968	0.0898	-1.0781	0.281	0.00101199	0.810769
HBeAb	T18_SerumScreeningScore_S2	-0.3826	0.1119	-3.4181	0.0006	-0.0326842	8.57092e-14
HBeAb	T2_PLT	-0.1357	0.0495	-2.7408	0.0061	-0.0322886	0
HBeAb	T21_NIPTscore	0.0665	0.0567	1.1727	0.2409	-0.00116626	0.711071
HBeAb	T21_SerumScreeningScore_S1	-0.0477	0.0958	-0.4976	0.6187	-0.02776	5.05764e-11
HBeAb	T21_SerumScreeningScore_S2	0.0418	0.1069	0.3907	0.696	-0.0286849	5.84039e-11
HBeAb	T3_PLT	-0.172	0.0501	-3.4331	0.0006	-0.0357128	0
HBeAb	Tb_po	0.0263	0.0966	0.2721	0.7855	-0.0137719	0.000274813
HBeAb	TBA_quan	0.0147	0.0924	0.1588	0.8738	0.0194786	1.00908e-09
HBeAb	TBil	-0.0167	0.0563	-0.2968	0.7667	0.0275533	0
HBeAb	TC	-0.0688	0.0594	-1.1595	0.2463	-0.032211	0
HBeAb	TG	-0.0833	0.0523	-1.5911	0.1116	-0.010759	0.00531769
HBeAb	TP	-0.0841	0.0662	-1.2694	0.2043	0.000518785	0.871274
HBeAb	TPOAb	-0.2091	0.1544	-1.3543	0.1756	0.0216952	6.47667e-08
HBeAb	TSH	-0.1193	0.0613	-1.9454	0.0517	-0.014176	0.00010427
HBeAb	UA	-0.0436	0.0607	-0.7174	0.4731	-0.0102975	0.00143523
HBeAb	UnA	-0.0268	0.1204	-0.2224	0.824	-0.0158091	0.0216243
HBeAb	Urea	0.1169	0.0625	1.8692	0.0616	0.0106063	0.000926015
HBeAb	VB12	-0.0091	0.0629	-0.1447	0.885	-0.0154225	0.00121298
HBeAb	VB12D	-0.0477	0.0684	-0.697	0.4858	-0.00979766	0.0466097
HBeAb	VD2_3	0.186	0.0804	2.3121	0.0208	0.0329368	6.08402e-14
HBeAb	WBC	0.0416	0.0543	0.7657	0.4439	-0.0192875	1.27737e-09
HBeAb	Weight	-0.086	0.0454	-1.8939	0.0582	-0.00208687	0.509153
HbF	HbF	1.0001	4.9485e-05	20210.1	0	1	0
HbF	HBsAb	-0.0482	0.1302	-0.3704	0.7111	-0.00948634	0.156017
HbF	HBsAg	-0.006	0.0995	-0.06	0.9522	0.00846821	0.205554
HbF	HBV	-0.0522	0.1319	-0.3957	0.6923	-0.0218939	0.026867
HbF	Hct	0.0412	0.0875	0.4711	0.6376	-0.00513961	0.437804
HbF	Height	-0.05	0.0528	-0.9462	0.344	0.000979608	0.882596
HbF	HGB	0.0537	0.0761	0.7052	0.4807	0.0173514	0.00880169
HbF	HSV1_IgG	0.1091	0.1741	0.627	0.5307	-0.000331358	0.985917
HbF	ID	0.0475	0.1129	0.4205	0.6741	0.0160485	0.049868
HbF	IDA	-0.0622	0.1092	-0.5701	0.5686	-0.0653367	1.02506e-08
HbF	IS_Hypothyroxinemia	0.0781	0.13	0.6005	0.5482	-0.00900407	0.295514
HbF	IVF	NA	NA	NA	NA	0.00709318	0.290347
HbF	LYM_P	-0.0555	0.0674	-0.8222	0.411	-0.0109116	0.0994918
HbF	LYM	-0.1138	0.0618	-1.8407	0.0657	-0.0313289	2.23704e-06
HbF	Maternal_Age	0.0961	0.0833	1.1541	0.2485	-0.00973934	0.141471
HbF	MCH	0.212	0.1151	1.842	0.0655	0.0961546	0
HbF	MCHC	0.0557	0.0896	0.6215	0.5343	0.048487	2.40252e-13
HbF	MCV	0.1879	0.1249	1.5047	0.1324	0.0808651	0
HbF	Mild_Anemia	-0.0661	0.0923	-0.7158	0.4741	-0.0321852	5.41843e-06
HbF	Moderate_Severe_Anemia	-0.0939	0.0899	-1.0444	0.2963	0.0116616	0.145095
HbF	MON_P	-0.0501	0.0594	-0.8444	0.3985	-0.0462797	2.74136e-12
HbF	MON	-0.1069	0.0587	-1.822	0.0685	-0.0541644	2.22045e-16
HbF	MPV	0.011	0.0476	0.2321	0.8165	-0.0054669	0.413552
HbF	NEUT_P	0.0748	0.0652	1.1469	0.2514	0.0255802	0.000112302
HbF	NEUT	-0.0789	0.0539	-1.4641	0.1432	-0.00963767	0.145673
HbF	NT_S1	-0.1172	0.2065	-0.5676	0.5703	-0.00517328	0.590912
HbF	NTMOM_S1	-0.1445	0.2142	-0.6745	0.5	-0.00934606	0.33616
HbF	OGTT0H	-0.0316	0.0649	-0.4878	0.6257	0.0101597	0.154614
HbF	OGTT1H	-0.1169	0.0732	-1.598	0.11	-0.00168703	0.813348
HbF	OGTT2H	-0.0583	0.0712	-0.8183	0.4132	0.00743091	0.298533
HbF	P_LCR	0.0123	0.0466	0.2635	0.7922	-0.00306286	0.646884
HbF	PAPP_S1	0.0197	0.0849	0.232	0.8165	0.0490741	2.43191e-08
HbF	PAPPMOM_S1	0.0145	0.0931	0.1557	0.8763	0.0408357	3.4708e-06
HbF	PCT	-0.0609	0.1402	-0.4345	0.6639	-0.0302406	6.06957e-06
HbF	PDW	0.0122	0.0476	0.2552	0.7985	-0.00543015	0.416698
HbF	PLT	-0.0334	0.113	-0.2954	0.7677	-0.021719	0.00104101
HbF	RBC	-0.139	0.0986	-1.4087	0.1589	0.0135927	0.0401586
HbF	RDW_CV	-0.2485	0.0677	-3.6696	0.0002	-0.0402621	1.19997e-09
HbF	RDW	0.0189	0.0849	0.2224	0.824	-0.0418763	2.5475e-10
HbF	RV_IgG_qual	0.1765	0.1116	1.5809	0.1139	0.0230386	0.211028
HbF	RV_IgG_quan	0.0678	0.1813	0.3739	0.7085	-0.0151372	0.410445
HbF	SBP	0.0201	0.0641	0.3142	0.7534	-0.00674489	0.345296
HbF	Severity_Anemia	0.1171	0.3316	0.3533	0.7239	0.0379732	0.000144406
HbF	Sub_Hyperthyroxinemia	-0.1882	0.1035	-1.8186	0.069	0.0390631	3.02595e-07
HbF	Sub_Hypothyroidism	0.0214	0.1227	0.1742	0.8617	-0.0189623	0.0115433
HbF	T1_PLT	-0.0467	0.1176	-0.3975	0.691	-0.0298321	6.34917e-05
HbF	T13_NIPTscore	-0.054	0.0626	-0.8629	0.3882	0.0108135	0.102571
HbF	T18_NIPTscore	0.0467	0.0665	0.7027	0.4822	-0.00382113	0.564034
HbF	T18_SerumScreeningScore_S1	0.0501	0.1036	0.4839	0.6285	0.0285041	0.00120088
HbF	T18_SerumScreeningScore_S2	-0.0426	0.1218	-0.3496	0.7266	0.0207582	0.02917
HbF	T2_PLT	-0.047	0.1241	-0.3783	0.7052	-0.0240717	0.00125128
HbF	T21_NIPTscore	0.0438	0.0664	0.6593	0.5097	0.0014113	0.831282
HbF	T21_SerumScreeningScore_S1	0.1324	0.0943	1.4042	0.1603	0.0300217	0.000646848
HbF	T21_SerumScreeningScore_S2	-0.1508	0.1313	-1.1484	0.2508	0.0158481	0.0958775
HbF	T3_PLT	-0.039	0.1129	-0.3452	0.73	-0.02008	0.00710879
HbF	Tb_po	-0.1573	0.0813	-1.9343	0.0531	-0.016642	0.0267597
HbF	TBA_quan	0.0428	0.1103	0.3883	0.6978	0.0126971	0.0592837
HbF	TBil	0.0952	0.0641	1.4846	0.1376	0.0454734	1.65672e-11
HbF	TC	-0.0945	0.0647	-1.4617	0.1438	-0.0197858	0.00882324
HbF	TG	0.1078	0.0862	1.2504	0.2111	-0.00410777	0.586693
HbF	TP	-0.1254	0.0716	-1.7521	0.0798	-0.0331347	9.29446e-07
HbF	TPOAb	-0.015	0.1407	-0.1064	0.9153	-0.0199165	0.0108206
HbF	TSH	0.0352	0.0612	0.5751	0.5652	0.0129087	0.0820607
HbF	UA	0.049	0.0658	0.7439	0.4569	-0.00333276	0.62157
HbF	UnA	0.0831	0.1197	0.6945	0.4874	0.0410722	0.0101654
HbF	Urea	-0.0793	0.0691	-1.1482	0.2509	-0.0222434	0.000971869
HbF	VB12	-0.0729	0.0855	-0.8526	0.3939	0.0172461	0.0403565
HbF	VB12D	-0.0192	0.0866	-0.2223	0.8241	0.0230399	0.00668032
HbF	VD2_3	-0.1183	0.0988	-1.1972	0.2312	0.0228286	0.00552168
HbF	WBC	-0.0961	0.0517	-1.8589	0.063	-0.0211372	0.00141614
HbF	Weight	0.0103	0.05	0.2063	0.8366	-0.0136763	0.0392277
HBsAb	HBsAb	1	4.1442e-05	24130.3	0	1	0
HBsAb	HBsAg	-0.177	0.1903	-0.9306	0.3521	-0.411699	0
HBsAb	HBV	0.2066	0.1692	1.2211	0.2221	0.647119	0
HBsAb	Hct	0.0703	0.0595	1.1813	0.2375	0.00403744	0.21583
HBsAb	Height	0.225	0.0564	3.9891	6.6324e-05	0.0171608	5.66224e-08
HBsAb	HGB	0.0154	0.0604	0.2547	0.799	0.00976923	0.00274577
HBsAb	HSV1_IgG	-0.1192	0.186	-0.6408	0.5217	-0.0126434	0.0417901
HBsAb	ID	-0.0843	0.1111	-0.7589	0.4479	0.0377159	4.44089e-16
HBsAb	IDA	-0.2539	0.1116	-2.2744	0.0229	-0.0415483	8.54872e-14
HBsAb	IS_Hypothyroxinemia	-0.3886	0.1382	-2.8113	0.0049	0.00179112	0.686714
HBsAb	IVF	NA	NA	NA	NA	0.00854205	0.00773883
HBsAb	LYM_P	0.1893	0.0646	2.9306	0.0034	0.012672	6.66399e-05
HBsAb	LYM	0.0931	0.0533	1.7469	0.0807	0.00830015	0.00899998
HBsAb	Maternal_Age	0.0144	0.0726	0.1987	0.8425	0.0864762	0
HBsAb	MCH	-0.0081	0.0596	-0.1353	0.8924	0.0405817	0
HBsAb	MCHC	-0.0698	0.0829	-0.8421	0.3998	0.0181349	2.70139e-08
HBsAb	MCV	0.006	0.0582	0.1034	0.9177	0.041941	0
HBsAb	Mild_Anemia	0.0813	0.0765	1.0625	0.288	0.000482905	0.889841
HBsAb	Moderate_Severe_Anemia	-0.1426	0.0834	-1.7104	0.0872	-0.021707	3.01715e-08
HBsAb	MON_P	-0.0162	0.0634	-0.256	0.7979	-0.00109718	0.729886
HBsAb	MON	0.0095	0.0598	0.159	0.8737	-0.00616361	0.0524196
HBsAb	MPV	-0.1773	0.0488	-3.6327	0.0003	-0.0122667	0.000137118
HBsAb	NEUT_P	-0.1658	0.0623	-2.6609	0.0078	-0.0145253	4.8477e-06
HBsAb	NEUT	-0.0747	0.0638	-1.1704	0.2418	-0.00846613	0.00771509
HBsAb	NT_S1	-0.3092	0.22	-1.4058	0.1598	0.00292347	0.523985
HBsAb	NTMOM_S1	-0.4458	0.2366	-1.884	0.0596	0.00370364	0.420628
HBsAb	OGTT0H	0.0606	0.0653	0.9272	0.3538	0.00256714	0.4555
HBsAb	OGTT1H	0.051	0.0594	0.8585	0.3906	0.00608147	0.0772984
HBsAb	OGTT2H	0.1038	0.067	1.5489	0.1214	0.0214989	4.28783e-10
HBsAb	P_LCR	-0.1907	0.0497	-3.8338	0.0001	-0.0133381	3.37764e-05
HBsAb	PAPP_S1	0.1056	0.088	1.1993	0.2304	-0.0245224	6.52126e-09
HBsAb	PAPPMOM_S1	0.0441	0.0895	0.4923	0.6225	-0.0213024	4.63888e-07
HBsAb	PCT	0.1	0.051	1.9586	0.0502	0.0263653	2.22045e-16
HBsAb	PDW	-0.2146	0.0536	-4.0012	6.301e-05	-0.0121843	0.000152053
HBsAb	PLT	0.1609	0.0479	3.3611	0.0008	0.0282449	0
HBsAb	RBC	0.1281	0.0633	2.0236	0.043	-0.0410776	0
HBsAb	RDW_CV	-0.0326	0.0662	-0.4932	0.6219	-0.033721	0
HBsAb	RDW	-0.12	0.0655	-1.8318	0.067	-0.0125334	8.03492e-05
HBsAb	RV_IgG_qual	-0.1116	0.1234	-0.9049	0.3655	0.0315629	6.71576e-07
HBsAb	RV_IgG_quan	-0.0584	0.2198	-0.2655	0.7906	-0.011323	0.0738338
HBsAb	SBP	0.0068	0.062	0.1104	0.9121	-0.011607	0.00135861
HBsAb	Severity_Anemia	-0.74	0.4554	-1.625	0.1042	-0.026028	1.59697e-07
HBsAb	Sub_Hyperthyroxinemia	0.1313	0.0953	1.3772	0.1685	0.0068735	0.0602242
HBsAb	Sub_Hypothyroidism	-0.2269	0.1259	-1.8023	0.0715	0.00850339	0.0199166
HBsAb	T1_PLT	0.1466	0.0524	2.7998	0.0051	0.0222558	2.73633e-09
HBsAb	T13_NIPTscore	0.1843	0.0568	3.2456	0.0012	-0.00704142	0.0253211
HBsAb	T18_NIPTscore	-0.1463	0.0766	-1.9101	0.0561	-0.00818311	0.00934688
HBsAb	T18_SerumScreeningScore_S1	-0.0653	0.1075	-0.6071	0.5438	-0.0269927	1.68524e-10
HBsAb	T18_SerumScreeningScore_S2	0.0823	0.1225	0.6718	0.5017	-0.00191042	0.662842
HBsAb	T2_PLT	0.143	0.053	2.7004	0.0069	0.0234134	3.94797e-10
HBsAb	T21_NIPTscore	0.0513	0.0759	0.6763	0.4989	-0.0150865	1.6519e-06
HBsAb	T21_SerumScreeningScore_S1	-0.0015	0.1119	-0.0132	0.9895	-0.0138713	0.00103049
HBsAb	T21_SerumScreeningScore_S2	0.0626	0.126	0.4966	0.6195	-0.00641198	0.143373
HBsAb	T3_PLT	0.1301	0.0502	2.5938	0.0095	0.00739203	0.0482785
HBsAb	Tb_po	0.1217	0.0876	1.3884	0.165	0.02137	1.6479e-08
HBsAb	TBA_quan	0.1606	0.1115	1.4402	0.1498	-0.0338285	0
HBsAb	TBil	0.0387	0.06	0.6455	0.5186	0.00891845	0.00536617
HBsAb	TC	0.1305	0.0613	2.1287	0.0333	0.0331042	0
HBsAb	TG	-0.1333	0.0657	-2.0277	0.0426	-0.00633997	0.100519
HBsAb	TP	0.1453	0.077	1.8868	0.0592	0.000195876	0.951215
HBsAb	TPOAb	0.0058	0.1259	0.0457	0.9635	0.0190025	2.19987e-06
HBsAb	TSH	0.0015	0.069	0.0212	0.9831	-0.00417583	0.253034
HBsAb	UA	-0.0225	0.0482	-0.4671	0.6404	-0.0188926	4.96421e-09
HBsAb	UnA	0.0239	0.1288	0.1854	0.8529	0.0106971	0.120154
HBsAb	Urea	0.0063	0.0575	0.1094	0.9129	0.0176353	3.64211e-08
HBsAb	VB12	0.2898	0.0847	3.4216	0.0006	0.0444545	0
HBsAb	VB12D	-0.35	0.1113	-3.1444	0.0017	0.0360872	2.2804e-13
HBsAb	VD2_3	0.2175	0.1161	1.8733	0.061	0.0101454	0.0208048
HBsAb	WBC	-0.012	0.0587	-0.2052	0.8374	-0.00469532	0.139515
HBsAb	Weight	-0.1037	0.0477	-2.1743	0.0297	0.00337537	0.28563
HBsAg	HBsAg	1.0001	6.898e-05	14498.3	0	1	0
HBsAg	HBV	0.8594	0.0689	12.4662	1.141e-35	0.452581	0
HBsAg	Hct	0.0373	0.0476	0.7836	0.4333	0.000745538	0.819239
HBsAg	Height	-0.0912	0.0345	-2.6449	0.0082	-0.00719684	0.0228173
HBsAg	HGB	0.1023	0.0491	2.0837	0.0372	-0.00327489	0.315462
HBsAg	HSV1_IgG	0.1722	0.1355	1.271	0.2037	0.0239618	0.000114353
HBsAg	ID	-0.2719	0.0746	-3.6428	0.0003	-0.0456814	0
HBsAg	IDA	-0.2736	0.0809	-3.3797	0.0007	0.0589154	0
HBsAg	IS_Hypothyroxinemia	-0.0287	0.0827	-0.3474	0.7283	0.00721525	0.104265
HBsAg	IVF	NA	NA	NA	NA	0.0090573	0.0047487
HBsAg	LYM_P	0.0193	0.0494	0.3908	0.6959	0.0235851	1.15019e-13
HBsAg	LYM	0.0883	0.0476	1.8568	0.0633	-0.00761551	0.0165593
HBsAg	Maternal_Age	-0.1771	0.0591	-2.996	0.0027	0.0433502	0
HBsAg	MCH	0.0403	0.0417	0.9664	0.3338	-0.00323404	0.321536
HBsAg	MCHC	0.0377	0.0606	0.6233	0.5331	-0.0114118	0.00046862
HBsAg	MCV	0.054	0.0439	1.2303	0.2186	0.00138521	0.67113
HBsAg	Mild_Anemia	-0.1125	0.066	-1.7043	0.0883	-0.000443395	0.898815
HBsAg	Moderate_Severe_Anemia	-0.1097	0.0591	-1.8557	0.0635	0.0155971	6.88394e-05
HBsAg	MON_P	0.1093	0.0468	2.3366	0.0195	0.0506068	0
HBsAg	MON	0.145	0.0553	2.6221	0.0087	0.0182322	9.61098e-09
HBsAg	MPV	-0.0753	0.0367	-2.0532	0.0401	0.0122431	0.000141471
HBsAg	NEUT_P	-0.0628	0.0487	-1.288	0.1978	-0.0340073	0
HBsAg	NEUT	0.081	0.0486	1.6683	0.0953	-0.0374077	0
HBsAg	NT_S1	0.1084	0.1294	0.8373	0.4024	-0.00576425	0.20901
HBsAg	NTMOM_S1	0.1541	0.1408	1.0945	0.2737	-0.00654859	0.154497
HBsAg	OGTT0H	0.0297	0.0424	0.7001	0.4839	-0.0196911	1.0383e-08
HBsAg	OGTT1H	0.2251	0.0472	4.771	1.8328e-06	0.0260751	3.59712e-14
HBsAg	OGTT2H	0.2386	0.047	5.0735	3.9063e-07	0.0175338	3.56007e-07
HBsAg	P_LCR	-0.0728	0.0366	-1.9891	0.0467	0.0115021	0.000349938
HBsAg	PAPP_S1	-0.0187	0.055	-0.3407	0.7333	0.0500122	0
HBsAg	PAPPMOM_S1	-0.0539	0.0576	-0.9352	0.3497	0.0530818	0
HBsAg	PCT	0.0594	0.0452	1.3135	0.189	-0.0630644	0
HBsAg	PDW	-0.0743	0.0381	-1.9499	0.0512	0.0104116	0.00121114
HBsAg	PLT	0.0585	0.045	1.2996	0.1937	-0.0615573	0
HBsAg	RBC	0.0358	0.0479	0.7473	0.4549	0.00475615	0.14324
HBsAg	RDW_CV	0.0051	0.0385	0.1318	0.8951	0.0191962	1.5426e-09
HBsAg	RDW	0.0347	0.038	0.9145	0.3605	0.0243354	1.90958e-14
HBsAg	RV_IgG_qual	-0.3274	0.1134	-2.8859	0.0039	0.00731822	0.249392
HBsAg	RV_IgG_quan	-0.1987	0.1582	-1.2558	0.2092	0.0664006	0
HBsAg	SBP	0.0425	0.0582	0.7298	0.4655	-0.00164862	0.649175
HBsAg	Severity_Anemia	0.0055	0.2059	0.0267	0.9787	0.0187167	0.000164383
HBsAg	Sub_Hyperthyroxinemia	0.1189	0.0708	1.6789	0.0932	-0.00187855	0.607586
HBsAg	Sub_Hypothyroidism	-0.1872	0.0749	-2.5007	0.0124	-0.0171671	2.60784e-06
HBsAg	T1_PLT	0.1006	0.0439	2.2894	0.0221	-0.0631196	0
HBsAg	T13_NIPTscore	0.0481	0.0469	1.027	0.3044	0.0269428	0
HBsAg	T18_NIPTscore	0.0249	0.0423	0.59	0.5552	-0.00810245	0.010076
HBsAg	T18_SerumScreeningScore_S1	-0.1272	0.075	-1.6964	0.0898	0.0381283	0
HBsAg	T18_SerumScreeningScore_S2	-0.2848	0.085	-3.3495	0.0008	-0.0138482	0.00157664
HBsAg	T2_PLT	0.059	0.0456	1.294	0.1957	-0.0554954	0
HBsAg	T21_NIPTscore	0.182	0.0694	2.6237	0.0087	0.00307676	0.32851
HBsAg	T21_SerumScreeningScore_S1	0.1181	0.0727	1.6239	0.1044	0.00077924	0.853741
HBsAg	T21_SerumScreeningScore_S2	0.2096	0.088	2.3824	0.0172	-0.0172222	8.48564e-05
HBsAg	T3_PLT	0.0554	0.0423	1.31	0.1902	-0.0435206	0
HBsAg	Tb_po	-0.1384	0.0721	-1.92	0.0549	-0.0540456	0
HBsAg	TBA_quan	0.0186	0.0855	0.218	0.8274	0.0954882	0
HBsAg	TBil	-0.01	0.0444	-0.2257	0.8214	0.0327401	0
HBsAg	TC	-0.083	0.0465	-1.7841	0.0744	-0.0498898	0
HBsAg	TG	-0.0898	0.0389	-2.3046	0.0212	-0.027082	2.28351e-12
HBsAg	TP	-0.0388	0.0471	-0.824	0.41	0.00992691	0.0019324
HBsAg	TPOAb	-0.4889	0.1188	-4.1158	3.858e-05	-0.0205446	3.09228e-07
HBsAg	TSH	-0.2455	0.0516	-4.7601	1.935e-06	-0.00872946	0.0168844
HBsAg	UA	0.0192	0.0481	0.4002	0.689	-0.0170599	1.28872e-07
HBsAg	UnA	-0.1296	0.1004	-1.2907	0.1968	-0.0127805	0.0633653
HBsAg	Urea	0.0483	0.0474	1.0188	0.3083	0.0120112	0.000176501
HBsAg	VB12	0.1657	0.0562	2.9477	0.0032	0.010439	0.0285352
HBsAg	VB12D	-0.209	0.0652	-3.2065	0.0013	0.0116578	0.017919
HBsAg	VD2_3	0.2261	0.0687	3.2896	0.001	0.0517817	0
HBsAg	WBC	0.0898	0.0478	1.8799	0.0601	-0.0322413	0
HBsAg	Weight	-0.0698	0.037	-1.8859	0.0593	0.00600929	0.0573306
HBV	HBV	0.9999	4.5053e-05	22193.1	0	1	0
HBV	Hct	0.052	0.0614	0.8468	0.3971	0.00299371	0.518435
HBV	Height	-0.0358	0.0468	-0.7648	0.4444	-0.0391816	0
HBV	HGB	0.0595	0.0617	0.9649	0.3346	0.00998188	0.0313036
HBV	HSV1_IgG	0.1843	0.151	1.2205	0.2223	0.0539926	1.14316e-09
HBV	ID	-0.2591	0.0951	-2.7241	0.0064	0.0121252	0.0694772
HBV	IDA	-0.2795	0.1082	-2.5828	0.0098	0.0391763	1.65377e-06
HBV	IS_Hypothyroxinemia	-0.328	0.1069	-3.0674	0.0022	0.025845	2.77257e-05
HBV	IVF	NA	NA	NA	NA	0.032602	8.46212e-13
HBV	LYM_P	0.1206	0.0491	2.4576	0.014	0.0415992	0
HBV	LYM	0.0608	0.0493	1.2327	0.2177	-0.00967072	0.032007
HBV	Maternal_Age	-0.0676	0.0608	-1.1114	0.2664	0.205802	0
HBV	MCH	0.0604	0.0605	0.9984	0.3181	0.0585179	0
HBV	MCHC	0.0202	0.0747	0.2711	0.7863	0.0204993	9.76768e-06
HBV	MCV	0.0928	0.0576	1.6119	0.107	0.0648592	0
HBV	Mild_Anemia	-0.0148	0.0813	-0.1827	0.8551	-5.63016e-05	0.99096
HBV	Moderate_Severe_Anemia	-0.1743	0.0811	-2.1495	0.0316	-0.0113547	0.0413522
HBV	MON_P	0.0249	0.0635	0.3931	0.6943	0.0530277	0
HBV	MON	0.0312	0.0569	0.5488	0.5831	0.00175844	0.696613
HBV	MPV	-0.1115	0.0427	-2.6112	0.009	0.0092223	0.0492608
HBV	NEUT_P	-0.1125	0.0499	-2.254	0.0242	-0.0535385	0
HBV	NEUT	-0.0112	0.0473	-0.236	0.8134	-0.0608667	0
HBV	NT_S1	-0.1806	0.1646	-1.0974	0.2725	0.00241786	0.712019
HBV	NTMOM_S1	-0.1408	0.1756	-0.8015	0.4229	0.00252082	0.701035
HBV	OGTT0H	0.0742	0.0575	1.2906	0.1968	-0.0052822	0.293503
HBV	OGTT1H	0.2167	0.0554	3.9106	9.2053e-05	0.0494162	0
HBV	OGTT2H	0.3011	0.0613	4.9112	9.05e-07	0.0616093	0
HBV	P_LCR	-0.1199	0.0418	-2.8663	0.0042	0.00662163	0.158005
HBV	PAPP_S1	0.154	0.072	2.138	0.0325	0.0267425	9.01204e-06
HBV	PAPPMOM_S1	0.0746	0.0798	0.9347	0.35	0.0351044	5.59147e-09
HBV	PCT	0.0098	0.0423	0.231	0.8173	-0.0399271	0
HBV	PDW	-0.126	0.0437	-2.882	0.004	0.00868194	0.0641536
HBV	PLT	0.028	0.0451	0.6199	0.5353	-0.0423949	0
HBV	RBC	-0.0021	0.0567	-0.0378	0.9699	-0.103399	0
HBV	RDW_CV	-0.0169	0.0568	-0.2968	0.7666	-0.0246693	4.50916e-08
HBV	RDW	0.0254	0.0565	0.4497	0.653	0.0187923	3.0999e-05
HBV	RV_IgG_qual	-0.0858	0.112	-0.7661	0.4436	0.0678952	5.37348e-14
HBV	RV_IgG_quan	0.0567	0.1451	0.3911	0.6958	0.102694	0
HBV	SBP	-0.0503	0.0625	-0.8044	0.4212	-0.0210659	8.05853e-05
HBV	Severity_Anemia	-0.2219	0.2969	-0.7475	0.4548	-0.0132659	0.0589104
HBV	Sub_Hyperthyroxinemia	0.1174	0.0939	1.2505	0.2111	0.00940759	0.0676393
HBV	Sub_Hypothyroidism	-0.1454	0.097	-1.4991	0.1338	-0.00573759	0.264515
HBV	T1_PLT	0.0613	0.0474	1.2936	0.1958	-0.0528728	0
HBV	T13_NIPTscore	0.0294	0.0608	0.4837	0.6286	0.00728474	0.103411
HBV	T18_NIPTscore	-0.0495	0.0654	-0.7568	0.4491	-0.0164309	0.000239338
HBV	T18_SerumScreeningScore_S1	-0.0443	0.0909	-0.4873	0.6261	0.00123157	0.838025
HBV	T18_SerumScreeningScore_S2	-0.2378	0.1113	-2.1358	0.0327	-0.0453149	5.79981e-13
HBV	T2_PLT	0.0262	0.0479	0.5473	0.5842	-0.0418362	6.21725e-15
HBV	T21_NIPTscore	0.1482	0.0606	2.4454	0.0145	-0.0138575	0.00194814
HBV	T21_SerumScreeningScore_S1	0.0611	0.1005	0.6084	0.5429	-0.0436301	4.31433e-13
HBV	T21_SerumScreeningScore_S2	0.1086	0.1136	0.9564	0.3389	-0.0490866	5.77316e-15
HBV	T3_PLT	0.0115	0.0478	0.2411	0.8095	-0.0490436	0
HBV	Tb_po	0.0239	0.0779	0.3071	0.7588	-0.0277134	1.51556e-07
HBV	TBA_quan	0.1643	0.1053	1.5603	0.1187	0.0525075	0
HBV	TBil	0.0049	0.0682	0.0712	0.9432	0.0706742	0
HBV	TC	-0.0397	0.0558	-0.7119	0.4766	-0.0250829	5.37805e-06
HBV	TG	-0.141	0.0493	-2.8611	0.0042	-0.0418905	2.95319e-14
HBV	TP	-0.0061	0.0601	-0.1007	0.9198	0.00875807	0.0529603
HBV	TPOAb	-0.3889	0.1262	-3.083	0.002	0.0187128	0.000811731
HBV	TSH	-0.1402	0.0605	-2.3166	0.0205	-0.0251599	9.51726e-07
HBV	UA	0.0019	0.0477	0.0406	0.9676	-0.0494838	0
HBV	UnA	-0.04	0.1173	-0.3413	0.7328	-0.0103528	0.307555
HBV	Urea	0.089	0.0601	1.4816	0.1384	0.0391384	0
HBV	VB12	0.2386	0.0696	3.4251	0.0006	0.0384836	2.26268e-08
HBV	VB12D	-0.3019	0.0825	-3.6586	0.0003	0.0371074	1.71403e-07
HBV	VD2_3	0.3871	0.0861	4.4952	6.9501e-06	0.063355	0
HBV	WBC	0.0159	0.0475	0.3344	0.7381	-0.05274	0
HBV	Weight	-0.1378	0.0486	-2.8389	0.0045	0.0106904	0.0173008
Hct	Hct	1.0001	2.1538e-05	46433.9	0	1	0
Hct	Height	0.1713	0.0243	7.0603	1.6612e-12	0.0649541	0
Hct	HGB	0.951	0.007	136.7	0	0.916332	0
Hct	HSV1_IgG	0.1345	0.0905	1.487	0.137	-0.00688486	0.270869
Hct	ID	-0.1321	0.058	-2.2784	0.0227	0.0208064	2.24316e-06
Hct	IDA	-0.5341	0.0482	-11.0731	1.6949e-28	-0.461579	0
Hct	IS_Hypothyroxinemia	0.0153	0.0583	0.2631	0.7925	0.00823138	0.0604671
Hct	IVF	NA	NA	NA	NA	0.00147654	0.627187
Hct	LYM_P	-0.0544	0.0336	-1.6202	0.1052	-0.0115403	0.000108979
Hct	LYM	0.2426	0.0275	8.8148	1.1992e-18	0.119246	0
Hct	Maternal_Age	-0.2436	0.0362	-6.732	1.6736e-11	-0.0290979	0
Hct	MCH	-0.1701	0.0293	-5.8095	6.2668e-09	0.0659925	0
Hct	MCHC	-0.0627	0.0354	-1.7732	0.0762	0.0724793	0
Hct	MCV	-0.168	0.0296	-5.6852	1.3065e-08	0.0827825	0
Hct	Mild_Anemia	-0.9759	0.0235	-41.5179	0	-0.715922	0
Hct	Moderate_Severe_Anemia	-0.9178	0.0215	-42.6218	0	-0.656035	0
Hct	MON_P	0.0164	0.0288	0.5699	0.5688	-0.0221127	1.21236e-13
Hct	MON	0.2846	0.0292	9.7507	1.8319e-22	0.0891717	0
Hct	MPV	-0.0834	0.0276	-3.0263	0.0025	-0.0178061	1.50942e-08
Hct	NEUT_P	0.0277	0.0335	0.8264	0.4086	0.0121776	4.4383e-05
Hct	NEUT	0.2944	0.0297	9.9199	3.4096e-23	0.126395	0
Hct	NT_S1	-0.0368	0.086	-0.4282	0.6685	-0.00500897	0.263644
Hct	NTMOM_S1	-0.0151	0.0995	-0.1515	0.8796	0.00934214	0.0375642
Hct	OGTT0H	0.1393	0.0338	4.1158	3.8576e-05	0.0476486	0
Hct	OGTT1H	0.1943	0.0309	6.2866	3.2445e-10	0.0982055	0
Hct	OGTT2H	0.1648	0.0333	4.9554	7.2174e-07	0.0831126	0
Hct	P_LCR	-0.0757	0.0275	-2.753	0.0059	-0.0136678	1.39403e-05
Hct	PAPP_S1	-0.169	0.0411	-4.109	3.974e-05	-0.11272	0
Hct	PAPPMOM_S1	-0.1013	0.044	-2.3028	0.0213	-0.0357546	0
Hct	PCT	0.1758	0.0294	5.9851	2.1626e-09	0.0527488	0
Hct	PDW	-0.0591	0.0285	-2.0716	0.0383	0.0106004	0.000752674
Hct	PLT	0.1746	0.0282	6.1863	6.1582e-10	0.0454289	0
Hct	RBC	0.8428	0.0208	40.4973	0	0.392197	0
Hct	RDW_CV	0.0537	0.0332	1.6167	0.1059	-0.0649149	0
Hct	RDW	-0.0154	0.0332	-0.4636	0.6429	0.0328574	0
Hct	RV_IgG_qual	-0.1714	0.056	-3.0581	0.0022	-0.00516493	0.418631
Hct	RV_IgG_quan	0.0681	0.0659	1.0327	0.3018	0.0285529	6.56708e-06
Hct	SBP	0.3327	0.0326	10.2152	1.6955e-24	0.13267	0
Hct	Severity_Anemia	-0.859	0.3798	-2.2616	0.0237	-0.653457	0
Hct	Sub_Hyperthyroxinemia	0.0401	0.0481	0.8345	0.404	-0.00069977	0.845689
Hct	Sub_Hypothyroidism	-0.078	0.0572	-1.3641	0.1725	-0.00208812	0.56068
Hct	T1_PLT	0.1876	0.0306	6.1224	9.2202e-10	0.0606546	0
Hct	T13_NIPTscore	-0.0036	0.0257	-0.1413	0.8876	-0.0302043	0
Hct	T18_NIPTscore	0.0465	0.0338	1.3743	0.1693	0.0189902	1.91631e-10
Hct	T18_SerumScreeningScore_S1	-0.1131	0.0465	-2.4296	0.0151	-0.0443575	0
Hct	T18_SerumScreeningScore_S2	-0.171	0.0633	-2.7021	0.0069	-0.0324601	1.33227e-14
Hct	T2_PLT	0.1624	0.0322	5.052	4.373e-07	0.0414985	0
Hct	T21_NIPTscore	0.0356	0.0347	1.0264	0.3047	0.00247511	0.406599
Hct	T21_SerumScreeningScore_S1	0.1468	0.0517	2.8411	0.0045	0.0459068	0
Hct	T21_SerumScreeningScore_S2	0.2127	0.0569	3.7379	0.0002	0.0774103	0
Hct	T3_PLT	0.1545	0.0306	5.0488	4.4464e-07	0.00645064	0.0786892
Hct	Tb_po	0.0293	0.0399	0.7338	0.463	0.00111629	0.763067
Hct	TBA_quan	-0.14	0.0505	-2.7721	0.0056	-0.111019	0
Hct	TBil	0.0404	0.0361	1.1186	0.2633	0.0342035	0
Hct	TC	-0.0259	0.034	-0.7624	0.4458	-0.0341978	0
Hct	TG	-0.0652	0.03	-2.1709	0.0299	-0.00712267	0.0572066
Hct	TP	0.054	0.0339	1.5962	0.1104	0.0728232	0
Hct	TPOAb	-0.0807	0.0745	-1.0832	0.2787	0.0144742	0.000226219
Hct	TSH	-0.0287	0.0362	-0.7923	0.4282	-0.00734249	0.0408684
Hct	UA	0.1315	0.0414	3.18	0.0015	0.0739309	0
Hct	UnA	-0.9476	0.0754	-12.5608	3.4664e-36	0.772017	0
Hct	Urea	-0.0169	0.0338	-0.5	0.617	-0.0161682	1.15015e-07
Hct	VB12	0.2131	0.0414	5.1428	2.7072e-07	0.0838027	0
Hct	VB12D	-0.2025	0.0498	-4.0646	4.8125e-05	0.0736284	0
Hct	VD2_3	0.1619	0.0481	3.3633	0.0008	0.0644917	0
Hct	WBC	0.3307	0.0278	11.8784	1.5325e-32	0.147481	0
Hct	Weight	0.2161	0.0271	7.9827	1.4318e-15	0.179417	0
Height	Height	1.0001	1.3367e-05	74815.9	0	1	0
Height	HGB	0.1545	0.0235	6.5786	4.7479e-11	0.0635174	0
Height	HSV1_IgG	0.0583	0.0579	1.0073	0.3138	-0.0294491	5.80244e-07
Height	ID	0.0861	0.0362	2.3764	0.0175	0.000592901	0.891435
Height	IDA	-0.0235	0.0349	-0.6715	0.5019	-0.0284776	9.6051e-08
Height	IS_Hypothyroxinemia	-0.1554	0.0424	-3.6648	0.0002	-0.0295318	2.05436e-12
Height	IVF	NA	NA	NA	NA	0.00508294	0.0769571
Height	LYM_P	0.0905	0.0255	3.5487	0.0004	0.0180393	7.35666e-10
Height	LYM	0.0422	0.0222	1.899	0.0576	-0.0357111	0
Height	Maternal_Age	-0.0864	0.0269	-3.2167	0.0013	-0.0516937	0
Height	MCH	-0.0254	0.0217	-1.167	0.2432	0.0309593	0
Height	MCHC	-0.0547	0.0268	-2.0414	0.0412	0.0127541	2.23837e-05
Height	MCV	-0.0019	0.0225	-0.0863	0.9312	0.0333963	0
Height	Mild_Anemia	-0.1425	0.0293	-4.8618	1.1634e-06	-0.0456714	0
Height	Moderate_Severe_Anemia	-0.1401	0.029	-4.8334	1.3421e-06	-0.063311	0
Height	MON_P	0.0995	0.0206	4.8269	1.3865e-06	0.00235314	0.421833
Height	MON	0.0465	0.0218	2.1398	0.0324	-0.0413514	0
Height	MPV	-0.0697	0.0172	-4.0492	5.1401e-05	0.0493159	0
Height	NEUT_P	-0.1153	0.0247	-4.6742	2.9505e-06	-0.0197049	1.73284e-11
Height	NEUT	-0.0845	0.0246	-3.4314	0.0006	-0.0556945	0
Height	NT_S1	-0.0497	0.0689	-0.7213	0.4707	-0.0107269	0.0130128
Height	NTMOM_S1	-0.0846	0.0693	-1.2201	0.2224	-0.0164115	0.000150594
Height	OGTT0H	0.0524	0.0246	2.1335	0.0329	0.000751849	0.819227
Height	OGTT1H	-0.0441	0.0226	-1.9537	0.0507	-0.0678111	0
Height	OGTT2H	-0.0997	0.0264	-3.7727	0.0002	-0.084857	0
Height	P_LCR	-0.0762	0.0167	-4.5484	5.4046e-06	0.0491297	0
Height	PAPP_S1	-0.1368	0.0283	-4.8399	1.299e-06	-0.0779634	0
Height	PAPPMOM_S1	0.0299	0.0329	0.9077	0.364	0.032289	4.44089e-16
Height	PCT	-0.0096	0.0215	-0.4457	0.6558	-0.0879396	0
Height	PDW	-0.0816	0.0165	-4.9418	7.7386e-07	0.0492028	0
Height	PLT	0.0149	0.0195	0.7651	0.4442	-0.0990503	0
Height	RBC	0.1238	0.0237	5.2163	1.825e-07	0.0339839	0
Height	RDW_CV	0.0517	0.0187	2.763	0.0057	-0.00285689	0.32954
Height	RDW	0.0419	0.0192	2.1789	0.0293	0.0459319	0
Height	RV_IgG_qual	-0.1257	0.0391	-3.2165	0.0013	0.013518	0.025015
Height	RV_IgG_quan	0.0045	0.0525	0.0855	0.9319	0.00433656	0.470148
Height	SBP	0.2141	0.0239	8.9564	3.3551e-19	0.0731921	0
Height	Severity_Anemia	-0.2275	0.1389	-1.638	0.1014	-0.032685	1.37756e-12
Height	Sub_Hyperthyroxinemia	-0.0161	0.0365	-0.4408	0.6594	-0.0197055	1.30532e-08
Height	Sub_Hypothyroidism	-0.0323	0.0388	-0.8309	0.406	-0.00370274	0.284531
Height	T1_PLT	0.0082	0.0214	0.3811	0.7031	-0.104281	0
Height	T13_NIPTscore	0.0845	0.0209	4.0481	5.1632e-05	0.0355392	0
Height	T18_NIPTscore	-0.0452	0.0233	-1.9377	0.0527	-0.0138662	9.155e-07
Height	T18_SerumScreeningScore_S1	0.0745	0.0367	2.0294	0.0424	0.0421924	0
Height	T18_SerumScreeningScore_S2	0.1066	0.0446	2.3881	0.0169	0.0358312	0
Height	T2_PLT	0.0305	0.0216	1.4167	0.1566	-0.0948068	0
Height	T21_NIPTscore	-0.0817	0.0239	-3.413	0.0006	-0.0263706	0
Height	T21_SerumScreeningScore_S1	-0.0109	0.038	-0.2861	0.7748	0.00308118	0.437617
Height	T21_SerumScreeningScore_S2	-0.0199	0.0389	-0.5119	0.6088	-0.0161354	7.29752e-05
Height	T3_PLT	0.072	0.0205	3.5171	0.0004	-0.0682086	0
Height	Tb_po	0.0073	0.0338	0.2156	0.8293	-0.00953269	0.00738443
Height	TBA_quan	0.0058	0.0357	0.1622	0.8712	0.0185564	1.33098e-09
Height	TBil	0.1153	0.0357	3.2257	0.0013	0.0615348	0
Height	TC	0.0347	0.0233	1.4936	0.1353	0.000378557	0.916422
Height	TG	-0.1834	0.0266	-6.9085	4.8995e-12	-0.0613207	0
Height	TP	0.0905	0.0236	3.8421	0.0001	0.0137038	3.85017e-06
Height	TPOAb	0.0029	0.0443	0.0661	0.9473	-0.00874833	0.0203538
Height	TSH	-0.0466	0.026	-1.7901	0.0734	0.0229065	3.57891e-11
Height	UA	0.0024	0.0259	0.0935	0.9255	-0.0167131	2.52503e-08
Height	UnA	-0.1176	0.0451	-2.6052	0.0092	0.0714291	0
Height	Urea	0.085	0.0223	3.8145	0.0001	0.0329046	0
Height	VB12	0.1825	0.0244	7.4813	7.3588e-14	0.0530336	0
Height	VB12D	-0.1727	0.028	-6.1618	7.192e-10	0.0395339	0
Height	VD2_3	0.0385	0.0339	1.1381	0.2551	-0.0189478	3.8102e-06
Height	WBC	-0.0529	0.0228	-2.3193	0.0204	-0.0597555	0
Height	Weight	0.4728	0.0174	27.1051	8.5722e-162	0.366425	0
HGB	HGB	1.0001	2.7195e-05	36775.2	0	1	0
HGB	HSV1_IgG	0.1126	0.0888	1.268	0.2048	0.000685588	0.912694
HGB	ID	-0.2599	0.0593	-4.3799	1.1875e-05	0.0569823	0
HGB	IDA	-0.6744	0.0468	-14.409	4.5395e-47	-0.540182	0
HGB	IS_Hypothyroxinemia	0.0103	0.0617	0.1675	0.867	0.00369222	0.399737
HGB	IVF	NA	NA	NA	NA	-0.0020131	0.507852
HGB	LYM_P	-0.0537	0.0331	-1.6255	0.1041	-0.00194459	0.514378
HGB	LYM	0.2089	0.0291	7.1846	6.738e-13	0.104109	0
HGB	Maternal_Age	-0.2427	0.0372	-6.5268	6.7172e-11	-0.0304047	0
HGB	MCH	0.0068	0.0306	0.221	0.8251	0.284223	0
HGB	MCHC	0.2583	0.0382	6.757	1.4088e-11	0.420181	0
HGB	MCV	-0.0961	0.0296	-3.2443	0.0012	0.160708	0
HGB	Mild_Anemia	-1.0198	0.0219	-46.6233	0	-0.82422	0
HGB	Moderate_Severe_Anemia	-0.9993	0.0188	-53.0176	0	-0.660704	0
HGB	MON_P	0.0043	0.0284	0.1504	0.8805	-0.0330825	0
HGB	MON	0.2288	0.0298	7.6802	1.5885e-14	0.0599955	0
HGB	MPV	-0.1367	0.0306	-4.4717	7.7586e-06	-0.0358195	0
HGB	NEUT_P	0.035	0.0333	1.0512	0.2932	0.00692747	0.020187
HGB	NEUT	0.2662	0.0314	8.4746	2.3582e-17	0.10222	0
HGB	NT_S1	-0.0034	0.0928	-0.0372	0.9704	-0.00584426	0.192155
HGB	NTMOM_S1	0.0408	0.1061	0.3845	0.7006	0.00883256	0.0492822
HGB	OGTT0H	0.1588	0.0347	4.5787	4.6798e-06	0.0369556	0
HGB	OGTT1H	0.1738	0.033	5.2694	1.369e-07	0.0872515	0
HGB	OGTT2H	0.1552	0.0324	4.7865	1.697e-06	0.0706624	0
HGB	P_LCR	-0.1292	0.0307	-4.2126	2.524e-05	-0.0324882	0
HGB	PAPP_S1	-0.1073	0.0429	-2.5021	0.0123	-0.0942045	0
HGB	PAPPMOM_S1	-0.0595	0.0461	-1.2922	0.1963	-0.022198	7.44788e-08
HGB	PCT	0.097	0.0297	3.2692	0.0011	-0.0129372	3.91347e-05
HGB	PDW	-0.1116	0.0306	-3.6477	0.0003	-0.004897	0.11956
HGB	PLT	0.1319	0.0286	4.616	3.9119e-06	-0.00896909	0.00403093
HGB	RBC	0.7291	0.0321	22.7285	2.3415e-114	0.279329	0
HGB	RDW_CV	-0.0849	0.0396	-2.1427	0.0321	-0.174503	0
HGB	RDW	-0.0733	0.0393	-1.8652	0.0622	0.00483131	0.10532
HGB	RV_IgG_qual	-0.1624	0.056	-2.8989	0.0037	0.000912797	0.886339
HGB	RV_IgG_quan	0.0494	0.0729	0.6771	0.4983	0.0305427	1.42477e-06
HGB	SBP	0.3059	0.0342	8.9394	3.9132e-19	0.108093	0
HGB	Severity_Anemia	-0.9844	0.4353	-2.2615	0.0237	-0.786534	0
HGB	Sub_Hyperthyroxinemia	0.0655	0.0499	1.3104	0.1901	-0.00965405	0.00725128
HGB	Sub_Hypothyroidism	-0.0754	0.0571	-1.3212	0.1864	0.000781658	0.827585
HGB	T1_PLT	0.1484	0.0315	4.7067	2.5174e-06	0.00460577	0.209318
HGB	T13_NIPTscore	0.0184	0.027	0.6829	0.4947	-0.0263027	0
HGB	T18_NIPTscore	0.0782	0.0346	2.2627	0.0237	0.0254085	0
HGB	T18_SerumScreeningScore_S1	-0.0916	0.0495	-1.8488	0.0645	-0.0355484	0
HGB	T18_SerumScreeningScore_S2	-0.1836	0.0637	-2.884	0.0039	-0.0402863	0
HGB	T2_PLT	0.1101	0.0336	3.2759	0.0011	-0.0125257	0.00063922
HGB	T21_NIPTscore	0.0209	0.0362	0.5789	0.5627	-0.00512503	0.0857226
HGB	T21_SerumScreeningScore_S1	0.182	0.0554	3.2861	0.001	0.054507	0
HGB	T21_SerumScreeningScore_S2	0.2675	0.0609	4.3946	1.1096e-05	0.0729088	0
HGB	T3_PLT	0.0984	0.0321	3.0655	0.0022	-0.0613333	0
HGB	Tb_po	0.0481	0.0412	1.1682	0.2427	-0.000466601	0.899726
HGB	TBA_quan	-0.1581	0.0546	-2.8959	0.0038	-0.121824	0
HGB	TBil	0.0935	0.0558	1.6752	0.0939	0.0857555	0
HGB	TC	-0.0288	0.0352	-0.8204	0.412	-0.0340087	0
HGB	TG	-0.064	0.0318	-2.0097	0.0445	-0.0274448	2.31815e-13
HGB	TP	0.0432	0.0332	1.3001	0.1936	0.0652182	0
HGB	TPOAb	-0.1014	0.0765	-1.3248	0.1852	0.010869	0.00561973
HGB	TSH	-0.0015	0.0346	-0.0434	0.9654	-0.00181036	0.61414
HGB	UA	0.1294	0.0467	2.7745	0.0055	0.0621314	0
HGB	UnA	-1.0097	0.0759	-13.3019	2.2553e-40	0.865854	0
HGB	Urea	-0.0193	0.0333	-0.5791	0.5625	-0.00623304	0.0409945
HGB	VB12	0.2153	0.0408	5.279	1.2988e-07	0.0958383	0
HGB	VB12D	-0.206	0.0483	-4.2659	1.9907e-05	0.0840966	0
HGB	VD2_3	0.1589	0.0498	3.1916	0.0014	0.0756737	0
HGB	WBC	0.2934	0.0301	9.7439	1.958e-22	0.120464	0
HGB	Weight	0.1932	0.0275	7.0325	2.0286e-12	0.156796	0
HSV1_IgG	HSV1_IgG	1	1.7962e-06	556729	0	1	0
HSV1_IgG	ID	0.0519	0.1445	0.3591	0.7195	-0.00884643	0.207413
HSV1_IgG	IDA	-0.0573	0.1448	-0.3956	0.6924	0.0082565	0.299718
HSV1_IgG	IS_Hypothyroxinemia	0.0235	0.1618	0.1451	0.8847	0.0164012	0.018824
HSV1_IgG	IVF	NA	NA	NA	NA	0.0139371	0.0180753
HSV1_IgG	LYM_P	-0.041	0.0683	-0.6007	0.548	0.00288769	0.629844
HSV1_IgG	LYM	0.0688	0.0768	0.8949	0.3709	-0.00038688	0.948517
HSV1_IgG	Maternal_Age	-0.3938	0.1055	-3.7314	0.0002	0.0727599	0
HSV1_IgG	MCH	0.0322	0.0794	0.4054	0.6852	0.0082264	0.188303
HSV1_IgG	MCHC	0.0134	0.1038	0.1291	0.8973	0.015576	0.012734
HSV1_IgG	MCV	-0.0068	0.0765	-0.0889	0.9292	0.00245017	0.695176
HSV1_IgG	Mild_Anemia	-0.0579	0.112	-0.5165	0.6055	-0.0061867	0.342494
HSV1_IgG	Moderate_Severe_Anemia	-0.2941	0.1245	-2.3627	0.0181	0.00177698	0.810876
HSV1_IgG	MON_P	0.0392	0.092	0.426	0.6701	-0.0154213	0.0100556
HSV1_IgG	MON	0.1149	0.0845	1.3594	0.174	-0.0142756	0.0171872
HSV1_IgG	MPV	-0.1086	0.0635	-1.7094	0.0874	-0.00381164	0.543284
HSV1_IgG	NEUT_P	0.0393	0.0685	0.5737	0.5661	0.00459235	0.443408
HSV1_IgG	NEUT	0.0878	0.0748	1.1743	0.2403	0.00236344	0.693248
HSV1_IgG	NT_S1	-0.2402	0.2777	-0.8649	0.3871	-0.00311735	0.670897
HSV1_IgG	NTMOM_S1	-0.4337	0.325	-1.3346	0.182	-0.00559106	0.447027
HSV1_IgG	OGTT0H	-0.1391	0.1004	-1.3855	0.1659	0.00506266	0.43444
HSV1_IgG	OGTT1H	0.1362	0.0879	1.5502	0.1211	0.0175866	0.00667867
HSV1_IgG	OGTT2H	0.0955	0.0938	1.0181	0.3086	0.0101684	0.117121
HSV1_IgG	P_LCR	-0.1016	0.064	-1.588	0.1123	-0.00454856	0.468222
HSV1_IgG	PAPP_S1	-0.0075	0.1033	-0.0729	0.9419	-0.0117473	0.0730836
HSV1_IgG	PAPPMOM_S1	-0.1278	0.1191	-1.0723	0.2836	-0.0180269	0.00595006
HSV1_IgG	PCT	0.0362	0.0657	0.5507	0.5818	-0.0144456	0.0212342
HSV1_IgG	PDW	-0.1089	0.0673	-1.6177	0.1057	-0.00693009	0.269085
HSV1_IgG	PLT	0.0978	0.0662	1.4765	0.1398	-0.011779	0.0579175
HSV1_IgG	RBC	0.0532	0.0793	0.6709	0.5023	-0.0108399	0.0829869
HSV1_IgG	RDW_CV	-0.0525	0.0902	-0.5825	0.5602	-0.000527435	0.929861
HSV1_IgG	RDW	-0.0481	0.0853	-0.5644	0.5725	-0.00601362	0.315637
HSV1_IgG	RV_IgG_qual	-0.1873	0.1549	-1.2091	0.2266	0.0171952	0.00517866
HSV1_IgG	RV_IgG_quan	-0.1181	0.2062	-0.5729	0.5667	0.0131485	0.0376565
HSV1_IgG	SBP	0.0205	0.0847	0.2419	0.8088	-0.0153511	0.0124428
HSV1_IgG	Severity_Anemia	-0.597	0.5154	-1.1583	0.2467	0.00772117	0.452407
HSV1_IgG	Sub_Hyperthyroxinemia	0.0782	0.1359	0.5757	0.5648	0.00648726	0.316911
HSV1_IgG	Sub_Hypothyroidism	-0.2378	0.1512	-1.572	0.1159	-0.00107942	0.867218
HSV1_IgG	T1_PLT	0.1195	0.0802	1.4892	0.1364	-0.0135987	0.0427367
HSV1_IgG	T13_NIPTscore	-0.0041	0.0775	-0.0531	0.9576	-0.0162572	0.00579687
HSV1_IgG	T18_NIPTscore	-0.0279	0.0877	-0.3177	0.7507	-0.00665032	0.259075
HSV1_IgG	T18_SerumScreeningScore_S1	-0.2038	0.1376	-1.4812	0.1385	-0.0305643	3.0987e-06
HSV1_IgG	T18_SerumScreeningScore_S2	-0.3792	0.166	-2.2838	0.0224	-0.0307157	1.34178e-05
HSV1_IgG	T2_PLT	0.0824	0.0762	1.081	0.2797	-0.0135129	0.0440628
HSV1_IgG	T21_NIPTscore	-0.0964	0.0947	-1.0172	0.309	0.00539748	0.359685
HSV1_IgG	T21_SerumScreeningScore_S1	0.0368	0.1491	0.2466	0.8052	-0.0185947	0.00455153
HSV1_IgG	T21_SerumScreeningScore_S2	0.5259	0.1885	2.7898	0.0053	-0.0146666	0.0376873
HSV1_IgG	T3_PLT	0.1241	0.0801	1.5494	0.1213	-0.0114383	0.0883168
HSV1_IgG	Tb_po	-0.0518	0.1053	-0.4919	0.6228	0.00059394	0.922297
HSV1_IgG	TBA_quan	0.0925	0.144	0.6422	0.5207	-0.0110956	0.0716085
HSV1_IgG	TBil	-0.0544	0.097	-0.5607	0.575	-0.00135127	0.820885
HSV1_IgG	TC	-0.1172	0.0826	-1.4177	0.1563	-0.0225186	0.000436595
HSV1_IgG	TG	-0.0213	0.0755	-0.2818	0.7781	0.0141018	0.0276493
HSV1_IgG	TP	0.195	0.0893	2.1831	0.029	-0.00172995	0.771914
HSV1_IgG	TPOAb	-0.2004	0.2088	-0.9602	0.337	0.00401443	0.529286
HSV1_IgG	TSH	-0.0288	0.0929	-0.3102	0.7564	0.000496526	0.937898
HSV1_IgG	UA	0.096	0.1222	0.7857	0.4321	-0.00125265	0.833593
HSV1_IgG	UnA	-0.0346	0.1642	-0.2105	0.8332	0.00805038	0.348317
HSV1_IgG	Urea	0.102	0.0849	1.2008	0.2298	-7.82103e-05	0.989532
HSV1_IgG	VB12	0.2299	0.096	2.395	0.0166	0.000223446	0.973098
HSV1_IgG	VB12D	-0.2141	0.1071	-1.9987	0.0456	-0.00571936	0.406742
HSV1_IgG	VD2_3	0.1376	0.1267	1.0863	0.2773	0.019902	0.00162944
HSV1_IgG	WBC	0.1239	0.0765	1.6213	0.105	-4.02399e-05	0.994642
HSV1_IgG	Weight	-0.0612	0.0727	-0.8412	0.4003	0.00131898	0.822921
ID	ID	1.0002	8.1099e-05	12333.6	0	1	0
ID	IDA	1.0892	0.0519	21.0019	6.3047e-98	-0.673958	0
ID	IS_Hypothyroxinemia	-0.0043	0.0965	-0.0443	0.9646	-0.0187229	0.000515426
ID	IVF	NA	NA	NA	NA	0.0147332	0.000751816
ID	LYM_P	-0.0701	0.0507	-1.3812	0.1672	0.0288748	5.15428e-11
ID	LYM	-0.2556	0.0444	-5.758	8.5097e-09	0.0480694	0
ID	Maternal_Age	0.1692	0.0596	2.8378	0.0045	-0.0138812	0.00137151
ID	MCH	-0.3403	0.049	-6.9508	3.6334e-12	0.149591	0
ID	MCHC	-0.4634	0.0662	-7.0042	2.4832e-12	0.114251	0
ID	MCV	-0.2465	0.0462	-5.3388	9.356e-08	0.123362	0
ID	Mild_Anemia	0.2611	0.0745	3.5037	0.0005	-0.0331533	9.04166e-13
ID	Moderate_Severe_Anemia	0.3184	0.0768	4.1449	3.3994e-05	-0.0717327	0
ID	MON_P	-0.0658	0.0506	-1.2997	0.1937	-0.0895088	0
ID	MON	-0.2263	0.0493	-4.592	4.391e-06	-0.0526774	0
ID	MPV	0.2059	0.0398	5.1715	2.3222e-07	-0.0212784	3.67231e-06
ID	NEUT_P	0.0916	0.0498	1.8388	0.066	-0.00729363	0.0972537
ID	NEUT	-0.1628	0.0441	-3.6897	0.0002	0.0185571	2.44801e-05
ID	NT_S1	-0.2358	0.1621	-1.4541	0.1459	-0.0123934	0.0348463
ID	NTMOM_S1	-0.2327	0.1768	-1.3162	0.1881	-0.00234505	0.690829
ID	OGTT0H	-0.0782	0.0573	-1.364	0.1726	-0.00836757	0.0746277
ID	OGTT1H	-0.1207	0.055	-2.194	0.0282	0.0298882	1.99386e-10
ID	OGTT2H	-0.1381	0.0577	-2.3924	0.0167	0.0272115	7.10884e-09
ID	P_LCR	0.2017	0.0401	5.0258	5.0142e-07	-0.0206811	6.82229e-06
ID	PAPP_S1	-0.0017	0.0704	-0.0242	0.9807	0.0084244	0.114083
ID	PAPPMOM_S1	-0.0135	0.077	-0.175	0.8611	0.0395444	1.1724e-13
ID	PCT	-0.0178	0.0446	-0.3994	0.6896	-0.00135265	0.768577
ID	PDW	0.2046	0.0423	4.8396	1.3013e-06	-0.0119058	0.0096
ID	PLT	-0.0813	0.04	-2.0314	0.0422	0.00609526	0.181733
ID	RBC	0.0285	0.0484	0.5887	0.5561	-0.113168	0
ID	RDW_CV	0.3073	0.0537	5.7229	1.0472e-08	-0.103753	0
ID	RDW	0.2102	0.0533	3.9465	7.9287e-05	-0.0427675	0
ID	RV_IgG_qual	0.0998	0.088	1.1342	0.2567	0.00035352	0.960948
ID	RV_IgG_quan	0.2429	0.1174	2.0684	0.0386	-0.00367429	0.620089
ID	SBP	0.0062	0.0542	0.1137	0.9095	-0.000824578	0.860861
ID	Severity_Anemia	0.4776	0.3277	1.4575	0.145	-0.0577106	0
ID	Sub_Hyperthyroxinemia	0.0026	0.0802	0.0323	0.9743	0.016203	0.00115846
ID	Sub_Hypothyroidism	-0.0469	0.0939	-0.5001	0.617	-0.00258559	0.599801
ID	T1_PLT	-0.0712	0.0454	-1.5668	0.1172	0.00532301	0.280325
ID	T13_NIPTscore	-0.1077	0.048	-2.244	0.0248	-0.00925716	0.0328127
ID	T18_NIPTscore	-0.1235	0.0582	-2.1233	0.0337	-0.00243674	0.574243
ID	T18_SerumScreeningScore_S1	0.1128	0.0877	1.2857	0.1985	0.0217782	4.40422e-05
ID	T18_SerumScreeningScore_S2	0.2422	0.1045	2.317	0.0205	0.0294638	1.28222e-07
ID	T2_PLT	-0.0694	0.0466	-1.4912	0.1359	0.00925201	0.0605899
ID	T21_NIPTscore	-0.0653	0.0532	-1.2287	0.2192	-0.0146061	0.000757853
ID	T21_SerumScreeningScore_S1	-0.2451	0.0914	-2.6807	0.0073	0.0323454	1.29292e-09
ID	T21_SerumScreeningScore_S2	-0.2584	0.0941	-2.7459	0.006	0.0398619	8.89955e-13
ID	T3_PLT	-0.0443	0.0448	-0.9884	0.323	-0.0323665	5.16485e-11
ID	Tb_po	0.0746	0.0756	0.9868	0.3238	-0.0035701	0.440824
ID	TBA_quan	-0.0128	0.0879	-0.1451	0.8846	-0.00853211	0.0599111
ID	TBil	0.0137	0.0559	0.2455	0.8061	0.0777869	0
ID	TC	-0.025	0.054	-0.462	0.6441	0.0253697	2.58032e-08
ID	TG	-0.0344	0.0505	-0.6809	0.4959	-0.00790866	0.0826658
ID	TP	-0.1081	0.0476	-2.272	0.0231	0.0120778	0.00589479
ID	TPOAb	0.1716	0.1046	1.6405	0.1009	-0.031582	7.86355e-11
ID	TSH	0.0126	0.052	0.2422	0.8086	0.0162565	0.000875647
ID	UA	-0.1129	0.0643	-1.7566	0.079	0.0270078	7.72377e-10
ID	UnA	0.2646	0.1078	2.4551	0.0141	0.37519	0
ID	Urea	-0.1284	0.0584	-2.1979	0.028	0.0204664	3.0338e-06
ID	VB12	-0.2125	0.0563	-3.7719	0.0002	0.253117	0
ID	VB12D	0.2303	0.0657	3.5037	0.0005	0.189511	0
ID	VD2_3	-0.2008	0.0783	-2.5654	0.0103	-0.142013	0
ID	WBC	-0.2193	0.0439	-4.9944	5.9007e-07	0.0244118	2.83793e-08
ID	Weight	0.0348	0.0377	0.922	0.3565	-0.000380553	0.930192
IDA	IDA	1.0001	1.9743e-05	50653.9	0	1	0
IDA	IS_Hypothyroxinemia	-0.011	0.091	-0.1207	0.904	0.0307907	3.13693e-06
IDA	IVF	NA	NA	NA	NA	-0.0203236	0.000159675
IDA	LYM_P	-0.0573	0.0478	-1.1985	0.2307	-0.0330292	5.72024e-10
IDA	LYM	-0.3201	0.0418	-7.664	1.8029e-14	-0.0897638	0
IDA	Maternal_Age	0.2474	0.0571	4.3343	1.462e-05	0.0388272	3.17524e-13
IDA	MCH	-0.3056	0.0493	-6.1955	5.81e-10	-0.265074	0
IDA	MCHC	-0.5079	0.0596	-8.5241	1.5399e-17	-0.300041	0
IDA	MCV	-0.1678	0.0474	-3.5419	0.0004	-0.189647	0
IDA	Mild_Anemia	0.6627	0.0635	10.4436	1.567e-25	0.526441	0
IDA	Moderate_Severe_Anemia	0.7354	0.0649	11.3362	8.6827e-30	0.758234	0
IDA	MON_P	-0.0683	0.0479	-1.4239	0.1545	0.138653	0
IDA	MON	-0.2448	0.0423	-5.7828	7.348e-09	0.0591969	0
IDA	MPV	0.2216	0.0383	5.7847	7.2661e-09	0.102968	0
IDA	NEUT_P	0.0684	0.0471	1.4502	0.147	-0.000631385	0.905713
IDA	NEUT	-0.2212	0.0397	-5.5745	2.4831e-08	-0.0585975	0
IDA	NT_S1	-0.1997	0.1638	-1.2195	0.2226	0.0175857	0.0140223
IDA	NTMOM_S1	-0.2923	0.189	-1.5465	0.122	0.00391785	0.585193
IDA	OGTT0H	-0.1239	0.0503	-2.4642	0.0137	-0.0395468	2.91056e-12
IDA	OGTT1H	-0.2192	0.0585	-3.7442	0.0002	-0.0797775	0
IDA	OGTT2H	-0.1745	0.0591	-2.951	0.0032	-0.0717514	0
IDA	P_LCR	0.2196	0.038	5.7758	7.6587e-09	0.101177	0
IDA	PAPP_S1	0.1021	0.0637	1.6014	0.1093	0.000519956	0.935714
IDA	PAPPMOM_S1	0.0134	0.0645	0.2072	0.8359	-0.0379828	3.76556e-09
IDA	PCT	-0.054	0.0415	-1.3013	0.1931	0.0295837	6.26168e-08
IDA	PDW	0.2123	0.0385	5.517	3.4484e-08	0.0877016	0
IDA	PLT	-0.1301	0.0387	-3.3583	0.0008	-0.0176628	0.00115506
IDA	RBC	-0.3365	0.0462	-7.2785	3.3763e-13	-0.213263	0
IDA	RDW_CV	0.2556	0.0495	5.1591	2.482e-07	0.220384	0
IDA	RDW	0.1878	0.0512	3.6683	0.0002	0.135518	0
IDA	RV_IgG_qual	0.1734	0.0869	1.9961	0.0459	0.00401561	0.625046
IDA	RV_IgG_quan	0.1994	0.1233	1.6171	0.1059	0.00399549	0.635576
IDA	SBP	-0.1294	0.0533	-2.4263	0.0153	-0.0477948	0
IDA	Severity_Anemia	0.9997	0.5162	1.9368	0.0528	0.196971	0
IDA	Sub_Hyperthyroxinemia	0.039	0.0832	0.4694	0.6388	-0.0301293	6.78612e-07
IDA	Sub_Hypothyroidism	0.1081	0.0881	1.2267	0.2199	0.000157511	0.979139
IDA	T1_PLT	-0.1191	0.0429	-2.774	0.0055	-0.00765922	0.199552
IDA	T13_NIPTscore	-0.1394	0.0471	-2.9571	0.0031	0.0135516	0.0110088
IDA	T18_NIPTscore	-0.1079	0.0483	-2.2349	0.0254	-0.0147598	0.00562084
IDA	T18_SerumScreeningScore_S1	0.1714	0.0704	2.4342	0.0149	-0.0151585	0.0186934
IDA	T18_SerumScreeningScore_S2	0.3867	0.1032	3.7472	0.0002	-0.0503395	1.24345e-13
IDA	T2_PLT	-0.0929	0.0381	-2.4359	0.0149	-0.000117485	0.984301
IDA	T21_NIPTscore	-0.1394	0.0663	-2.1032	0.0355	0.0111712	0.0360995
IDA	T21_SerumScreeningScore_S1	-0.2081	0.0827	-2.5167	0.0118	-0.0770593	0
IDA	T21_SerumScreeningScore_S2	-0.2268	0.0991	-2.2876	0.0222	-0.105475	0
IDA	T3_PLT	-0.0784	0.0386	-2.03	0.0424	0.058498	0
IDA	Tb_po	0.046	0.0649	0.7083	0.4788	-0.00765071	0.175443
IDA	TBA_quan	0.1048	0.0828	1.2656	0.2057	0.0466766	0
IDA	TBil	-0.0642	0.0524	-1.2257	0.2203	-0.0451902	0
IDA	TC	0.0594	0.0509	1.1658	0.2437	-0.000496118	0.929478
IDA	TG	0.0936	0.0466	2.0061	0.0448	0.00356071	0.525309
IDA	TP	-0.1477	0.0466	-3.1727	0.0015	-0.0307245	1.10187e-08
IDA	TPOAb	0.1081	0.1048	1.0312	0.3025	0.00741121	0.21301
IDA	TSH	0.0041	0.0525	0.0782	0.9376	-0.00443883	0.458571
IDA	UA	-0.1536	0.0699	-2.1955	0.0281	-0.0631566	0
IDA	UnA	0.7046	0.1135	6.2063	5.4238e-10		0
IDA	Urea	-0.1155	0.0536	-2.1538	0.0313	0.0142758	0.00790955
IDA	VB12	-0.2004	0.0578	-3.4698	0.0005	-0.315607	0
IDA	VB12D	0.2365	0.0678	3.4888	0.0005	-0.264905	0
IDA	VD2_3	-0.4652	0.0933	-4.9861	6.1611e-07	0.017516	0.00126168
IDA	WBC	-0.2848	0.0384	-7.4198	1.1726e-13	-0.0678341	0
IDA	Weight	-0.0845	0.0399	-2.1182	0.0342	-0.0377789	1.46949e-12
IS_Hypothyroxinemia	IS_Hypothyroxinemia	1	1.1958e-06	836296	0	1	0
IS_Hypothyroxinemia	IVF	NA	NA	NA	NA	0.0239569	1.65355e-08
IS_Hypothyroxinemia	LYM_P	-0.0578	0.0526	-1.1	0.2714	-0.0076137	0.0731659
IS_Hypothyroxinemia	LYM	-0.006	0.049	-0.1228	0.9023	0.0310891	2.51354e-13
IS_Hypothyroxinemia	Maternal_Age	0.0815	0.0591	1.3795	0.1677	0.0887727	0
IS_Hypothyroxinemia	MCH	0.123	0.046	2.6764	0.0074	-0.0065354	0.136079
IS_Hypothyroxinemia	MCHC	0.0223	0.0705	0.3161	0.7519	-0.0152609	0.000499974
IS_Hypothyroxinemia	MCV	0.156	0.0486	3.2121	0.0013	0.00154226	0.725029
IS_Hypothyroxinemia	Mild_Anemia	-0.0357	0.0783	-0.4558	0.6485	-0.00234547	0.612034
IS_Hypothyroxinemia	Moderate_Severe_Anemia	-0.04	0.0912	-0.4385	0.661	-0.000154842	0.976498
IS_Hypothyroxinemia	MON_P	-0.077	0.0533	-1.4445	0.1486	0.0168898	7.03633e-05
IS_Hypothyroxinemia	MON	-0.0085	0.0489	-0.1732	0.8625	0.0456916	0
IS_Hypothyroxinemia	MPV	0.0432	0.0447	0.9655	0.3343	0.0136471	0.00223355
IS_Hypothyroxinemia	NEUT_P	0.098	0.0563	1.7398	0.0819	0.00123873	0.770657
IS_Hypothyroxinemia	NEUT	0.0618	0.0523	1.1829	0.2369	0.0366645	0
IS_Hypothyroxinemia	NT_S1	0.0875	0.1823	0.4799	0.6313	0.030778	1.94914e-07
IS_Hypothyroxinemia	NTMOM_S1	0.3044	0.208	1.463	0.1435	0.0220694	0.000200087
IS_Hypothyroxinemia	OGTT0H	0.155	0.0627	2.4737	0.0134	0.0512906	0
IS_Hypothyroxinemia	OGTT1H	0.0743	0.0605	1.2275	0.2196	0.0705664	0
IS_Hypothyroxinemia	OGTT2H	0.113	0.0587	1.9246	0.0543	0.0704287	0
IS_Hypothyroxinemia	P_LCR	0.0598	0.0455	1.3159	0.1882	0.0140915	0.00159478
IS_Hypothyroxinemia	PAPP_S1	-0.1277	0.0803	-1.5908	0.1116	-0.0100106	0.061885
IS_Hypothyroxinemia	PAPPMOM_S1	-0.0441	0.0862	-0.5118	0.6088	0.0114861	0.0321671
IS_Hypothyroxinemia	PCT	0.1064	0.0462	2.3032	0.0213	0.0439581	0
IS_Hypothyroxinemia	PDW	0.0622	0.0463	1.3448	0.1787	0.0162608	0.000269578
IS_Hypothyroxinemia	PLT	0.0354	0.0462	0.7655	0.4439	0.0326217	1.5099e-13
IS_Hypothyroxinemia	RBC	-0.1488	0.0497	-2.9961	0.0027	-0.00515801	0.23883
IS_Hypothyroxinemia	RDW_CV	0.0159	0.0487	0.3261	0.7443	0.0266593	3.51588e-10
IS_Hypothyroxinemia	RDW	0.188	0.0494	3.8089	0.0001	0.0348831	2.22045e-16
IS_Hypothyroxinemia	RV_IgG_qual	0.2413	0.0883	2.7327	0.0063	0.00448183	0.532025
IS_Hypothyroxinemia	RV_IgG_quan	0.015	0.1225	0.1222	0.9027	7.08662e-05	0.992241
IS_Hypothyroxinemia	SBP	0.0233	0.0584	0.399	0.6899	0.0305843	7.05977e-11
IS_Hypothyroxinemia	Severity_Anemia	0.062	0.3016	0.2057	0.837	0.00196126	0.775882
IS_Hypothyroxinemia	Sub_Hyperthyroxinemia	-0.0994	0.0933	-1.0661	0.2864	1	0
IS_Hypothyroxinemia	Sub_Hypothyroidism	0.3177	0.1007	3.1541	0.0016	1	0
IS_Hypothyroxinemia	T1_PLT	0.0533	0.0501	1.0649	0.2869	0.0338847	6.79212e-12
IS_Hypothyroxinemia	T13_NIPTscore	-0.1052	0.0554	-1.8985	0.0576	-0.0203943	1.19854e-06
IS_Hypothyroxinemia	T18_NIPTscore	0.0424	0.0563	0.7538	0.451	0.0015919	0.704695
IS_Hypothyroxinemia	T18_SerumScreeningScore_S1	0.004	0.0937	0.0422	0.9663	-0.00716598	0.181375
IS_Hypothyroxinemia	T18_SerumScreeningScore_S2	-0.0735	0.1106	-0.664	0.5067	-0.0335869	3.06683e-09
IS_Hypothyroxinemia	T2_PLT	0.044	0.053	0.8299	0.4066	0.0244755	7.20199e-07
IS_Hypothyroxinemia	T21_NIPTscore	0.1435	0.0673	2.133	0.0329	0.0072126	0.08595
IS_Hypothyroxinemia	T21_SerumScreeningScore_S1	0.0172	0.0947	0.1818	0.8558	0.0134513	0.0121106
IS_Hypothyroxinemia	T21_SerumScreeningScore_S2	0.1743	0.1026	1.6994	0.0892	0.00544224	0.336918
IS_Hypothyroxinemia	T3_PLT	0.0363	0.051	0.7116	0.4767	0.013679	0.00561503
IS_Hypothyroxinemia	Tb_po	-0.0378	0.066	-0.5734	0.5664		0
IS_Hypothyroxinemia	TBA_quan	0.1106	0.1016	1.0885	0.2764	0.00106614	0.808748
IS_Hypothyroxinemia	TBil	-0.1734	0.068	-2.5513	0.0107	-0.056778	0
IS_Hypothyroxinemia	TC	0.0704	0.0571	1.2323	0.2178	-0.0194208	3.58025e-05
IS_Hypothyroxinemia	TG	0.3383	0.0588	5.7577	8.5273e-09	0.090918	0
IS_Hypothyroxinemia	TP	0.0158	0.0503	0.3142	0.7534	-0.0052501	0.217578
IS_Hypothyroxinemia	TPOAb	0.0543	0.1205	0.4508	0.6522	-0.00673651	0.10915
IS_Hypothyroxinemia	TSH	0.1691	0.0594	2.8462	0.0044	0.0666652	0
IS_Hypothyroxinemia	UA	0.0461	0.0702	0.6567	0.5114	0.0411854	0
IS_Hypothyroxinemia	UnA	0.0011	0.1152	0.0092	0.9927	-0.0214481	0.00638873
IS_Hypothyroxinemia	Urea	-0.1029	0.0578	-1.7794	0.0752	-0.0242383	1.20644e-08
IS_Hypothyroxinemia	VB12	-0.2417	0.0726	-3.3281	0.0009	-0.0540778	0
IS_Hypothyroxinemia	VB12D	0.32	0.082	3.904	9.4628e-05	-0.0380805	1.00311e-11
IS_Hypothyroxinemia	VD2_3	-0.1525	0.0822	-1.8537	0.0638	0.0169371	0.000773305
IS_Hypothyroxinemia	WBC	0.0337	0.0499	0.6756	0.4993	0.0435287	0
IS_Hypothyroxinemia	Weight	0.2231	0.0468	4.7662	1.8773e-06	0.114503	0
IVF	IVF	NA	NA	NA	NA	1	0
IVF	LYM_P	NA	NA	NA	NA	-0.0343207	0
IVF	LYM	NA	NA	NA	NA	0.00223651	0.449818
IVF	Maternal_Age	NA	NA	NA	NA	0.117223	0
IVF	MCH	NA	NA	NA	NA	0.000153506	0.959729
IVF	MCHC	NA	NA	NA	NA	-0.00719766	0.017903
IVF	MCV	NA	NA	NA	NA	0.00448614	0.140032
IVF	Mild_Anemia	NA	NA	NA	NA	-0.00700418	0.0308085
IVF	Moderate_Severe_Anemia	NA	NA	NA	NA	0.023615	8.81242e-11
IVF	MON_P	NA	NA	NA	NA	-0.0174274	3.88181e-09
IVF	MON	NA	NA	NA	NA	0.0156171	1.31062e-07
IVF	MPV	NA	NA	NA	NA	-0.0249674	1.55431e-15
IVF	NEUT_P	NA	NA	NA	NA	0.0270476	0
IVF	NEUT	NA	NA	NA	NA	0.0438184	0
IVF	NT_S1	NA	NA	NA	NA	0.0101	0.0204305
IVF	NTMOM_S1	NA	NA	NA	NA	0.00611603	0.161436
IVF	OGTT0H	NA	NA	NA	NA	0.0263796	2.66454e-15
IVF	OGTT1H	NA	NA	NA	NA	0.061761	0
IVF	OGTT2H	NA	NA	NA	NA	0.0615311	0
IVF	P_LCR	NA	NA	NA	NA	-0.0231324	1.53433e-13
IVF	PAPP_S1	NA	NA	NA	NA	0.0193806	1.26241e-06
IVF	PAPPMOM_S1	NA	NA	NA	NA	0.020273	4.00433e-07
IVF	PCT	NA	NA	NA	NA	0.0211658	1.41624e-11
IVF	PDW	NA	NA	NA	NA	-0.0199901	1.76068e-10
IVF	PLT	NA	NA	NA	NA	0.0279049	0
IVF	RBC	NA	NA	NA	NA	0.0184449	1.10816e-09
IVF	RDW_CV	NA	NA	NA	NA	0.024105	4.44089e-16
IVF	RDW	NA	NA	NA	NA	0.0212435	7.12319e-13
IVF	RV_IgG_qual	NA	NA	NA	NA	0.00804774	0.182652
IVF	RV_IgG_quan	NA	NA	NA	NA	0.00419178	0.486202
IVF	SBP	NA	NA	NA	NA	0.0346352	0
IVF	Severity_Anemia	NA	NA	NA	NA	0.0348136	8.61533e-14
IVF	Sub_Hyperthyroxinemia	NA	NA	NA	NA	0.0371276	0
IVF	Sub_Hypothyroidism	NA	NA	NA	NA	-0.00595833	0.0900344
IVF	T1_PLT	NA	NA	NA	NA	0.025641	1.59561e-12
IVF	T13_NIPTscore	NA	NA	NA	NA	-0.0178695	3.10999e-10
IVF	T18_NIPTscore	NA	NA	NA	NA	-0.0224025	3.10862e-15
IVF	T18_SerumScreeningScore_S1	NA	NA	NA	NA	-0.0371462	0
IVF	T18_SerumScreeningScore_S2	NA	NA	NA	NA	-0.0293052	8.23119e-13
IVF	T2_PLT	NA	NA	NA	NA	0.0294877	4.44089e-16
IVF	T21_NIPTscore	NA	NA	NA	NA	-0.0123827	1.29639e-05
IVF	T21_SerumScreeningScore_S1	NA	NA	NA	NA	-0.0254479	1.97873e-10
IVF	T21_SerumScreeningScore_S2	NA	NA	NA	NA	0.00914192	0.0255942
IVF	T3_PLT	NA	NA	NA	NA	0.0014771	0.684022
IVF	Tb_po	NA	NA	NA	NA	0.00585031	0.103495
IVF	TBA_quan	NA	NA	NA	NA	0.0277615	0
IVF	TBil	NA	NA	NA	NA	-0.0199548	2.91331e-11
IVF	TC	NA	NA	NA	NA	0.0201799	2.98708e-08
IVF	TG	NA	NA	NA	NA	0.0594033	0
IVF	TP	NA	NA	NA	NA	-0.0226258	4.50751e-14
IVF	TPOAb	NA	NA	NA	NA	-0.00102978	0.786621
IVF	TSH	NA	NA	NA	NA	-0.0321174	0
IVF	UA	NA	NA	NA	NA	0.0275349	0
IVF	UnA	NA	NA	NA	NA	0.00215113	0.740498
IVF	Urea	NA	NA	NA	NA	-0.00490856	0.102
IVF	VB12	NA	NA	NA	NA	0.0507905	0
IVF	VB12D	NA	NA	NA	NA	0.0343669	6.66134e-14
IVF	VD2_3	NA	NA	NA	NA	0.0747228	0
IVF	WBC	NA	NA	NA	NA	0.0433046	0
IVF	Weight	NA	NA	NA	NA	0.039355	0
LYM_P	LYM_P	1.0001	3.7196e-05	26888.4	0	1	0
LYM_P	LYM	0.5445	0.0342	15.9084	5.5434e-57	0.575767	0
LYM_P	Maternal_Age	-0.0913	0.0316	-2.8905	0.0038	-0.0432912	0
LYM_P	MCH	-0.0235	0.0293	-0.8014	0.4229	0.0321507	0
LYM_P	MCHC	-0.0507	0.036	-1.4089	0.1589	0.033028	0
LYM_P	MCV	-0.0091	0.0321	-0.2848	0.7758	0.0252429	0
LYM_P	Mild_Anemia	0.0367	0.0411	0.8925	0.3721	0.0116474	0.00025468
LYM_P	Moderate_Severe_Anemia	0.0694	0.0381	1.8209	0.0686	-0.0267953	6.30607e-14
LYM_P	MON_P	0.2061	0.0395	5.218	1.8082e-07	0.210947	0
LYM_P	MON	-0.1162	0.0468	-2.4808	0.0131	-0.121735	0
LYM_P	MPV	-0.1816	0.0243	-7.4656	8.2915e-14	-0.0599851	0
LYM_P	NEUT_P	-0.9575	0.005	-189.668	0	-0.946575	0
LYM_P	NEUT	-0.5616	0.0344	-16.3383	5.2742e-60	-0.624888	0
LYM_P	NT_S1	0.1005	0.0994	1.011	0.312	-0.0106303	0.0144206
LYM_P	NTMOM_S1	0.0749	0.101	0.7412	0.4586	0.00140604	0.746865
LYM_P	OGTT0H	0.026	0.0357	0.7289	0.466	0.00614715	0.0625274
LYM_P	OGTT1H	0.0717	0.0298	2.4076	0.0161	-0.0343156	0
LYM_P	OGTT2H	0.0064	0.0317	0.203	0.8392	-0.0312943	0
LYM_P	P_LCR	-0.1919	0.0243	-7.8869	3.0974e-15	-0.0649571	0
LYM_P	PAPP_S1	0.1008	0.0369	2.7312	0.0063	-0.017076	1.93417e-05
LYM_P	PAPPMOM_S1	0.1447	0.0428	3.3809	0.0007	0.01073	0.00726377
LYM_P	PCT	0.0603	0.0338	1.7828	0.0746	0.0297283	0
LYM_P	PDW	-0.1907	0.0256	-7.4553	8.9678e-14	-0.066651	0
LYM_P	PLT	0.1353	0.0305	4.4318	9.347e-06	0.0485781	0
LYM_P	RBC	-0.0241	0.0312	-0.7731	0.4395	-0.0440579	0
LYM_P	RDW_CV	0.0082	0.0274	0.2977	0.7659	-0.111702	0
LYM_P	RDW	-0.0301	0.0334	-0.9028	0.3667	-0.10903	0
LYM_P	RV_IgG_qual	-0.1808	0.0482	-3.7508	0.0002	-0.00658004	0.282678
LYM_P	RV_IgG_quan	-0.1477	0.0688	-2.1455	0.0319	-0.00878717	0.149251
LYM_P	SBP	-0.0248	0.0331	-0.7505	0.453	-0.0552408	0
LYM_P	Severity_Anemia	0.1655	0.1559	1.0616	0.2884	-0.0424846	0
LYM_P	Sub_Hyperthyroxinemia	0.0602	0.0474	1.2705	0.2039	-0.0233068	2.7091e-11
LYM_P	Sub_Hypothyroidism	-0.0203	0.0521	-0.3888	0.6974	0.0278697	1.33227e-15
LYM_P	T1_PLT	0.1264	0.0324	3.896	9.7783e-05	0.0139663	9.15252e-05
LYM_P	T13_NIPTscore	0.0342	0.0283	1.2069	0.2275	0.0248212	0
LYM_P	T18_NIPTscore	-0.1955	0.0328	-5.9563	2.5804e-09	-0.0357368	0
LYM_P	T18_SerumScreeningScore_S1	0.1431	0.0486	2.943	0.0033	0.00697743	0.0808756
LYM_P	T18_SerumScreeningScore_S2	0.015	0.0636	0.2349	0.8143	0.0276673	1.39426e-11
LYM_P	T2_PLT	0.1649	0.0322	5.1214	3.0326e-07	0.0286295	8.88178e-16
LYM_P	T21_NIPTscore	-0.0778	0.0374	-2.0815	0.0374	-0.00940008	0.0012142
LYM_P	T21_SerumScreeningScore_S1	0.0536	0.0472	1.1367	0.2557	0.0392627	0
LYM_P	T21_SerumScreeningScore_S2	-0.0165	0.0517	-0.3192	0.7496	0.0341828	0
LYM_P	T3_PLT	0.1623	0.0317	5.1113	3.2001e-07	0.0356186	0
LYM_P	Tb_po	-0.0221	0.041	-0.5399	0.5893	0.0125226	0.000485596
LYM_P	TBA_quan	-0.0469	0.0474	-0.9887	0.3228	-0.000485043	0.875196
LYM_P	TBil	-0.0714	0.0308	-2.3211	0.0203	0.0291353	0
LYM_P	TC	0.0186	0.0327	0.5686	0.5696	0.0120498	0.000905037
LYM_P	TG	-0.1143	0.0386	-2.9633	0.003	-0.0632549	0
LYM_P	TP	0.02	0.0368	0.542	0.5878	0.0570232	0
LYM_P	TPOAb	-0.0215	0.0646	-0.3322	0.7397	0.0131274	0.00055976
LYM_P	TSH	0.0026	0.0332	0.0793	0.9368	0.0191721	4.04997e-08
LYM_P	UA	-0.0115	0.0254	-0.4539	0.6499	-0.036705	0
LYM_P	UnA	0.0672	0.056	1.2011	0.2297	-0.0162156	0.0125279
LYM_P	Urea	-0.0143	0.0303	-0.4718	0.6371	-0.0162714	4.40104e-08
LYM_P	VB12	0.1705	0.0332	5.1338	2.8396e-07	0.046859	0
LYM_P	VB12D	-0.1723	0.0386	-4.4634	8.0663e-06	0.0359109	4.88498e-15
LYM_P	VD2_3	0.1628	0.0477	3.4161	0.0006	-0.0158859	0.000133699
LYM_P	WBC	-0.3284	0.0481	-6.8346	8.2227e-12	-0.401254	0
LYM_P	Weight	0.0395	0.0257	1.5398	0.1236	0.0248407	0
LYM	LYM	1.0002	3.5654e-05	28053.8	0	1	0
LYM	Maternal_Age	-0.1392	0.0318	-4.3716	1.2334e-05	-0.0714178	0
LYM	MCH	-0.1103	0.0277	-3.9886	6.6454e-05	-0.0379026	0
LYM	MCHC	-0.065	0.0347	-1.8762	0.0606	-0.00529173	0.076003
LYM	MCV	-0.1082	0.031	-3.4864	0.0005	-0.0363208	0
LYM	Mild_Anemia	-0.2574	0.0385	-6.6852	2.3058e-11	-0.066845	0
LYM	Moderate_Severe_Anemia	-0.212	0.0388	-5.4702	4.4963e-08	-0.102932	0
LYM	MON_P	0.0245	0.0417	0.5881	0.5564	0.0608375	0
LYM	MON	0.529	0.0255	20.738	1.5722e-95	0.386896	0
LYM	MPV	-0.2349	0.0295	-7.9598	1.7229e-15	-0.117762	0
LYM	NEUT_P	-0.5083	0.0336	-15.1079	1.4357e-51	-0.532455	0
LYM	NEUT	0.3867	0.0246	15.7408	7.9382e-56	0.21126	0
LYM	NT_S1	-0.1062	0.0908	-1.1696	0.2422	-0.0107401	0.0134401
LYM	NTMOM_S1	-0.0915	0.0931	-0.983	0.3256	0.00331055	0.447264
LYM	OGTT0H	0.0858	0.0335	2.5604	0.0105	0.0346692	0
LYM	OGTT1H	0.1958	0.0245	7.9851	1.4036e-15	0.069893	0
LYM	OGTT2H	0.1514	0.0296	5.1195	3.0629e-07	0.066841	0
LYM	P_LCR	-0.2419	0.0294	-8.2177	2.0752e-16	-0.118454	0
LYM	PAPP_S1	-0.0307	0.0388	-0.7909	0.429	-0.0925892	0
LYM	PAPPMOM_S1	0.0334	0.039	0.8568	0.3916	-0.0244849	8.98243e-10
LYM	PCT	0.4289	0.0318	13.4694	2.3664e-41	0.327162	0
LYM	PDW	-0.2294	0.0301	-7.6122	2.6946e-14	-0.104163	0
LYM	PLT	0.4502	0.0298	15.0839	2.0654e-51	0.340489	0
LYM	RBC	0.2418	0.027	8.9424	3.8069e-19	0.0761924	0
LYM	RDW_CV	0.0662	0.03	2.2096	0.0271	-0.0491003	0
LYM	RDW	-0.0333	0.0353	-0.9455	0.3444	-0.0979702	0
LYM	RV_IgG_qual	-0.3292	0.0455	-7.2296	4.8454e-13	-0.0428167	2.67497e-12
LYM	RV_IgG_quan	-0.2102	0.0653	-3.2194	0.0013	-0.0305941	5.10581e-07
LYM	SBP	0.1658	0.0294	5.638	1.72e-08	0.0652768	0
LYM	Severity_Anemia	-0.1606	0.1426	-1.1262	0.2601	-0.0597166	0
LYM	Sub_Hyperthyroxinemia	0.143	0.0419	3.4097	0.0007	-0.0181306	2.1972e-07
LYM	Sub_Hypothyroidism	-0.1641	0.0498	-3.2923	0.001	0.00353979	0.310794
LYM	T1_PLT	0.4552	0.031	14.6655	1.0727e-48	0.334521	0
LYM	T13_NIPTscore	-0.0098	0.0253	-0.3877	0.6982	-0.0408817	0
LYM	T18_NIPTscore	-0.0313	0.0294	-1.0644	0.2871	-0.00507553	0.0806409
LYM	T18_SerumScreeningScore_S1	-0.024	0.044	-0.5453	0.5856	-0.0155254	0.000102596
LYM	T18_SerumScreeningScore_S2	-0.0514	0.0544	-0.9435	0.3454	0.0282841	4.87343e-12
LYM	T2_PLT	0.4586	0.0323	14.2131	7.5943e-46	0.281086	0
LYM	T21_NIPTscore	-0.0302	0.0278	-1.0881	0.2765	0.00695133	0.016728
LYM	T21_SerumScreeningScore_S1	0.0967	0.043	2.2464	0.0247	0.0386284	0
LYM	T21_SerumScreeningScore_S2	0.1486	0.0538	2.7607	0.0058	0.0426552	0
LYM	T3_PLT	0.4205	0.0335	12.5544	3.7624e-36	0.258254	0
LYM	Tb_po	0.0014	0.0444	0.032	0.9744	0.00347335	0.333253
LYM	TBA_quan	-0.105	0.0449	-2.3421	0.0192	-0.0327345	0
LYM	TBil	-0.1321	0.039	-3.39	0.0007	-0.0427145	0
LYM	TC	0.0049	0.034	0.1447	0.8849	0.00281437	0.438312
LYM	TG	-0.0154	0.0317	-0.4851	0.6276	0.0686088	0
LYM	TP	0.1529	0.0341	4.4852	7.2861e-06	0.110669	0
LYM	TPOAb	-0.1246	0.0577	-2.1585	0.0309	-0.017092	7.03603e-06
LYM	TSH	-0.0535	0.0305	-1.7562	0.079	0.00279765	0.423218
LYM	UA	0.1521	0.0301	5.0541	4.3242e-07	0.0809262	0
LYM	UnA	-0.2878	0.0604	-4.7653	1.8858e-06	0.101092	0
LYM	Urea	-0.0419	0.0316	-1.3226	0.186	-0.0401894	0
LYM	VB12	0.2652	0.0355	7.4598	8.6644e-14	0.049008	0
LYM	VB12D	-0.2706	0.0396	-6.8395	7.9447e-12	0.0358501	5.32907e-15
LYM	VD2_3	0.1088	0.04	2.7218	0.0065	-0.0102858	0.0133985
LYM	WBC	0.6195	0.0212	29.2722	2.3453e-188	0.458224	0
LYM	Weight	0.1575	0.0211	7.4505	9.3017e-14	0.140241	0
Maternal_Age	Maternal_Age	1.0007	8.8035e-05	11366.6	0	1	0
Maternal_Age	MCH	0.0866	0.0327	2.6469	0.0081	0.049366	0
Maternal_Age	MCHC	-0.0777	0.0447	-1.736	0.0826	-0.0130932	1.13136e-05
Maternal_Age	MCV	0.1251	0.0311	4.0271	5.6478e-05	0.0649088	0
Maternal_Age	Mild_Anemia	0.2038	0.0445	4.5747	4.7688e-06	0.0218129	7.37432e-12
Maternal_Age	Moderate_Severe_Anemia	0.2111	0.048	4.3966	1.0998e-05	0.03561	0
Maternal_Age	MON_P	-0.0882	0.0338	-2.6102	0.009	-0.0218107	5.9952e-14
Maternal_Age	MON	-0.161	0.0304	-5.29	1.2229e-07	-0.0411708	0
Maternal_Age	MPV	0.2293	0.0289	7.9217	2.3433e-15	0.005785	0.0600036
Maternal_Age	NEUT_P	0.1368	0.0307	4.4524	8.4912e-06	0.0421663	0
Maternal_Age	NEUT	-0.0352	0.0295	-1.1938	0.2326	-0.011077	0.000137363
Maternal_Age	NT_S1	0.0138	0.1219	0.1134	0.9097	0.0201071	2.94317e-06
Maternal_Age	NTMOM_S1	-0.0394	0.1177	-0.3346	0.738	0.00637463	0.139349
Maternal_Age	OGTT0H	-0.0788	0.0348	-2.268	0.0233	0.156494	0
Maternal_Age	OGTT1H	-0.189	0.033	-5.7256	1.0307e-08	0.19863	0
Maternal_Age	OGTT2H	-0.0538	0.038	-1.4169	0.1565	0.221857	0
Maternal_Age	P_LCR	0.226	0.0279	8.1146	4.8737e-16	0.00789271	0.0102871
Maternal_Age	PAPP_S1	0.0353	0.0479	0.7358	0.4618	-0.0376824	0
Maternal_Age	PAPPMOM_S1	0.0515	0.0511	1.0076	0.3136	-0.01578	6.58607e-05
Maternal_Age	PCT	-0.041	0.028	-1.4603	0.1442	-0.02388	8.21565e-15
Maternal_Age	PDW	0.2438	0.0283	8.6269	6.3023e-18	0.00721604	0.0189747
Maternal_Age	PLT	-0.1265	0.0273	-4.6363	3.5467e-06	-0.0255761	0
Maternal_Age	RBC	-0.2407	0.0353	-6.8242	8.8414e-12	-0.0259721	0
Maternal_Age	RDW_CV	-0.0648	0.0322	-2.0138	0.044	0.0497355	0
Maternal_Age	RDW	0.0205	0.03	0.6853	0.4931	0.105549	0
Maternal_Age	RV_IgG_qual	0.5876	0.0689	8.5292	1.4734e-17	0.108922	0
Maternal_Age	RV_IgG_quan	0.108	0.0921	1.1732	0.2407	0.0169655	0.00464214
Maternal_Age	SBP	-0.1691	0.0358	-4.7205	2.3528e-06	-0.0147317	2.02776e-05
Maternal_Age	Severity_Anemia	0.2877	0.2019	1.4245	0.1543	0.0225218	8.2953e-07
Maternal_Age	Sub_Hyperthyroxinemia	-0.1709	0.0577	-2.9624	0.0031	0.00842994	0.0149742
Maternal_Age	Sub_Hypothyroidism	0.0585	0.0645	0.9066	0.3646	-0.00217577	0.529275
Maternal_Age	T1_PLT	-0.1357	0.0299	-4.5398	5.6309e-06	-0.0283157	2.22045e-15
Maternal_Age	T13_NIPTscore	-0.0577	0.0314	-1.8369	0.0662	-0.0197525	1.41531e-12
Maternal_Age	T18_NIPTscore	-0.0309	0.0337	-0.9166	0.3593	-0.0268251	0
Maternal_Age	T18_SerumScreeningScore_S1	0.0783	0.0557	1.4065	0.1596	-0.148986	0
Maternal_Age	T18_SerumScreeningScore_S2	0.1948	0.0692	2.8129	0.0049	-0.29545	0
Maternal_Age	T2_PLT	-0.1184	0.03	-3.9476	7.8942e-05	-0.0269532	4.32987e-14
Maternal_Age	T21_NIPTscore	0.0535	0.0372	1.438	0.1504	-0.0283374	0
Maternal_Age	T21_SerumScreeningScore_S1	0.0255	0.0587	0.434	0.6643	-0.208834	0
Maternal_Age	T21_SerumScreeningScore_S2	-0.0375	0.0661	-0.5677	0.5703	-0.210927	0
Maternal_Age	T3_PLT	-0.1153	0.0343	-3.3628	0.0008	-0.0645286	0
Maternal_Age	Tb_po	-0.0734	0.0433	-1.6946	0.0902	0.032419	0
Maternal_Age	TBA_quan	0.2113	0.0623	3.3916	0.0007	0.052818	0
Maternal_Age	TBil	0.0438	0.0355	1.2365	0.2163	-0.00265431	0.367478
Maternal_Age	TC	-0.0328	0.0369	-0.89	0.3735	-0.0216032	1.80534e-09
Maternal_Age	TG	0.1723	0.0362	4.7629	1.9082e-06	0.12997	0
Maternal_Age	TP	-0.032	0.0346	-0.9236	0.3557	-0.120006	0
Maternal_Age	TPOAb	0.1682	0.0864	1.947	0.0515	0.0276909	1.72751e-13
Maternal_Age	TSH	0.2094	0.0369	5.6746	1.3899e-08	0.00196324	0.570321
Maternal_Age	UA	-0.2023	0.0317	-6.3753	1.8256e-10	-0.0337866	0
Maternal_Age	UnA	0.3999	0.0734	5.4445	5.1963e-08	-0.0199021	0.00217906
Maternal_Age	Urea	-0.1241	0.0387	-3.21	0.0013	0.0711162	0
Maternal_Age	VB12	-0.3028	0.0467	-6.4803	9.153e-11	0.0183314	3.65441e-05
Maternal_Age	VB12D	0.3543	0.0557	6.3612	2.0017e-10	0.0129202	0.00484413
Maternal_Age	VD2_3	-0.266	0.0606	-4.3868	1.1504e-05	0.0908663	0
Maternal_Age	WBC	-0.0962	0.0292	-3.2936	0.001	-0.0298066	0
Maternal_Age	Weight	-0.028	0.0256	-1.0947	0.2736	0.170737	0
MCH	MCH	1.0005	8.8676e-05	11282.6	0	1	0
MCH	MCHC	0.5782	0.0334	17.2897	5.624e-67	0.622296	0
MCH	MCV	0.9319	0.0106	87.8404	0	0.876646	0
MCH	Mild_Anemia	0.0275	0.0358	0.7685	0.4422	-0.143331	0
MCH	Moderate_Severe_Anemia	-0.1192	0.038	-3.1365	0.0017	-0.371947	0
MCH	MON_P	-0.0156	0.0304	-0.5143	0.607	-0.0144794	1.20212e-06
MCH	MON	-0.1014	0.029	-3.4919	0.0005	-0.0698543	0
MCH	MPV	0.0099	0.0266	0.3738	0.7086	-0.0204276	8.35798e-11
MCH	NEUT_P	0.0516	0.0305	1.694	0.0903	-0.0218875	2.13607e-13
MCH	NEUT	-0.0884	0.0285	-3.1026	0.0019	-0.0711055	0
MCH	NT_S1	-0.0205	0.0824	-0.2493	0.8031	-0.0272312	1.21609e-09
MCH	NTMOM_S1	-0.0457	0.0864	-0.5289	0.5969	-0.0179454	6.47195e-05
MCH	OGTT0H	-0.0983	0.0309	-3.1847	0.0014	-0.0335028	0
MCH	OGTT1H	-0.0749	0.027	-2.7797	0.0054	-0.0218074	1.2098e-10
MCH	OGTT2H	-0.0663	0.0292	-2.2667	0.0234	-0.0195625	7.78679e-09
MCH	P_LCR	-0.0004	0.0267	-0.0132	0.9895	-0.0249042	2.44249e-15
MCH	PAPP_S1	0.1229	0.0399	3.078	0.0021	0.0692203	0
MCH	PAPPMOM_S1	0.0721	0.0388	1.857	0.0633	0.0747726	0
MCH	PCT	-0.2397	0.047	-5.101	3.3785e-07	-0.214725	0
MCH	PDW	-0.0017	0.0259	-0.0666	0.9469	-0.0108796	0.000543372
MCH	PLT	-0.2097	0.0398	-5.2681	1.3784e-07	-0.193067	0
MCH	RBC	-0.6572	0.0222	-29.6252	7.0699e-193	-0.504624	0
MCH	RDW_CV	-0.423	0.0422	-10.0305	1.1199e-23	-0.395345	0
MCH	RDW	0.2862	0.0402	7.1269	1.0267e-12	0.188734	0
MCH	RV_IgG_qual	0.0423	0.0527	0.8029	0.422	0.0264451	3.44517e-05
MCH	RV_IgG_quan	-0.0155	0.0691	-0.2251	0.8219	0.0174927	0.00576268
MCH	SBP	-0.0982	0.0269	-3.6471	0.0003	-0.0681198	0
MCH	Severity_Anemia	-0.4705	0.2581	-1.8225	0.0684	-0.331764	0
MCH	Sub_Hyperthyroxinemia	-0.0472	0.0463	-1.0191	0.3082	-0.0402158	0
MCH	Sub_Hypothyroidism	0.1146	0.0481	2.3835	0.0171	0.0125264	0.000482162
MCH	T1_PLT	-0.2032	0.0405	-5.0202	5.1616e-07	-0.192283	0
MCH	T13_NIPTscore	0.0563	0.029	1.9431	0.052	0.01741	5.28564e-09
MCH	T18_NIPTscore	0.068	0.0326	2.0897	0.0366	0.0195793	5.18754e-11
MCH	T18_SerumScreeningScore_S1	0.0437	0.0468	0.9338	0.3504	0.053559	0
MCH	T18_SerumScreeningScore_S2	-0.0212	0.0637	-0.3325	0.7395	0.00287289	0.495596
MCH	T2_PLT	-0.1748	0.0422	-4.1379	3.5058e-05	-0.174284	0
MCH	T21_NIPTscore	-0.0446	0.0326	-1.3669	0.1717	-0.0348098	0
MCH	T21_SerumScreeningScore_S1	0.1075	0.0427	2.5205	0.0117	0.0339334	2.22045e-16
MCH	T21_SerumScreeningScore_S2	0.0382	0.0517	0.7384	0.4603	-0.00143552	0.73348
MCH	T3_PLT	-0.1852	0.038	-4.8754	1.086e-06	-0.233495	0
MCH	Tb_po	0.0137	0.036	0.3816	0.7028	-0.0107743	0.00361751
MCH	TBA_quan	0.0046	0.0474	0.0968	0.9229	-0.0170458	7.49562e-08
MCH	TBil	0.2172	0.0595	3.6521	0.0003	0.181239	0
MCH	TC	0.0012	0.0322	0.0363	0.9711	0.0273434	2.83551e-13
MCH	TG	0.0023	0.026	0.0892	0.9289	-0.0769359	0
MCH	TP	-0.0711	0.0306	-2.3239	0.0201	-0.0217187	1.05072e-12
MCH	TPOAb	-0.0069	0.0538	-0.1292	0.8972	-0.0130925	0.000850815
MCH	TSH	0.0459	0.0324	1.4167	0.1566	0.00865006	0.015995
MCH	UA	-0.1039	0.0251	-4.137	3.5189e-05	-0.0616055	0
MCH	UnA	0.0085	0.0577	0.1473	0.8829	0.134048	0
MCH	Urea	0.0277	0.0269	1.033	0.3016	0.0661356	0
MCH	VB12	-0.0668	0.0333	-2.0102	0.0444	0.0406373	0
MCH	VB12D	0.041	0.0377	1.0867	0.2772	0.0365192	1.77636e-15
MCH	VD2_3	-0.0032	0.0427	-0.0739	0.9411	0.014161	0.00105642
MCH	WBC	-0.115	0.0277	-4.1547	3.2565e-05	-0.0770893	0
MCH	Weight	-0.115	0.024	-4.8017	1.5733e-06	-0.0497379	0
MCHC	MCHC	1.0009	0.0001	7113.59	0	1	0
MCHC	MCV	0.2323	0.052	4.4648	8.016e-06	0.246494	0
MCHC	Mild_Anemia	-0.2422	0.0477	-5.0817	3.7398e-07	-0.251564	0
MCHC	Moderate_Severe_Anemia	-0.3428	0.0478	-7.1784	7.0524e-13	-0.426525	0
MCHC	MON_P	-0.0619	0.0421	-1.4692	0.1418	-0.0348182	0
MCHC	MON	-0.1123	0.0343	-3.2686	0.0011	-0.0590793	0
MCHC	MPV	-0.1527	0.0368	-4.1532	3.2787e-05	-0.0575061	0
MCHC	NEUT_P	0.0792	0.0377	2.1028	0.0355	-0.0201387	1.44511e-11
MCHC	NEUT	-0.0038	0.0318	-0.1199	0.9046	-0.040113	0
MCHC	NT_S1	0.0509	0.1037	0.4908	0.6235	-0.00480844	0.28324
MCHC	NTMOM_S1	0.0546	0.1076	0.5069	0.6122	-0.000158902	0.971784
MCHC	OGTT0H	0.0485	0.0375	1.294	0.1956	-0.0172212	3.62234e-07
MCHC	OGTT1H	-0.0059	0.0338	-0.1734	0.8623	-0.00508733	0.133164
MCHC	OGTT2H	0.0215	0.0386	0.5579	0.5769	-0.00878731	0.0095147
MCHC	P_LCR	-0.1442	0.0376	-3.8401	0.0001	-0.0592305	0
MCHC	PAPP_S1	0.0944	0.0511	1.8482	0.0646	0.0248119	1.81304e-09
MCHC	PAPPMOM_S1	0.0226	0.051	0.4439	0.6571	0.0309195	6.66134e-14
MCHC	PCT	-0.2504	0.0342	-7.3227	2.4303e-13	-0.168208	0
MCHC	PDW	-0.1454	0.0348	-4.1843	2.8603e-05	-0.0447508	0
MCHC	PLT	-0.1476	0.0344	-4.2904	1.7834e-05	-0.137475	0
MCHC	RBC	-0.2172	0.0391	-5.5546	2.7819e-08	-0.212506	0
MCHC	RDW_CV	-0.4818	0.0694	-6.9401	3.9177e-12	-0.325824	0
MCHC	RDW	-0.2227	0.0593	-3.7546	0.0002	-0.0744124	0
MCHC	RV_IgG_qual	-0.066	0.062	-1.0642	0.2873	0.0128425	0.0443121
MCHC	RV_IgG_quan	-0.0549	0.091	-0.6034	0.5463	0.00885208	0.162383
MCHC	SBP	-0.0087	0.0386	-0.2251	0.8219	-0.0352526	0
MCHC	Severity_Anemia	-0.5324	0.2775	-1.9185	0.055	-0.335642	0
MCHC	Sub_Hyperthyroxinemia	0.0037	0.0579	0.0646	0.9485	-0.0207476	7.87973e-09
MCHC	Sub_Hypothyroidism	0.07	0.0602	1.1627	0.245	0.00649385	0.0703799
MCHC	T1_PLT	-0.1492	0.0378	-3.952	7.7495e-05	-0.1356	0
MCHC	T13_NIPTscore	0.0179	0.0314	0.5687	0.5695	0.00208961	0.48353
MCHC	T18_NIPTscore	0.107	0.0436	2.4551	0.0141	0.017603	3.5769e-09
MCHC	T18_SerumScreeningScore_S1	0.0401	0.0629	0.637	0.5241	0.0204561	7.13105e-07
MCHC	T18_SerumScreeningScore_S2	-0.0859	0.0695	-1.2359	0.2165	-0.0200443	1.9856e-06
MCHC	T2_PLT	-0.176	0.0387	-4.5515	5.326e-06	-0.138046	0
MCHC	T21_NIPTscore	0.0232	0.0428	0.5411	0.5884	-0.0237026	1.77636e-15
MCHC	T21_SerumScreeningScore_S1	0.196	0.0629	3.1177	0.0018	0.0369513	0
MCHC	T21_SerumScreeningScore_S2	0.1141	0.07	1.6305	0.103	0.0107622	0.0106853
MCHC	T3_PLT	-0.2051	0.0367	-5.5891	2.2828e-08	-0.183239	0
MCHC	Tb_po	0.021	0.0443	0.474	0.6355	-0.00581195	0.116521
MCHC	TBA_quan	-0.0543	0.0626	-0.8687	0.385	-0.0571391	0
MCHC	TBil	0.2299	0.0801	2.871	0.0041	0.142878	0
MCHC	TC	-0.0679	0.0398	-1.7065	0.0879	-0.000821616	0.826362
MCHC	TG	0.0136	0.043	0.3164	0.7517	-0.0605822	0
MCHC	TP	-0.0633	0.038	-1.6649	0.0959	0.00340213	0.264526
MCHC	TPOAb	-0.0722	0.0762	-0.9468	0.3437	-0.00368633	0.347645
MCHC	TSH	0.0416	0.0404	1.0304	0.3028	0.00856994	0.0169997
MCHC	UA	0.0244	0.046	0.5302	0.596	-0.0162094	1.45576e-07
MCHC	UnA	-0.2748	0.069	-3.9807	6.8709e-05	0.256278	0
MCHC	Urea	0.044	0.039	1.1284	0.2591	0.0247108	4.44089e-16
MCHC	VB12	0.0844	0.0434	1.9454	0.0517	0.0534416	0
MCHC	VB12D	-0.1193	0.0469	-2.5452	0.0109	0.0498865	0
MCHC	VD2_3	0.0366	0.0486	0.7529	0.4515	0.0327202	3.77476e-14
MCHC	WBC	-0.0313	0.0315	-0.9958	0.3194	-0.0406064	0
MCHC	Weight	-0.0717	0.0297	-2.4178	0.0156	-0.0153747	3.20743e-07
MCV	MCV	1.0005	8.9231e-05	11212.9	0	1	0
MCV	Mild_Anemia	0.1393	0.0372	3.7485	0.0002	-0.0500021	0
MCV	Moderate_Severe_Anemia	-0.0156	0.0373	-0.4196	0.6748	-0.289555	0
MCV	MON_P	-0.0224	0.032	-0.7006	0.4836	1.50428e-05	0.995976
MCV	MON	-0.0927	0.0338	-2.7382	0.0062	-0.0515375	0
MCV	MPV	0.0741	0.0276	2.6882	0.0072	-0.00156205	0.619522
MCV	NEUT_P	0.0465	0.0324	1.4347	0.1514	-0.0194753	6.54059e-11
MCV	NEUT	-0.0998	0.0309	-3.2304	0.0012	-0.0633734	0
MCV	NT_S1	-0.0958	0.0833	-1.1494	0.2504	-0.0300683	1.92442e-11
MCV	NTMOM_S1	-0.1239	0.0924	-1.3406	0.1801	-0.0197585	1.08945e-05
MCV	OGTT0H	-0.1439	0.0315	-4.5667	4.955e-06	-0.029325	0
MCV	OGTT1H	-0.0775	0.0281	-2.7583	0.0058	-0.0215704	1.91372e-10
MCV	OGTT2H	-0.0785	0.0313	-2.5084	0.0121	-0.0176518	1.89807e-07
MCV	P_LCR	0.0618	0.0278	2.2214	0.0263	-0.00752303	0.0167851
MCV	PAPP_S1	0.1088	0.0407	2.6739	0.0075	0.0646261	0
MCV	PAPPMOM_S1	0.0642	0.0391	1.6428	0.1004	0.0754827	0
MCV	PCT	-0.1939	0.0502	-3.8654	0.0001	-0.182647	0
MCV	PDW	0.0667	0.0276	2.4155	0.0157	0.00473608	0.132204
MCV	PLT	-0.2014	0.043	-4.6849	2.801e-06	-0.173103	0
MCV	RBC	-0.6933	0.0216	-32.1452	1.0307e-226	-0.534645	0
MCV	RDW_CV	-0.3022	0.0427	-7.0798	1.4436e-12	-0.345358	0
MCV	RDW	0.4564	0.0427	10.6894	1.1412e-26	0.283063	0
MCV	RV_IgG_qual	0.0929	0.055	1.6883	0.0914	0.0260077	4.63472e-05
MCV	RV_IgG_quan	0.054	0.0707	0.7638	0.445	0.0139958	0.0271756
MCV	SBP	-0.1146	0.0288	-3.9742	7.0626e-05	-0.0627554	0
MCV	Severity_Anemia	-0.3567	0.2226	-1.6027	0.109	-0.289621	0
MCV	Sub_Hyperthyroxinemia	-0.0696	0.0438	-1.5909	0.1116	-0.0391314	0
MCV	Sub_Hypothyroidism	0.1306	0.05	2.6116	0.009	0.0108921	0.00240492
MCV	T1_PLT	-0.2036	0.0433	-4.7062	2.5232e-06	-0.173945	0
MCV	T13_NIPTscore	0.0451	0.0283	1.5937	0.111	0.0194027	7.70526e-11
MCV	T18_NIPTscore	0.0426	0.0323	1.3198	0.1869	0.0160931	6.80321e-08
MCV	T18_SerumScreeningScore_S1	0.0349	0.0457	0.763	0.4455	0.0557447	0
MCV	T18_SerumScreeningScore_S2	0.0252	0.0627	0.4016	0.6879	0.0164969	9.10601e-05
MCV	T2_PLT	-0.1707	0.0456	-3.7455	0.0002	-0.149228	0
MCV	T21_NIPTscore	-0.0586	0.0317	-1.8483	0.0646	-0.0335835	0
MCV	T21_SerumScreeningScore_S1	0.0382	0.043	0.8905	0.3732	0.0224842	5.05374e-08
MCV	T21_SerumScreeningScore_S2	-0.0208	0.0511	-0.4075	0.6837	-0.0037889	0.368806
MCV	T3_PLT	-0.1667	0.0408	-4.0868	4.374e-05	-0.200272	0
MCV	Tb_po	0.0036	0.04	0.0909	0.9276	-0.017262	3.13158e-06
MCV	TBA_quan	-0.0029	0.0471	-0.0625	0.9502	0.0057679	0.0687643
MCV	TBil	0.1516	0.0352	4.3	1.7079e-05	0.144692	0
MCV	TC	0.018	0.0367	0.4908	0.6236	0.0400858	0
MCV	TG	0.0118	0.029	0.4055	0.6851	-0.0632383	0
MCV	TP	-0.0454	0.0304	-1.4952	0.1349	-0.0243333	1.33227e-15
MCV	TPOAb	0.0346	0.0532	0.6503	0.5155	-0.0132092	0.000764186
MCV	TSH	0.0247	0.034	0.7267	0.4674	0.00179344	0.617454
MCV	UA	-0.1433	0.0242	-5.9232	3.1571e-09	-0.0695069	0
MCV	UnA	0.1636	0.0591	2.7694	0.0056	0.0405204	4.3316e-10
MCV	Urea	0.0409	0.0278	1.4721	0.141	0.0690373	0
MCV	VB12	-0.1024	0.034	-3.0126	0.0026	0.0176186	9.31074e-05
MCV	VB12D	0.0872	0.0411	2.1233	0.0337	0.0161994	0.000411982
MCV	VD2_3	-0.0052	0.0434	-0.1201	0.9044	-0.00399762	0.355228
MCV	WBC	-0.125	0.0302	-4.1348	3.5528e-05	-0.0684787	0
MCV	Weight	-0.0883	0.0241	-3.6683	0.0002	-0.0423468	0
Mild_Anemia	Mild_Anemia	1	8.4799e-07	1179300	0	1	0
Mild_Anemia	Moderate_Severe_Anemia	0.9867	0.0476	20.7377	1.5822e-95		0
Mild_Anemia	MON_P	0.0255	0.0386	0.6597	0.5094	0.0246102	1.08802e-14
Mild_Anemia	MON	-0.2682	0.0398	-6.7471	1.5083e-11	-0.0445269	0
Mild_Anemia	MPV	0.1131	0.0343	3.2968	0.001	0.0188891	1.63575e-08
Mild_Anemia	NEUT_P	-0.0237	0.0427	-0.5552	0.5788	-0.0132922	2.99248e-05
Mild_Anemia	NEUT	-0.2896	0.0428	-6.7649	1.3344e-11	-0.078161	0
Mild_Anemia	NT_S1	-0.1586	0.1364	-1.1627	0.2449	0.00393611	0.404402
Mild_Anemia	NTMOM_S1	-0.1768	0.1572	-1.1246	0.2608	-0.00693239	0.142968
Mild_Anemia	OGTT0H	-0.1695	0.0432	-3.9274	8.5866e-05	-0.0300948	0
Mild_Anemia	OGTT1H	-0.2177	0.044	-4.948	7.4999e-07	-0.0640408	0
Mild_Anemia	OGTT2H	-0.1477	0.0458	-3.2259	0.0013	-0.0530243	0
Mild_Anemia	P_LCR	0.1015	0.0341	2.979	0.0029	0.0141462	2.35075e-05
Mild_Anemia	PAPP_S1	0.1003	0.0517	1.9377	0.0527	0.0612966	0
Mild_Anemia	PAPPMOM_S1	0.045	0.0546	0.8238	0.4101	0.0109974	0.0113288
Mild_Anemia	PCT	-0.1357	0.0392	-3.4623	0.0005	-0.0138677	3.39205e-05
Mild_Anemia	PDW	0.0906	0.0346	2.6182	0.0088	-0.00408966	0.221535
Mild_Anemia	PLT	-0.1492	0.0378	-3.9461	7.9423e-05	-0.0156712	2.5886e-06
Mild_Anemia	RBC	-0.7889	0.0348	-22.6965	4.8531e-114	-0.255779	0
Mild_Anemia	RDW_CV	0.0669	0.0504	1.3276	0.1843	0.0748281	0
Mild_Anemia	RDW	0.0642	0.0476	1.3491	0.1773	0.00723855	0.0230423
Mild_Anemia	RV_IgG_qual	0.1419	0.0752	1.8862	0.0593	-0.00103913	0.876036
Mild_Anemia	RV_IgG_quan	0.0019	0.094	0.0207	0.9835	-0.0168835	0.0108205
Mild_Anemia	SBP	-0.3122	0.0448	-6.9723	3.1181e-12	-0.0820233	0
Mild_Anemia	Severity_Anemia	1.054	0.5987	1.7604	0.0783		0
Mild_Anemia	Sub_Hyperthyroxinemia	-0.0907	0.0665	-1.3634	0.1728	0.00344902	0.367624
Mild_Anemia	Sub_Hypothyroidism	0.184	0.0738	2.4931	0.0127	-0.00298206	0.434968
Mild_Anemia	T1_PLT	-0.1546	0.0411	-3.7632	0.0002	-0.0249985	2.04715e-10
Mild_Anemia	T13_NIPTscore	-0.0504	0.038	-1.3279	0.1842	0.0225236	1.51368e-12
Mild_Anemia	T18_NIPTscore	-0.0736	0.0469	-1.568	0.1169	-0.0172852	5.70258e-08
Mild_Anemia	T18_SerumScreeningScore_S1	0.0714	0.0621	1.1501	0.2501	0.0279986	1.13093e-10
Mild_Anemia	T18_SerumScreeningScore_S2	0.1521	0.0843	1.8048	0.0711	0.0294424	3.74363e-11
Mild_Anemia	T2_PLT	-0.121	0.0421	-2.8769	0.004	-0.0129832	0.000961342
Mild_Anemia	T21_NIPTscore	-0.0452	0.0475	-0.953	0.3406	-0.00555712	0.0809976
Mild_Anemia	T21_SerumScreeningScore_S1	-0.0997	0.0717	-1.3898	0.1646	-0.0354645	4.44089e-16
Mild_Anemia	T21_SerumScreeningScore_S2	-0.3054	0.0827	-3.6927	0.0002	-0.0457061	0
Mild_Anemia	T3_PLT	-0.103	0.0406	-2.5347	0.0113	0.0143605	0.000260316
Mild_Anemia	Tb_po	-0.0461	0.0566	-0.8144	0.4154	-0.00480287	0.220427
Mild_Anemia	TBA_quan	0.1854	0.0718	2.5844	0.0098	0.0834669	0
Mild_Anemia	TBil	-0.0992	0.079	-1.2558	0.2092	-0.0643224	0
Mild_Anemia	TC	0.0162	0.044	0.3677	0.7131	0.0367311	0
Mild_Anemia	TG	0.0668	0.0373	1.7928	0.073	0.0114563	0.00398063
Mild_Anemia	TP	-0.1041	0.041	-2.5398	0.0111	-0.0427758	0
Mild_Anemia	TPOAb	0.0774	0.0926	0.8355	0.4034	-0.00552855	0.182534
Mild_Anemia	TSH	0.0034	0.0417	0.0813	0.9352	-0.00168211	0.659431
Mild_Anemia	UA	-0.1321	0.0554	-2.3837	0.0171	-0.0526215	0
Mild_Anemia	UnA	1.0698	0.0758	14.1219	2.7845e-45	-0.998785	0
Mild_Anemia	Urea	0.013	0.0403	0.3228	0.7468	0.01235	0.000151674
Mild_Anemia	VB12	-0.2751	0.058	-4.7429	2.1065e-06	-0.0732644	0
Mild_Anemia	VB12D	0.2224	0.0652	3.4111	0.0006	-0.0592952	0
Mild_Anemia	VD2_3	-0.1461	0.063	-2.3192	0.0204	-0.0544564	0
Mild_Anemia	WBC	-0.3227	0.0412	-7.839	4.5418e-15	-0.08864	0
Mild_Anemia	Weight	-0.2006	0.033	-6.0826	1.1823e-09	-0.113036	0
Moderate_Severe_Anemia	Moderate_Severe_Anemia	1	7.6846e-06	130133	0	1	0
Moderate_Severe_Anemia	MON_P	0.0848	0.0414	2.0511	0.0403	0.017169	1.53755e-06
Moderate_Severe_Anemia	MON	-0.1643	0.038	-4.3272	1.5101e-05	-0.05094	0
Moderate_Severe_Anemia	MPV	0.1459	0.0382	3.8225	0.0001	0.0363694	0
Moderate_Severe_Anemia	NEUT_P	-0.0898	0.0395	-2.2704	0.0232	0.0219978	7.35141e-10
Moderate_Severe_Anemia	NEUT	-0.2943	0.0377	-7.7978	6.3011e-15	-0.065168	0
Moderate_Severe_Anemia	NT_S1	-0.0129	0.138	-0.0938	0.9253	0.0144855	0.0070403
Moderate_Severe_Anemia	NTMOM_S1	-0.0853	0.147	-0.5803	0.5617	0.00178952	0.739848
Moderate_Severe_Anemia	OGTT0H	-0.1601	0.0422	-3.7927	0.0001	-0.0217468	1.26268e-07
Moderate_Severe_Anemia	OGTT1H	-0.1788	0.0444	-4.0263	5.6661e-05	-0.0594032	0
Moderate_Severe_Anemia	OGTT2H	-0.1593	0.0421	-3.7888	0.0002	-0.0478615	0
Moderate_Severe_Anemia	P_LCR	0.1385	0.0383	3.6117	0.0003	0.0382273	0
Moderate_Severe_Anemia	PAPP_S1	0.1108	0.0609	1.8186	0.069	0.0741011	0
Moderate_Severe_Anemia	PAPPMOM_S1	0.0585	0.0641	0.9127	0.3614	0.0147551	0.00285675
Moderate_Severe_Anemia	PCT	-0.0525	0.0343	-1.5301	0.126	0.0510112	0
Moderate_Severe_Anemia	PDW	0.1207	0.0378	3.1953	0.0014	0.0129738	0.000588931
Moderate_Severe_Anemia	PLT	-0.0986	0.0331	-2.9813	0.0029	0.0463909	0
Moderate_Severe_Anemia	RBC	-0.6247	0.0444	-14.0621	6.4964e-45	-0.0595507	0
Moderate_Severe_Anemia	RDW_CV	0.1552	0.05	3.1045	0.0019	0.260004	0
Moderate_Severe_Anemia	RDW	0.0798	0.0486	1.644	0.1002	-0.012383	0.000529599
Moderate_Severe_Anemia	RV_IgG_qual	0.1115	0.0731	1.5249	0.1273	0.0019866	0.793483
Moderate_Severe_Anemia	RV_IgG_quan	-0.0226	0.0915	-0.2471	0.8048	-0.0184823	0.0143838
Moderate_Severe_Anemia	SBP	-0.2442	0.0474	-5.1544	2.5445e-07	-0.0666463	0
Moderate_Severe_Anemia	Severity_Anemia	1.0848	0.3792	2.8607	0.0042		0
Moderate_Severe_Anemia	Sub_Hyperthyroxinemia	-0.1052	0.0671	-1.5678	0.1169	0.0146308	0.000720241
Moderate_Severe_Anemia	Sub_Hypothyroidism	0.0501	0.0787	0.6358	0.5249	0.00276825	0.521382
Moderate_Severe_Anemia	T1_PLT	-0.1036	0.0374	-2.7704	0.0056	0.0371904	0
Moderate_Severe_Anemia	T13_NIPTscore	-0.0433	0.0345	-1.2534	0.2101	0.0203746	1.17302e-08
Moderate_Severe_Anemia	T18_NIPTscore	-0.0797	0.047	-1.6967	0.0898	-0.0263854	1.50546e-13
Moderate_Severe_Anemia	T18_SerumScreeningScore_S1	0.1034	0.0699	1.4786	0.1392	0.0159885	0.0012288
Moderate_Severe_Anemia	T18_SerumScreeningScore_S2	0.202	0.0853	2.3676	0.0179	0.0251041	7.36975e-07
Moderate_Severe_Anemia	T2_PLT	-0.0609	0.038	-1.6027	0.109	0.0506914	0
Moderate_Severe_Anemia	T21_NIPTscore	-0.0241	0.0522	-0.462	0.6441	0.0139359	9.58098e-05
Moderate_Severe_Anemia	T21_SerumScreeningScore_S1	-0.2781	0.0687	-4.0505	5.1113e-05	-0.0630991	0
Moderate_Severe_Anemia	T21_SerumScreeningScore_S2	-0.2724	0.0779	-3.4986	0.0005	-0.0683543	0
Moderate_Severe_Anemia	T3_PLT	-0.0487	0.0372	-1.3091	0.1905	0.100872	0
Moderate_Severe_Anemia	Tb_po	-0.0387	0.0506	-0.7659	0.4437	0.0125128	0.00475147
Moderate_Severe_Anemia	TBA_quan	0.1089	0.0689	1.5788	0.1144	0.113919	0
Moderate_Severe_Anemia	TBil	-0.1174	0.0495	-2.3714	0.0177	-0.0749582	0
Moderate_Severe_Anemia	TC	-0.0156	0.0445	-0.3518	0.725	0.00105904	0.81568
Moderate_Severe_Anemia	TG	0.0423	0.0384	1.1015	0.2707	0.0566312	0
Moderate_Severe_Anemia	TP	-0.0369	0.0399	-0.9247	0.3551	-0.059973	0
Moderate_Severe_Anemia	TPOAb	0.1306	0.093	1.4045	0.1602	-0.00717561	0.126866
Moderate_Severe_Anemia	TSH	0.0426	0.0451	0.9442	0.345	0.00889073	0.0395422
Moderate_Severe_Anemia	UA	-0.0961	0.0593	-1.6194	0.1054	-0.0262557	1.47882e-12
Moderate_Severe_Anemia	UnA	0.9335	0.0933	10.0011	1.5077e-23	-0.996521	0
Moderate_Severe_Anemia	Urea	0.0233	0.0465	0.5013	0.6162	-0.000863765	0.813705
Moderate_Severe_Anemia	VB12	-0.1961	0.0487	-4.0263	5.6667e-05	-0.066033	0
Moderate_Severe_Anemia	VB12D	0.1907	0.056	3.4049	0.0007	-0.068968	0
Moderate_Severe_Anemia	VD2_3	-0.1583	0.066	-2.3993	0.0164	-0.0606685	0
Moderate_Severe_Anemia	WBC	-0.3095	0.0369	-8.3952	4.6504e-17	-0.0869931	0
Moderate_Severe_Anemia	Weight	-0.137	0.0337	-4.0595	4.9187e-05	-0.12819	0
MON_P	MON_P	1.0004	6.4704e-05	15461.2	0	1	0
MON_P	MON	0.509	0.1056	4.8184	1.447e-06	0.669607	0
MON_P	MPV	-0.0978	0.0265	-3.6915	0.0002	0.00637762	0.0381306
MON_P	NEUT_P	-0.4527	0.0334	-13.5544	7.4571e-42	-0.431604	0
MON_P	NEUT	-0.27	0.0341	-7.9166	2.4417e-15	-0.269752	0
MON_P	NT_S1	0.1365	0.0913	1.4942	0.1351	-0.0225632	2.06308e-07
MON_P	NTMOM_S1	0.1	0.0954	1.048	0.2946	-0.0245279	1.78575e-08
MON_P	OGTT0H	0.0087	0.0485	0.1787	0.8581	-0.0921491	0
MON_P	OGTT1H	0.0039	0.0293	0.1325	0.8946	-0.0361469	0
MON_P	OGTT2H	-0.0217	0.0331	-0.6536	0.5134	-0.0427841	0
MON_P	P_LCR	-0.1031	0.0262	-3.9358	8.2929e-05	0.00196246	0.523463
MON_P	PAPP_S1	0.0902	0.0427	2.1116	0.0347	0.00902651	0.0239277
MON_P	PAPPMOM_S1	0.0324	0.042	0.7722	0.44	0.00400912	0.31586
MON_P	PCT	0.0308	0.0363	0.8475	0.3967	0.0411567	0
MON_P	PDW	-0.1154	0.0272	-4.2473	2.1633e-05	-0.000593503	0.846995
MON_P	PLT	0.0626	0.0319	1.9612	0.0499	0.0359407	0
MON_P	RBC	0.0282	0.0267	1.0571	0.2905	-0.0540206	0
MON_P	RDW_CV	0.028	0.0369	0.758	0.4485	-0.0216315	9.68114e-14
MON_P	RDW	0.0295	0.0374	0.7869	0.4313	-0.0164655	1.45879e-08
MON_P	RV_IgG_qual	-0.1096	0.05	-2.1902	0.0285	-0.020907	0.000640578
MON_P	RV_IgG_quan	-0.0156	0.0699	-0.2238	0.8229	0.0107419	0.0778992
MON_P	SBP	-0.0025	0.0347	-0.0724	0.9423	-0.0327714	0
MON_P	Severity_Anemia	0.1126	0.1391	0.8092	0.4184	-0.00289534	0.526411
MON_P	Sub_Hyperthyroxinemia	0.0212	0.0436	0.4871	0.6262	0.00393908	0.260283
MON_P	Sub_Hypothyroidism	-0.0958	0.0497	-1.9268	0.054	0.0104129	0.00286732
MON_P	T1_PLT	0.079	0.0351	2.2466	0.0247	0.018197	3.44622e-07
MON_P	T13_NIPTscore	-0.0325	0.0241	-1.3522	0.1763	-0.00607335	0.0365792
MON_P	T18_NIPTscore	-0.1842	0.0377	-4.8878	1.0199e-06	-0.053828	0
MON_P	T18_SerumScreeningScore_S1	0.0061	0.0526	0.1158	0.9078	0.00504741	0.206674
MON_P	T18_SerumScreeningScore_S2	-0.0406	0.0614	-0.6612	0.5085	-0.010484	0.0104496
MON_P	T2_PLT	0.096	0.0349	2.7489	0.006	0.0507868	0
MON_P	T21_NIPTscore	-0.0604	0.0405	-1.4921	0.1357	-0.0186733	1.29451e-10
MON_P	T21_SerumScreeningScore_S1	-0.0015	0.0481	-0.0314	0.9749	-0.00655722	0.100902
MON_P	T21_SerumScreeningScore_S2	-0.025	0.0582	-0.4294	0.6676	-0.0434741	0
MON_P	T3_PLT	0.0954	0.0325	2.9403	0.0033	0.0604138	0
MON_P	Tb_po	0.0283	0.0369	0.7676	0.4427	0.025381	1.53166e-12
MON_P	TBA_quan	-0.0232	0.05	-0.4646	0.6422	0.0106425	0.000568442
MON_P	TBil	-0.0734	0.0303	-2.4197	0.0155	-0.0224627	4.17444e-14
MON_P	TC	0.0499	0.0425	1.1721	0.2412	-0.0195498	7.27299e-08
MON_P	TG	-0.1634	0.0295	-5.5425	2.9813e-08	-0.084434	0
MON_P	TP	0.0482	0.0323	1.4905	0.1361	0.0581625	0
MON_P	TPOAb	-0.0553	0.0611	-0.9057	0.3651	0.0453262	0
MON_P	TSH	-0.0837	0.0337	-2.4848	0.013	-0.0162966	3.08112e-06
MON_P	UA	-0.0403	0.026	-1.5534	0.1203	-0.030154	0
MON_P	UnA	-0.0229	0.0659	-0.3481	0.7278	-0.0483059	9.90319e-14
MON_P	Urea	0.0106	0.0269	0.3945	0.6932	0.0112199	0.00016038
MON_P	VB12	0.136	0.038	3.5752	0.0003	0.0112661	0.0124612
MON_P	VB12D	-0.1335	0.0421	-3.1738	0.0015	0.0175545	0.000129271
MON_P	VD2_3	0.1652	0.0467	3.5414	0.0004	0.0494792	0
MON_P	WBC	-0.1553	0.0357	-4.3541	1.3363e-05	-0.164163	0
MON_P	Weight	-0.0302	0.027	-1.1167	0.2641	-0.0281854	0
MON	MON	1.0004	6.6134e-05	15127.1	0	1	0
MON	MPV	-0.1608	0.0318	-5.0535	4.3381e-07	-0.0437951	0
MON	NEUT_P	-0.0642	0.0497	-1.2906	0.1968	-0.0587826	0
MON	NEUT	0.5746	0.026	22.0914	3.8225e-108	0.455243	0
MON	NT_S1	0.0252	0.0865	0.2915	0.7706	-0.0194237	7.79407e-06
MON	NTMOM_S1	0.0345	0.0897	0.3845	0.7006	-0.0187895	1.60497e-05
MON	OGTT0H	0.0199	0.051	0.3902	0.6964	-0.04917	0
MON	OGTT1H	0.1468	0.0302	4.8611	1.1671e-06	0.0544156	0
MON	OGTT2H	0.1175	0.0347	3.3819	0.0007	0.0438284	0
MON	P_LCR	-0.1647	0.0317	-5.2009	1.9833e-07	-0.0441798	0
MON	PAPP_S1	-0.0285	0.0375	-0.7606	0.4469	-0.0543192	0
MON	PAPPMOM_S1	-0.0336	0.0372	-0.9038	0.3661	-0.024454	9.42914e-10
MON	PCT	0.3719	0.0327	11.383	5.0808e-30	0.282909	0
MON	PDW	-0.1583	0.0324	-4.8779	1.072e-06	-0.033069	0
MON	PLT	0.3643	0.0323	11.2847	1.5619e-29	0.273799	0
MON	RBC	0.2676	0.0279	9.5962	8.2974e-22	0.0550229	0
MON	RDW_CV	0.1011	0.0313	3.2282	0.0012	0.0315677	0
MON	RDW	0.0386	0.0332	1.1621	0.2452	-0.00832072	0.0041925
MON	RV_IgG_qual	-0.2586	0.0538	-4.8069	1.5328e-06	-0.0475432	7.99361e-15
MON	RV_IgG_quan	-0.1227	0.0596	-2.0568	0.0397	-0.0084821	0.163889
MON	SBP	0.1565	0.0293	5.3424	9.1708e-08	0.0714282	0
MON	Severity_Anemia	-0.0057	0.1307	-0.0434	0.9654	-0.0186775	4.37076e-05
MON	Sub_Hyperthyroxinemia	0.0913	0.0403	2.2668	0.0234	0.00718946	0.0399132
MON	Sub_Hypothyroidism	-0.1999	0.0536	-3.727	0.0002	-0.0110879	0.00149883
MON	T1_PLT	0.3939	0.0356	11.0729	1.6976e-28	0.281482	0
MON	T13_NIPTscore	-0.0206	0.0276	-0.7468	0.4552	-0.05719	0
MON	T18_NIPTscore	0.0025	0.0405	0.0622	0.9504	-0.0175404	1.56254e-09
MON	T18_SerumScreeningScore_S1	-0.091	0.0429	-2.1203	0.034	-0.0164009	4.07073e-05
MON	T18_SerumScreeningScore_S2	-0.0668	0.0552	-1.2085	0.2268	-0.00595528	0.145815
MON	T2_PLT	0.3812	0.0363	10.5061	8.0932e-26	0.252762	0
MON	T21_NIPTscore	-0.024	0.0326	-0.7359	0.4618	-0.00015877	0.956419
MON	T21_SerumScreeningScore_S1	0.0393	0.0449	0.8746	0.3818	-0.00465081	0.24461
MON	T21_SerumScreeningScore_S2	0.1223	0.0532	2.2977	0.0216	-0.0270907	3.65099e-11
MON	T3_PLT	0.3596	0.034	10.5753	3.8805e-26	0.236832	0
MON	Tb_po	0.0344	0.0343	1.0026	0.3161	0.0127365	0.000387919
MON	TBA_quan	-0.0711	0.0499	-1.4233	0.1547	-0.0174777	1.51449e-08
MON	TBil	-0.109	0.0365	-2.983	0.0029	-0.0762799	0
MON	TC	0.0153	0.0363	0.4217	0.6733	-0.0252181	3.76188e-12
MON	TG	-0.0524	0.0264	-1.9867	0.047	0.0345181	0
MON	TP	0.1583	0.0323	4.9025	9.4641e-07	0.0951718	0
MON	TPOAb	-0.1043	0.0558	-1.868	0.0618	0.0114115	0.0027056
MON	TSH	-0.1204	0.0325	-3.7084	0.0002	-0.0271773	7.10543e-15
MON	UA	0.1444	0.0293	4.9239	8.485e-07	0.0714383	0
MON	UnA	-0.3616	0.0639	-5.6591	1.5213e-08	0.0571689	0
MON	Urea	0.0177	0.0295	0.6017	0.5474	-0.011396	0.000126255
MON	VB12	0.2633	0.0353	7.4581	8.7759e-14	0.0144674	0.00133236
MON	VB12D	-0.2779	0.0404	-6.8762	6.1485e-12	0.0159584	0.000501877
MON	VD2_3	0.1512	0.0414	3.6493	0.0003	0.0439762	0
MON	WBC	0.6937	0.0204	33.9923	2.8962e-253	0.575488	0
MON	Weight	0.0464	0.0236	1.9655	0.0494	0.0723717	0
MPV	MPV	1.0001	3.6319e-05	27537.7	0	1	0
MPV	NEUT_P	0.2044	0.025	8.1739	2.9865e-16	0.0564622	0
MPV	NEUT	-0.0618	0.0242	-2.5482	0.0108	-0.0376652	0
MPV	NT_S1	-0.1249	0.0768	-1.626	0.1039	-0.00925942	0.0440751
MPV	NTMOM_S1	-0.0978	0.0823	-1.1887	0.2345	-0.0136959	0.00296928
MPV	OGTT0H	-0.0657	0.0258	-2.5465	0.0109	-0.0477126	0
MPV	OGTT1H	-0.1293	0.026	-4.9704	6.6827e-07	-0.0519143	0
MPV	OGTT2H	-0.0893	0.0303	-2.9448	0.0032	-0.0448572	0
MPV	P_LCR	1.0007	0.0006	1788.87	0	0.9952	0
MPV	PAPP_S1	0.0502	0.0306	1.6429	0.1004	0.0246255	5.85608e-09
MPV	PAPPMOM_S1	0.0044	0.0337	0.1315	0.8954	0.0238587	1.70523e-08
MPV	PCT	-0.1672	0.0329	-5.0809	3.7573e-07	-0.0128657	2.87755e-05
MPV	PDW	0.9967	0.0029	340.027	0	0.960591	0
MPV	PLT	-0.5652	0.0283	-19.9662	1.083e-88	-0.395928	0
MPV	RBC	-0.0967	0.0291	-3.3256	0.0009	-0.0535022	0
MPV	RDW_CV	0.096	0.0333	2.8875	0.0039	0.13718	0
MPV	RDW	0.141	0.0346	4.071	4.6813e-05	0.0927773	0
MPV	RV_IgG_qual	0.3069	0.0426	7.2052	5.7965e-13	0.0375468	4.84391e-09
MPV	RV_IgG_quan	0.1191	0.0533	2.2347	0.0254	0.0221749	0.000511148
MPV	SBP	-0.0804	0.0261	-3.0779	0.0021	-0.0290937	4.44089e-16
MPV	Severity_Anemia	0.2318	0.1666	1.3911	0.1642	0.0261721	6.6887e-08
MPV	Sub_Hyperthyroxinemia	-0.0697	0.0391	-1.781	0.0749	-0.0236929	1.00361e-10
MPV	Sub_Hypothyroidism	0.2208	0.0434	5.0916	3.5502e-07	0.0301638	0
MPV	T1_PLT	-0.5773	0.0273	-21.133	3.9581e-99	-0.405851	0
MPV	T13_NIPTscore	-0.0722	0.0269	-2.6848	0.0073	0.0132161	1.73308e-05
MPV	T18_NIPTscore	-0.0101	0.0307	-0.3282	0.7428	-0.0163673	1.0299e-07
MPV	T18_SerumScreeningScore_S1	0.0324	0.0382	0.8484	0.3962	0.0170381	5.64819e-05
MPV	T18_SerumScreeningScore_S2	0.0659	0.0489	1.3474	0.1779	-0.0215421	6.40195e-07
MPV	T2_PLT	-0.5786	0.0292	-19.8035	2.7768e-87	-0.390832	0
MPV	T21_NIPTscore	0.0199	0.0276	0.7216	0.4706	0.0189359	7.43092e-10
MPV	T21_SerumScreeningScore_S1	-0.112	0.0352	-3.1806	0.0015	-0.0188055	8.79555e-06
MPV	T21_SerumScreeningScore_S2	-0.1259	0.0391	-3.2242	0.0013	-0.0324894	5.90639e-14
MPV	T3_PLT	-0.52	0.033	-15.7405	7.9813e-56	-0.340882	0
MPV	Tb_po	0.0279	0.035	0.7987	0.4244	-0.0139272	0.000249111
MPV	TBA_quan	0.0446	0.038	1.172	0.2412	0.030475	0
MPV	TBil	0.0766	0.0335	2.289	0.0221	0.0792046	0
MPV	TC	-0.104	0.0278	-3.7359	0.0002	-0.0344442	0
MPV	TG	0.0897	0.0269	3.3385	0.0008	-0.00583014	0.127329
MPV	TP	-0.1007	0.0275	-3.6608	0.0003	-0.0279795	0
MPV	TPOAb	0.2193	0.0504	4.3522	1.3477e-05	-0.00167557	0.677721
MPV	TSH	0.0736	0.0233	3.1587	0.0016	0.0247798	1.31286e-11
MPV	UA	-0.0537	0.0225	-2.3796	0.0173	-0.0255456	8.88178e-16
MPV	UnA	0.2317	0.0531	4.3682	1.2528e-05	-0.0638678	0
MPV	Urea	-0.0205	0.031	-0.6618	0.5081	0.0427078	0
MPV	VB12	-0.2507	0.0307	-8.1579	3.4082e-16	-0.0502032	0
MPV	VB12D	0.3129	0.0368	8.5004	1.8895e-17	-0.0396265	0
MPV	VD2_3	-0.1326	0.0391	-3.389	0.0007	-0.0584848	0
MPV	WBC	-0.1243	0.0273	-4.5482	5.4095e-06	-0.0662033	0
MPV	Weight	0.008	0.0175	0.4557	0.6486	-0.00526585	0.0884337
NEUT_P	NEUT_P	1.0002	3.8727e-05	25826.2	0	1	0
NEUT_P	NEUT	0.5741	0.0331	17.3602	1.6507e-67	0.63868	0
NEUT_P	NT_S1	-0.1031	0.099	-1.0417	0.2975	0.016802	0.000110076
NEUT_P	NTMOM_S1	-0.0919	0.1021	-0.8997	0.3683	0.00655144	0.132584
NEUT_P	OGTT0H	-0.0002	0.0355	-0.0051	0.996	0.0198221	1.89602e-09
NEUT_P	OGTT1H	-0.0644	0.0281	-2.2905	0.022	0.0398604	0
NEUT_P	OGTT2H	0.0122	0.0291	0.4195	0.6749	0.0396215	0
NEUT_P	P_LCR	0.2154	0.025	8.6045	7.6619e-18	0.0620961	0
NEUT_P	PAPP_S1	-0.0994	0.0369	-2.6959	0.007	0.0174152	1.31715e-05
NEUT_P	PAPPMOM_S1	-0.1313	0.0424	-3.0953	0.002	-0.00694926	0.0821087
NEUT_P	PCT	-0.0787	0.0355	-2.215	0.0268	-0.0451115	0
NEUT_P	PDW	0.2187	0.0264	8.2939	1.0961e-16	0.0640661	0
NEUT_P	PLT	-0.156	0.0322	-4.8476	1.2498e-06	-0.0614492	0
NEUT_P	RBC	-0.0258	0.0313	-0.8251	0.4093	0.0518215	0
NEUT_P	RDW_CV	-0.0339	0.0273	-1.2397	0.2151	0.104358	0
NEUT_P	RDW	0.0301	0.0334	0.8995	0.3684	0.101879	0
NEUT_P	RV_IgG_qual	0.2385	0.0471	5.0667	4.0477e-07	0.0138371	0.0238664
NEUT_P	RV_IgG_quan	0.1474	0.0649	2.2722	0.0231	0.00691507	0.25641
NEUT_P	SBP	0.0152	0.0326	0.4648	0.642	0.0615447	0
NEUT_P	Severity_Anemia	-0.2755	0.1919	-1.4351	0.1513	0.0383181	0
NEUT_P	Sub_Hyperthyroxinemia	-0.0487	0.0471	-1.0347	0.3008	0.0221632	2.37919e-10
NEUT_P	Sub_Hypothyroidism	0.0294	0.0529	0.5545	0.5792	-0.0285225	4.44089e-16
NEUT_P	T1_PLT	-0.1557	0.0333	-4.6777	2.9011e-06	-0.0258829	4.14335e-13
NEUT_P	T13_NIPTscore	-0.032	0.0273	-1.1688	0.2425	-0.0193444	2.76001e-11
NEUT_P	T18_NIPTscore	0.2107	0.0358	5.889	3.8853e-09	0.0459773	0
NEUT_P	T18_SerumScreeningScore_S1	-0.1272	0.0493	-2.5801	0.0099	-0.00527615	0.186838
NEUT_P	T18_SerumScreeningScore_S2	-0.015	0.0619	-0.2431	0.8079	-0.0205041	5.49262e-07
NEUT_P	T2_PLT	-0.1872	0.0344	-5.4421	5.2653e-08	-0.0480901	0
NEUT_P	T21_NIPTscore	0.0799	0.0367	2.1748	0.0296	0.0107914	0.000203642
NEUT_P	T21_SerumScreeningScore_S1	-0.081	0.0482	-1.6792	0.0931	-0.0342981	0
NEUT_P	T21_SerumScreeningScore_S2	0.0152	0.0522	0.2903	0.7716	-0.017671	1.58789e-05
NEUT_P	T3_PLT	-0.1987	0.0335	-5.9397	2.8562e-09	-0.0549561	0
NEUT_P	Tb_po	0.0217	0.0387	0.5614	0.5745	-0.0168438	2.69816e-06
NEUT_P	TBA_quan	0.042	0.0461	0.9117	0.3619	-0.0023833	0.440269
NEUT_P	TBil	0.1014	0.0323	3.1371	0.0017	-0.0176752	2.76672e-09
NEUT_P	TC	-0.0514	0.0307	-1.6746	0.094	-0.0103904	0.00421669
NEUT_P	TG	0.1552	0.0371	4.1846	2.8569e-05	0.0796281	0
NEUT_P	TP	-0.0306	0.0335	-0.9123	0.3616	-0.0672153	0
NEUT_P	TPOAb	0.0305	0.0652	0.4685	0.6394	-0.02714	9.71667e-13
NEUT_P	TSH	0.028	0.0334	0.8374	0.4024	-0.0144693	3.44029e-05
NEUT_P	UA	0.008	0.0251	0.3197	0.7492	0.036251	0
NEUT_P	UnA	-0.0281	0.0571	-0.4924	0.6224	0.0212629	0.00105936
NEUT_P	Urea	0.0116	0.0311	0.3715	0.7102	0.00867694	0.00351247
NEUT_P	VB12	-0.236	0.0346	-6.8246	8.8186e-12	-0.0587042	0
NEUT_P	VB12D	0.2331	0.0391	5.97	2.3728e-09	-0.0464806	0
NEUT_P	VD2_3	-0.2167	0.0529	-4.0985	4.1582e-05	-0.00430585	0.300565
NEUT_P	WBC	0.3248	0.0478	6.7944	1.0875e-11	0.398606	0
NEUT_P	Weight	-0.0221	0.0247	-0.8956	0.3704	-0.0172731	3.71331e-09
NEUT	NEUT	1.0001	3.1661e-05	31587.8	0	1	0
NEUT	NT_S1	-0.1098	0.0885	-1.2405	0.2148	0.00252398	0.561313
NEUT	NTMOM_S1	-0.0827	0.0925	-0.8939	0.3714	0.00241055	0.580007
NEUT	OGTT0H	0.0922	0.0406	2.2732	0.023	0.036978	0
NEUT	OGTT1H	0.145	0.0287	5.0476	4.4739e-07	0.109798	0
NEUT	OGTT2H	0.1813	0.0306	5.9208	3.2047e-09	0.103931	0
NEUT	P_LCR	-0.0587	0.0241	-2.4312	0.015	-0.0323584	0
NEUT	PAPP_S1	-0.1332	0.037	-3.6002	0.0003	-0.0679428	0
NEUT	PAPPMOM_S1	-0.1282	0.0387	-3.3146	0.0009	-0.0351854	0
NEUT	PCT	0.3529	0.0294	11.9959	3.735e-33	0.267992	0
NEUT	PDW	-0.0431	0.0237	-1.8199	0.0688	-0.0172318	2.11096e-08
NEUT	PLT	0.3037	0.0278	10.9289	8.3872e-28	0.256611	0
NEUT	RBC	0.266	0.0301	8.8242	1.1021e-18	0.128458	0
NEUT	RDW_CV	0.0367	0.027	1.358	0.1745	0.0848768	0
NEUT	RDW	-0.0127	0.0319	-0.3984	0.6903	0.0356334	0
NEUT	RV_IgG_qual	-0.1261	0.0488	-2.5807	0.0099	-0.0285598	3.10338e-06
NEUT	RV_IgG_quan	-0.0446	0.0648	-0.6885	0.4911	-0.0171459	0.00488997
NEUT	SBP	0.1814	0.0294	6.1648	7.0576e-10	0.133939	0
NEUT	Severity_Anemia	-0.3222	0.1989	-1.6203	0.1052	-0.00412004	0.367343
NEUT	Sub_Hyperthyroxinemia	0.0354	0.0413	0.8582	0.3908	0.0123459	0.000418139
NEUT	Sub_Hypothyroidism	-0.1477	0.048	-3.0752	0.0021	-0.0314857	0
NEUT	T1_PLT	0.3198	0.03	10.6525	1.698e-26	0.29032	0
NEUT	T13_NIPTscore	-0.0291	0.0288	-1.012	0.3116	-0.0648117	0
NEUT	T18_NIPTscore	0.1724	0.034	5.0694	3.9898e-07	0.0432857	0
NEUT	T18_SerumScreeningScore_S1	-0.1507	0.0408	-3.6959	0.0002	-0.0261227	6.29927e-11
NEUT	T18_SerumScreeningScore_S2	-0.0835	0.0609	-1.3718	0.1701	-0.00437151	0.285674
NEUT	T2_PLT	0.2751	0.0287	9.6004	7.9615e-22	0.220639	0
NEUT	T21_NIPTscore	0.0867	0.0353	2.4597	0.0139	0.0194956	1.93401e-11
NEUT	T21_SerumScreeningScore_S1	0.0403	0.0446	0.9033	0.3664	-0.010607	0.00796084
NEUT	T21_SerumScreeningScore_S2	0.1854	0.0524	3.5406	0.0004	0.00472921	0.248081
NEUT	T3_PLT	0.2335	0.0265	8.8009	1.3569e-18	0.190416	0
NEUT	Tb_po	-0.016	0.0346	-0.4635	0.643	-0.0135836	0.000154212
NEUT	TBA_quan	-0.0217	0.0421	-0.5155	0.6062	-0.030072	0
NEUT	TBil	-0.075	0.0357	-2.1018	0.0356	-0.0701089	0
NEUT	TC	-0.0017	0.0317	-0.054	0.9569	-0.0148402	4.36942e-05
NEUT	TG	0.1351	0.0349	3.874	0.0001	0.144627	0
NEUT	TP	0.123	0.0291	4.2271	2.3675e-05	0.0331917	0
NEUT	TPOAb	-0.108	0.0623	-1.7334	0.083	-0.0362225	0
NEUT	TSH	-0.0744	0.0305	-2.4425	0.0146	-0.0212795	1.11438e-09
NEUT	UA	0.175	0.0282	6.206	5.4339e-10	0.11931	0
NEUT	UnA	-0.3487	0.0578	-6.0288	1.6518e-09	0.112221	0
NEUT	Urea	-0.0158	0.0275	-0.5731	0.5666	-0.0207341	3.0469e-12
NEUT	VB12	0.0708	0.0289	2.4498	0.0143	-0.0150992	0.000810873
NEUT	VB12D	-0.0799	0.0346	-2.3072	0.021	-0.0149471	0.00111722
NEUT	VD2_3	-0.0174	0.0428	-0.4071	0.684	0.000845198	0.838976
NEUT	WBC	0.9624	0.0039	248.278	0	0.952757	0
NEUT	Weight	0.0999	0.027	3.6928	0.0002	0.107334	0
NT_S1	NT_S1	1	3.3127e-05	30187.8	0	1	0
NT_S1	NTMOM_S1	0.9513	0.0489	19.4418	3.4212e-84	0.957381	0
NT_S1	OGTT0H	0.1241	0.0927	1.339	0.1806	0.0326487	4.27924e-12
NT_S1	OGTT1H	0.0397	0.0974	0.4074	0.6837	0.0211157	7.61966e-06
NT_S1	OGTT2H	0.1619	0.1004	1.6127	0.1068	0.0136358	0.00387651
NT_S1	P_LCR	-0.1067	0.0755	-1.4134	0.1575	-0.00757519	0.0995284
NT_S1	PAPP_S1	0.2055	0.1263	1.6269	0.1038	0.116915	0
NT_S1	PAPPMOM_S1	0.0955	0.1283	0.7447	0.4565	0.0130719	0.00237417
NT_S1	PCT	-0.0454	0.0702	-0.6465	0.5179	-0.00419765	0.361388
NT_S1	PDW	-0.117	0.0768	-1.5227	0.1278	-0.00614448	0.181535
NT_S1	PLT	0.014	0.0657	0.2132	0.8312	0.00101	0.824255
NT_S1	RBC	-0.0712	0.0835	-0.8531	0.3936	0.0141357	0.0015641
NT_S1	RDW_CV	-0.0521	0.0962	-0.5417	0.588	0.0108916	0.0121959
NT_S1	RDW	-0.1716	0.1014	-1.6926	0.0905	-0.00361595	0.405411
NT_S1	RV_IgG_qual	-0.4003	0.184	-2.1758	0.0296	-0.00979016	0.196416
NT_S1	RV_IgG_quan	-0.1014	0.2298	-0.4413	0.659	0.0052182	0.496375
NT_S1	SBP	0.0729	0.0977	0.7458	0.4558	0.00694903	0.154388
NT_S1	Severity_Anemia	-0.2574	0.5286	-0.4869	0.6263	0.014361	0.0416336
NT_S1	Sub_Hyperthyroxinemia	-0.2087	0.1608	-1.2976	0.1944	0.00349862	0.472505
NT_S1	Sub_Hypothyroidism	0.0553	0.1654	0.3343	0.7381	0.0048145	0.320982
NT_S1	T1_PLT	0.0345	0.0797	0.4325	0.6654	-0.000714055	0.882486
NT_S1	T13_NIPTscore	0.0536	0.0905	0.5924	0.5536	-1.29377e-05	0.9976
NT_S1	T18_NIPTscore	-0.1017	0.1082	-0.9398	0.3473	0.00492529	0.252235
NT_S1	T18_SerumScreeningScore_S1	0.15	0.1491	1.0058	0.3145	0.0309302	6.38378e-13
NT_S1	T18_SerumScreeningScore_S2	-0.219	0.1994	-1.0983	0.2721	0.0181925	0.000223894
NT_S1	T2_PLT	0.037	0.0779	0.4753	0.6346	-0.00734662	0.128293
NT_S1	T21_NIPTscore	0.0352	0.1064	0.3308	0.7408	0.00889544	0.038652
NT_S1	T21_SerumScreeningScore_S1	-0.1326	0.1435	-0.9236	0.3557	-0.287016	0
NT_S1	T21_SerumScreeningScore_S2	-0.1651	0.1746	-0.9454	0.3445	0.00621118	0.207718
NT_S1	T3_PLT	0.0508	0.0757	0.6713	0.502	-0.00883899	0.0672763
NT_S1	Tb_po	-0.19	0.1266	-1.5007	0.1334	0.00391413	0.442941
NT_S1	TBA_quan	-0.2042	0.1602	-1.2744	0.2025	-0.00816599	0.071527
NT_S1	TBil	-0.0971	0.0944	-1.0281	0.3039	-0.0119242	0.00607823
NT_S1	TC	-0.1735	0.0965	-1.7991	0.072	0.00200315	0.694766
NT_S1	TG	0.0241	0.0824	0.2921	0.7702	0.0374119	2.28262e-13
NT_S1	TP	-0.2019	0.0962	-2.0982	0.0359	-0.0176908	4.64271e-05
NT_S1	TPOAb	-0.1969	0.1986	-0.9916	0.3214	0.000618058	0.907934
NT_S1	TSH	0.1155	0.0904	1.2783	0.2011	0.00321515	0.505327
NT_S1	UA	0.0774	0.1179	0.6569	0.5113	0.0169879	9.41205e-05
NT_S1	UnA	-0.2221	0.1809	-1.2282	0.2194	0.00336289	0.684691
NT_S1	Urea	-0.1446	0.1121	-1.2901	0.197	-0.00813197	0.0612433
NT_S1	VB12	0.0183	0.1051	0.1737	0.8621	-0.0255862	1.13997e-05
NT_S1	VB12D	-0.0695	0.122	-0.5696	0.5689	-0.0160342	0.00779629
NT_S1	VD2_3	0.182	0.1447	1.2571	0.2087	0.00877742	0.108185
NT_S1	WBC	-0.0852	0.0802	-1.0619	0.2883	-0.00313024	0.471264
NT_S1	Weight	0.1952	0.0787	2.4796	0.0132	0.0506315	0
NTMOM_S1	NTMOM_S1	1	2.8651e-05	34903.3	0	1	0
NTMOM_S1	OGTT0H	0.1832	0.1	1.8313	0.0671	0.042019	0
NTMOM_S1	OGTT1H	0.0969	0.1065	0.91	0.3628	0.0236131	5.94207e-07
NTMOM_S1	OGTT2H	0.179	0.1071	1.6713	0.0947	0.0193423	4.36928e-05
NTMOM_S1	P_LCR	-0.0846	0.0809	-1.0469	0.2952	-0.0118918	0.00989357
NTMOM_S1	PAPP_S1	0.092	0.137	0.6718	0.5017	0.0401573	0
NTMOM_S1	PAPPMOM_S1	0.0283	0.1422	0.1989	0.8424	0.0165821	0.000120325
NTMOM_S1	PCT	-0.0244	0.074	-0.3298	0.7416	0.0058194	0.206844
NTMOM_S1	PDW	-0.0897	0.0795	-1.1284	0.2591	-0.00969588	0.0354507
NTMOM_S1	PLT	0.0393	0.0691	0.5682	0.5699	0.00976803	0.0321414
NTMOM_S1	RBC	-0.012	0.0888	-0.1357	0.892	-0.00637372	0.154934
NTMOM_S1	RDW_CV	-0.1372	0.1138	-1.206	0.2278	-0.00038864	0.928918
NTMOM_S1	RDW	-0.2624	0.1179	-2.226	0.026	-0.00934673	0.0319395
NTMOM_S1	RV_IgG_qual	-0.5238	0.2217	-2.3622	0.0182	-0.0129638	0.0879155
NTMOM_S1	RV_IgG_quan	-0.0058	0.246	-0.0236	0.9811	0.00467671	0.542971
NTMOM_S1	SBP	0.1129	0.1026	1.1004	0.2712	0.0107824	0.0275281
NTMOM_S1	Severity_Anemia	-0.4331	0.5512	-0.7858	0.432	0.00859809	0.22378
NTMOM_S1	Sub_Hyperthyroxinemia	-0.2517	0.1646	-1.5297	0.1261	0.00342061	0.483576
NTMOM_S1	Sub_Hypothyroidism	0.1526	0.1853	0.8234	0.4103	0.0101012	0.037818
NTMOM_S1	T1_PLT	0.0665	0.0881	0.7546	0.4505	0.00794511	0.100997
NTMOM_S1	T13_NIPTscore	0.0601	0.0979	0.6136	0.5394	0.000765517	0.859109
NTMOM_S1	T18_NIPTscore	-0.0169	0.1124	-0.1508	0.8801	0.00367555	0.394053
NTMOM_S1	T18_SerumScreeningScore_S1	0.0362	0.1585	0.2282	0.8195	0.0276297	1.47197e-10
NTMOM_S1	T18_SerumScreeningScore_S2	-0.404	0.2284	-1.7692	0.0769	0.023462	2.04434e-06
NTMOM_S1	T2_PLT	0.0784	0.0877	0.8936	0.3715	1.76735e-05	0.997089
NTMOM_S1	T21_NIPTscore	0.1577	0.1241	1.2707	0.2038	0.00837025	0.0522666
NTMOM_S1	T21_SerumScreeningScore_S1	-0.1218	0.1503	-0.8106	0.4176	-0.266593	0
NTMOM_S1	T21_SerumScreeningScore_S2	-0.1183	0.179	-0.6611	0.5085	-0.000607745	0.902109
NTMOM_S1	T3_PLT	0.0475	0.0853	0.5574	0.5773	-0.00441784	0.361807
NTMOM_S1	Tb_po	-0.1208	0.1251	-0.9652	0.3345	0.000240793	0.962471
NTMOM_S1	TBA_quan	-0.1705	0.1603	-1.0637	0.2874	-0.00910343	0.0450384
NTMOM_S1	TBil	-0.0875	0.1021	-0.8569	0.3915	0.00926532	0.0334682
NTMOM_S1	TC	-0.226	0.1067	-2.1194	0.0341	0.00191189	0.708892
NTMOM_S1	TG	0.0938	0.0903	1.0389	0.2988	0.0312175	1.0779e-09
NTMOM_S1	TP	-0.1485	0.1022	-1.4534	0.1461	-0.0013797	0.751374
NTMOM_S1	TPOAb	-0.2833	0.2271	-1.2473	0.2123	0.00110018	0.837434
NTMOM_S1	TSH	0.113	0.1039	1.0871	0.277	0.000735724	0.87918
NTMOM_S1	UA	0.1385	0.1269	1.0917	0.275	0.0195395	7.43959e-06
NTMOM_S1	UnA	-0.2565	0.2002	-1.2813	0.2001	0.0134719	0.104683
NTMOM_S1	Urea	-0.1707	0.114	-1.498	0.1341	-0.00180152	0.679159
NTMOM_S1	VB12	0.0004	0.1086	0.0034	0.9973	-0.0148337	0.0112606
NTMOM_S1	VB12D	-0.0983	0.1254	-0.7843	0.4329	-0.0100805	0.0956764
NTMOM_S1	VD2_3	0.0658	0.1366	0.4818	0.6299	0.00495873	0.365845
NTMOM_S1	WBC	-0.0695	0.0844	-0.824	0.4099	0.00100139	0.818182
NTMOM_S1	Weight	0.2119	0.0932	2.274	0.023	0.0545853	0
OGTT0H	OGTT0H	1.0001	2.9305e-05	34127.5	0	1	0
OGTT0H	OGTT1H	0.3904	0.0415	9.3992	5.5004e-21	0.304151	0
OGTT0H	OGTT2H	0.3909	0.0486	8.0382	9.1152e-16	0.277226	0
OGTT0H	P_LCR	-0.0541	0.025	-2.1618	0.0306	-0.0429837	0
OGTT0H	PAPP_S1	-0.2464	0.0422	-5.8399	5.2229e-09	-0.117943	0
OGTT0H	PAPPMOM_S1	-0.0575	0.0424	-1.3571	0.1747	-0.0458148	0
OGTT0H	PCT	0.1117	0.0255	4.375	1.2141e-05	0.0366578	0
OGTT0H	PDW	-0.0685	0.0249	-2.746	0.006	-0.0357877	0
OGTT0H	PLT	0.1164	0.0239	4.8728	1.1e-06	0.0494457	0
OGTT0H	RBC	0.1499	0.031	4.8397	1.3002e-06	0.0474622	0
OGTT0H	RDW_CV	0.0325	0.0381	0.8508	0.3949	-0.0145306	1.07214e-05
OGTT0H	RDW	-0.1061	0.0377	-2.814	0.0049	-0.0118037	0.000349544
OGTT0H	RV_IgG_qual	-0.0473	0.0531	-0.8899	0.3735	0.0237488	0.000338652
OGTT0H	RV_IgG_quan	-0.0824	0.0767	-1.0742	0.2827	-0.00277643	0.673235
OGTT0H	SBP	0.2348	0.0329	7.139	9.3984e-13	0.0959672	0
OGTT0H	Severity_Anemia	-0.1602	0.1704	-0.9407	0.3469	0.00304383	0.545275
OGTT0H	Sub_Hyperthyroxinemia	0.0749	0.0494	1.5154	0.1297	0.0150221	8.53272e-05
OGTT0H	Sub_Hypothyroidism	-0.0774	0.0602	-1.2853	0.1987	-0.0074776	0.0501418
OGTT0H	T1_PLT	0.1138	0.0259	4.389	1.1387e-05	0.0519929	0
OGTT0H	T13_NIPTscore	0.0327	0.0276	1.1863	0.2355	-0.0266528	4.44089e-16
OGTT0H	T18_NIPTscore	-0.0219	0.0385	-0.5687	0.5696	0.00949915	0.00368078
OGTT0H	T18_SerumScreeningScore_S1	-0.1468	0.0576	-2.5499	0.0108	-0.0483321	0
OGTT0H	T18_SerumScreeningScore_S2	-0.2108	0.0678	-3.1072	0.0019	-0.00117778	0.791349
OGTT0H	T2_PLT	0.0906	0.0267	3.3948	0.0007	0.0320413	0
OGTT0H	T21_NIPTscore	0.0683	0.0379	1.8028	0.0714	0.0159041	1.15755e-06
OGTT0H	T21_SerumScreeningScore_S1	0.0912	0.0479	1.9037	0.057	-0.0387161	0
OGTT0H	T21_SerumScreeningScore_S2	0.0751	0.0608	1.2366	0.2162	0.00327255	0.462279
OGTT0H	T3_PLT	0.0697	0.0261	2.6654	0.0077	0.0150146	6.3609e-05
OGTT0H	Tb_po	0.0173	0.0352	0.4921	0.6226	0.000272764	0.944794
OGTT0H	TBA_quan	-0.0751	0.0486	-1.5467	0.1219	-0.0095602	0.00428757
OGTT0H	TBil	0.0009	0.0391	0.0241	0.9808	-0.0161194	1.02377e-06
OGTT0H	TC	-0.0663	0.0383	-1.7317	0.0833	-0.0358048	0
OGTT0H	TG	0.1826	0.0428	4.263	2.0168e-05	0.14913	0
OGTT0H	TP	0.0601	0.0407	1.4769	0.1397	-0.0115979	0.000437025
OGTT0H	TPOAb	0.0366	0.0685	0.5341	0.5933	-0.0269743	1.07466e-10
OGTT0H	TSH	0.0005	0.0338	0.0161	0.9871	-0.0113714	0.00290511
OGTT0H	UA	0.0756	0.0336	2.247	0.0246	0.0543419	0
OGTT0H	UnA	-0.1802	0.0653	-2.7606	0.0058	0.0381	4.39283e-08
OGTT0H	Urea	-0.0558	0.0307	-1.8182	0.069	-0.0326561	0
OGTT0H	VB12	-0.0161	0.0347	-0.4624	0.6438	-0.0562341	0
OGTT0H	VB12D	-0.0081	0.0451	-0.1808	0.8566	-0.0447177	0
OGTT0H	VD2_3	-0.0466	0.0435	-1.0705	0.2844	0.00655699	0.138351
OGTT0H	WBC	0.0942	0.0378	2.4913	0.0127	0.0357699	0
OGTT0H	Weight	0.26	0.0294	8.8451	9.1433e-19	0.217927	0
OGTT1H	OGTT1H	1.0001	4.315e-05	23178.4	0	1	0
OGTT1H	OGTT2H	0.8915	0.018	49.4331	0	0.632479	0
OGTT1H	P_LCR	-0.1292	0.0261	-4.9423	7.72e-07	-0.0477681	0
OGTT1H	PAPP_S1	-0.2272	0.042	-5.4048	6.4871e-08	-0.0902652	0
OGTT1H	PAPPMOM_S1	-0.1544	0.0422	-3.6576	0.0003	-0.0475906	0
OGTT1H	PCT	0.1353	0.0258	5.239	1.6146e-07	0.0746237	0
OGTT1H	PDW	-0.1318	0.0255	-5.1801	2.2171e-07	-0.0372934	0
OGTT1H	PLT	0.1725	0.0257	6.723	1.7807e-11	0.0872746	0
OGTT1H	RBC	0.1892	0.0272	6.9494	3.6673e-12	0.0853905	0
OGTT1H	RDW_CV	-0.0277	0.03	-0.9243	0.3553	0.0140009	2.25258e-05
OGTT1H	RDW	-0.0715	0.0309	-2.3165	0.0205	-0.00272992	0.40866
OGTT1H	RV_IgG_qual	-0.2127	0.0497	-4.2784	1.8824e-05	0.00447593	0.499901
OGTT1H	RV_IgG_quan	-0.0607	0.0667	-0.9102	0.3627	0.00196859	0.765132
OGTT1H	SBP	0.1759	0.0286	6.1587	7.3325e-10	0.0989121	0
OGTT1H	Severity_Anemia	-0.1123	0.1691	-0.6639	0.5068	-0.00757603	0.132537
OGTT1H	Sub_Hyperthyroxinemia	0.1105	0.047	2.3517	0.0187	0.0180359	2.43499e-06
OGTT1H	Sub_Hypothyroidism	-0.1283	0.0562	-2.2843	0.0224	-0.0110083	0.00395955
OGTT1H	T1_PLT	0.1809	0.028	6.453	1.0963e-10	0.091483	0
OGTT1H	T13_NIPTscore	0.066	0.03	2.1995	0.0278	-0.0227356	3.74722e-12
OGTT1H	T18_NIPTscore	0.052	0.0331	1.5709	0.1162	0.00268124	0.412733
OGTT1H	T18_SerumScreeningScore_S1	-0.1768	0.0489	-3.6146	0.0003	-0.0628578	0
OGTT1H	T18_SerumScreeningScore_S2	-0.1192	0.0624	-1.9103	0.0561	-0.0397615	0
OGTT1H	T2_PLT	0.169	0.0286	5.9094	3.4334e-09	0.0746919	0
OGTT1H	T21_NIPTscore	0.0559	0.0358	1.5617	0.1184	0.00203148	0.534864
OGTT1H	T21_SerumScreeningScore_S1	-0.0061	0.0476	-0.1276	0.8984	-0.045612	0
OGTT1H	T21_SerumScreeningScore_S2	0.1632	0.0534	3.0567	0.0022	-0.01272	0.00430523
OGTT1H	T3_PLT	0.1329	0.0272	4.8863	1.0275e-06	0.0352328	0
OGTT1H	Tb_po	0.0068	0.0336	0.201	0.8407	0.0147849	0.000176903
OGTT1H	TBA_quan	-0.044	0.0481	-0.9156	0.3599	-0.00362649	0.279011
OGTT1H	TBil	-0.0616	0.0292	-2.1114	0.0347	-0.0501849	0
OGTT1H	TC	-0.0782	0.0309	-2.5296	0.0114	-0.0166928	9.30192e-06
OGTT1H	TG	0.0313	0.0382	0.8189	0.4128	0.12847	0
OGTT1H	TP	0.0846	0.0305	2.7694	0.0056	0.00735102	0.0259338
OGTT1H	TPOAb	-0.1712	0.0645	-2.6559	0.0079	-0.00147407	0.724549
OGTT1H	TSH	-0.0884	0.0337	-2.6253	0.0087	-0.00372867	0.329311
OGTT1H	UA	0.1451	0.0278	5.2182	1.8067e-07	0.0867811	0
OGTT1H	UnA	-0.253	0.0652	-3.8813	0.0001	0.0893881	0
OGTT1H	Urea	-0.0185	0.0323	-0.5706	0.5683	0.000781494	0.812954
OGTT1H	VB12	0.1759	0.0342	5.1511	2.589e-07	0.076922	0
OGTT1H	VB12D	-0.1581	0.0391	-4.0427	5.2836e-05	0.0582685	0
OGTT1H	VD2_3	0.1531	0.0493	3.1024	0.0019	0.0538255	0
OGTT1H	WBC	0.1901	0.0267	7.1269	1.0268e-12	0.116045	0
OGTT1H	Weight	0.1175	0.0273	4.3118	1.6192e-05	0.145133	0
OGTT2H	OGTT2H	1.0002	3.6381e-05	27491.7	0	1	0
OGTT2H	P_LCR	-0.0828	0.0301	-2.7495	0.006	-0.040372	0
OGTT2H	PAPP_S1	-0.2486	0.0463	-5.3716	7.8057e-08	-0.0795216	0
OGTT2H	PAPPMOM_S1	-0.2093	0.0474	-4.4119	1.0246e-05	-0.0404465	0
OGTT2H	PCT	0.1191	0.0293	4.0636	4.8324e-05	0.0790145	0
OGTT2H	PDW	-0.0774	0.0291	-2.6645	0.0077	-0.0286836	0
OGTT2H	PLT	0.1283	0.0271	4.7357	2.1835e-06	0.0883651	0
OGTT2H	RBC	0.1716	0.0308	5.565	2.6217e-08	0.0727962	0
OGTT2H	RDW_CV	-0.0169	0.0364	-0.4645	0.6423	0.00149108	0.651872
OGTT2H	RDW	-0.1068	0.0336	-3.1742	0.0015	-0.0144022	1.31567e-05
OGTT2H	RV_IgG_qual	-0.1091	0.0555	-1.9663	0.0493	0.010962	0.0987366
OGTT2H	RV_IgG_quan	-0.0283	0.0754	-0.3747	0.7079	0.00376099	0.56843
OGTT2H	SBP	0.1746	0.0343	5.0933	3.5195e-07	0.0888085	0
OGTT2H	Severity_Anemia	-0.1941	0.1762	-1.1016	0.2706	-0.00547302	0.277366
OGTT2H	Sub_Hyperthyroxinemia	0.1349	0.0534	2.5255	0.0116	0.0198225	2.24286e-07
OGTT2H	Sub_Hypothyroidism	-0.1351	0.0624	-2.165	0.0304	-0.011449	0.00274068
OGTT2H	T1_PLT	0.139	0.0317	4.3888	1.1397e-05	0.0919211	0
OGTT2H	T13_NIPTscore	0.0718	0.0316	2.2737	0.023	-0.0326204	0
OGTT2H	T18_NIPTscore	0.0958	0.0385	2.4869	0.0129	-0.000816338	0.803146
OGTT2H	T18_SerumScreeningScore_S1	-0.2682	0.0593	-4.5251	6.0355e-06	-0.0578081	0
OGTT2H	T18_SerumScreeningScore_S2	-0.1652	0.0698	-2.3683	0.0179	-0.0412586	0
OGTT2H	T2_PLT	0.1285	0.0311	4.1341	3.5641e-05	0.0738776	0
OGTT2H	T21_NIPTscore	0.1257	0.0464	2.7064	0.0068	-0.0013107	0.688982
OGTT2H	T21_SerumScreeningScore_S1	-0.0184	0.0529	-0.3473	0.7284	-0.0406305	0
OGTT2H	T21_SerumScreeningScore_S2	0.1329	0.06	2.2153	0.0267	-0.0162308	0.00027178
OGTT2H	T3_PLT	0.0766	0.0298	2.573	0.0101	0.0327274	0
OGTT2H	Tb_po	-0.0414	0.0376	-1.1018	0.2705	0.0141279	0.000341909
OGTT2H	TBA_quan	-0.0227	0.0549	-0.4135	0.6793	0.00317676	0.343194
OGTT2H	TBil	-0.0227	0.0355	-0.6399	0.5222	-0.0379656	0
OGTT2H	TC	-0.0703	0.0342	-2.0578	0.0396	-0.000965243	0.797837
OGTT2H	TG	0.1477	0.0424	3.4826	0.0005	0.171953	0
OGTT2H	TP	0.0858	0.0364	2.3578	0.0184	-0.00102619	0.75597
OGTT2H	TPOAb	-0.1411	0.0684	-2.0644	0.039	-0.00612322	0.14349
OGTT2H	TSH	-0.0825	0.0353	-2.3392	0.0193	-0.00594175	0.120252
OGTT2H	UA	0.1684	0.0294	5.7194	1.069e-08	0.082182	0
OGTT2H	UnA	-0.1911	0.0685	-2.7925	0.0052	0.0771275	0
OGTT2H	Urea	-0.0806	0.0322	-2.499	0.0125	-0.00692567	0.0360799
OGTT2H	VB12	0.074	0.0406	1.8233	0.0683	0.0575707	0
OGTT2H	VB12D	-0.0937	0.0465	-2.0167	0.0437	0.0441251	0
OGTT2H	VD2_3	0.0665	0.0501	1.3273	0.1844	0.0459508	0
OGTT2H	WBC	0.198	0.0303	6.5302	6.5668e-11	0.109277	0
OGTT2H	Weight	0.0959	0.0289	3.3239	0.0009	0.130031	0
P_LCR	P_LCR	1.0001	3.6344e-05	27518.5	0	1	0
P_LCR	PAPP_S1	0.0399	0.0298	1.3406	0.1801	0.020224	1.75136e-06
P_LCR	PAPPMOM_S1	-0.0071	0.0332	-0.2125	0.8317	0.0208043	8.77128e-07
P_LCR	PCT	-0.1711	0.0335	-5.1125	3.1793e-07	-0.016275	1.21298e-07
P_LCR	PDW	0.9999	0.0026	380.507	0	0.97323	0
P_LCR	PLT	-0.5695	0.0283	-20.1138	5.5913e-90	-0.398306	0
P_LCR	RBC	-0.0856	0.0292	-2.9282	0.0034	-0.0423982	0
P_LCR	RDW_CV	0.0933	0.0327	2.8542	0.0043	0.139944	0
P_LCR	RDW	0.1261	0.0351	3.5923	0.0003	0.087154	0
P_LCR	RV_IgG_qual	0.3138	0.0432	7.2576	3.9404e-13	0.0389223	1.30327e-09
P_LCR	RV_IgG_quan	0.1389	0.0537	2.5861	0.0097	0.0220005	0.000565762
P_LCR	SBP	-0.0817	0.026	-3.1438	0.0017	-0.0258945	4.55636e-13
P_LCR	Severity_Anemia	0.231	0.165	1.4002	0.1614	0.0326092	1.72071e-11
P_LCR	Sub_Hyperthyroxinemia	-0.0693	0.0391	-1.7711	0.0765	-0.0236808	1.02586e-10
P_LCR	Sub_Hypothyroidism	0.2251	0.0434	5.1895	2.1082e-07	0.0303731	0
P_LCR	T1_PLT	-0.5803	0.0273	-21.243	3.8229e-100	-0.406127	0
P_LCR	T13_NIPTscore	-0.0684	0.027	-2.5343	0.0113	0.0119838	9.77654e-05
P_LCR	T18_NIPTscore	0.001	0.0302	0.0337	0.9731	-0.0150576	9.80433e-07
P_LCR	T18_SerumScreeningScore_S1	0.0147	0.0378	0.3897	0.6968	0.0142877	0.000733107
P_LCR	T18_SerumScreeningScore_S2	0.055	0.0477	1.1509	0.2498	-0.022896	1.21201e-07
P_LCR	T2_PLT	-0.5834	0.0291	-20.0834	1.0307e-89	-0.39253	0
P_LCR	T21_NIPTscore	0.0195	0.0278	0.6989	0.4846	0.0206351	1.95692e-11
P_LCR	T21_SerumScreeningScore_S1	-0.1089	0.0348	-3.1286	0.0018	-0.0197076	3.19127e-06
P_LCR	T21_SerumScreeningScore_S2	-0.1105	0.0388	-2.8459	0.0044	-0.0325091	5.72875e-14
P_LCR	T3_PLT	-0.525	0.0328	-16.0278	8.1703e-58	-0.342414	0
P_LCR	Tb_po	0.0303	0.0351	0.8638	0.3877	-0.0140652	0.000216041
P_LCR	TBA_quan	0.0422	0.0371	1.1356	0.2561	0.0297123	0
P_LCR	TBil	0.0718	0.0326	2.2003	0.0278	0.0798812	0
P_LCR	TC	-0.1129	0.0274	-4.1214	3.7657e-05	-0.0380205	0
P_LCR	TG	0.0976	0.0272	3.583	0.0003	0.00227172	0.552442
P_LCR	TP	-0.1018	0.0272	-3.7456	0.0002	-0.0300883	0
P_LCR	TPOAb	0.2073	0.0494	4.1944	2.736e-05	-0.0023915	0.553088
P_LCR	TSH	0.0731	0.0234	3.1282	0.0018	0.0268395	2.30482e-13
P_LCR	UA	-0.0477	0.0222	-2.1492	0.0316	-0.0207944	6.05613e-11
P_LCR	UnA	0.2268	0.0531	4.2735	1.9246e-05	-0.0584705	0
P_LCR	Urea	-0.0227	0.0314	-0.7227	0.4698	0.0404303	0
P_LCR	VB12	-0.252	0.0303	-8.3042	1.0047e-16	-0.0533543	0
P_LCR	VB12D	0.3086	0.0356	8.6735	4.1914e-18	-0.0428301	0
P_LCR	VD2_3	-0.1456	0.0386	-3.771	0.0002	-0.0584484	0
P_LCR	WBC	-0.1249	0.0272	-4.5855	4.5286e-06	-0.0619223	0
P_LCR	Weight	0.0078	0.0175	0.4469	0.6549	9.34967e-05	0.975868
PAPP_S1	PAPP_S1	1.0001	2.6651e-05	37524.9	0	1	0
PAPP_S1	PAPPMOM_S1	0.8872	0.0188	47.3001	0	0.872685	0
PAPP_S1	PCT	-0.1238	0.0381	-3.2524	0.0011	-0.137936	0
PAPP_S1	PDW	0.0272	0.0317	0.8563	0.3918	0.00923924	0.0289896
PAPP_S1	PLT	-0.1239	0.0374	-3.3156	0.0009	-0.127794	0
PAPP_S1	RBC	-0.1462	0.036	-4.0643	4.8175e-05	-0.0657865	0
PAPP_S1	RDW_CV	-0.0386	0.0366	-1.0562	0.2909	-0.0138182	0.00054661
PAPP_S1	RDW	0.066	0.0423	1.5585	0.1191	0.0136463	0.00064163
PAPP_S1	RV_IgG_qual	-0.0202	0.0606	-0.3334	0.7388	-0.0190737	0.00485238
PAPP_S1	RV_IgG_quan	-0.1877	0.0977	-1.9212	0.0547	-0.00969136	0.158756
PAPP_S1	SBP	-0.2894	0.0415	-6.9792	2.9684e-12	-0.0845002	0
PAPP_S1	Severity_Anemia	0.11	0.205	0.5366	0.5915	0.0375538	8.05466e-09
PAPP_S1	Sub_Hyperthyroxinemia	-0.0999	0.0676	-1.4774	0.1396	0.0204069	5.28711e-06
PAPP_S1	Sub_Hypothyroidism	0.0684	0.0724	0.9446	0.3449	0.00388913	0.383617
PAPP_S1	T1_PLT	-0.1616	0.044	-3.6723	0.0002	-0.134853	0
PAPP_S1	T13_NIPTscore	-0.0773	0.0336	-2.3016	0.0214	0.000209686	0.957713
PAPP_S1	T18_NIPTscore	-0.0952	0.0501	-1.9026	0.0571	-0.0566566	0
PAPP_S1	T18_SerumScreeningScore_S1	0.8755	0.0364	24.0495	8.4516e-128	0.665583	0
PAPP_S1	T18_SerumScreeningScore_S2	0.2778	0.0762	3.6467	0.0003	0.117684	0
PAPP_S1	T2_PLT	-0.1282	0.0403	-3.1842	0.0015	-0.099987	0
PAPP_S1	T21_NIPTscore	-0.0405	0.0557	-0.728	0.4666	-0.0123987	0.00171604
PAPP_S1	T21_SerumScreeningScore_S1	0.2147	0.0698	3.0738	0.0021	0.261537	0
PAPP_S1	T21_SerumScreeningScore_S2	-0.1457	0.079	-1.8431	0.0653	0.0178639	8.6999e-05
PAPP_S1	T3_PLT	-0.148	0.0388	-3.8181	0.0001	-0.103361	0
PAPP_S1	Tb_po	0.0695	0.0482	1.4421	0.1493	-0.00270834	0.559329
PAPP_S1	TBA_quan	0.0825	0.069	1.1953	0.232	0.0464867	0
PAPP_S1	TBil	0.0998	0.0455	2.1918	0.0284	0.0143885	0.00032462
PAPP_S1	TC	0.1316	0.0417	3.1526	0.0016	0.118155	0
PAPP_S1	TG	-0.2014	0.045	-4.4726	7.729e-06	-0.0892854	0
PAPP_S1	TP	-0.2006	0.0389	-5.1566	2.5151e-07	-0.0893632	0
PAPP_S1	TPOAb	-0.0881	0.0806	-1.093	0.2744	-0.0165737	0.00063808
PAPP_S1	TSH	0.0454	0.0391	1.1622	0.2451	-0.01963	9.67593e-06
PAPP_S1	UA	-0.2611	0.0592	-4.4076	1.0455e-05	-0.125213	0
PAPP_S1	UnA	0.0574	0.0845	0.6797	0.4967	-0.0604618	2.22045e-16
PAPP_S1	Urea	-0.0003	0.0412	-0.0084	0.9933	-0.0141584	0.00040179
PAPP_S1	VB12	0.0925	0.047	1.9683	0.049	0.0399741	2.79776e-14
PAPP_S1	VB12D	-0.1057	0.0547	-1.9318	0.0534	0.0417513	1.42109e-14
PAPP_S1	VD2_3	0.0746	0.0558	1.3376	0.181	-0.00858193	0.0825955
PAPP_S1	WBC	-0.1014	0.0369	-2.7483	0.006	-0.0876835	0
PAPP_S1	Weight	-0.4605	0.0296	-15.5425	1.7875e-54	-0.287758	0
PAPPMOM_S1	PAPPMOM_S1	1.0001	3.0381e-05	32918.3	0	1	0
PAPPMOM_S1	PCT	-0.0825	0.0364	-2.268	0.0233	-0.0799019	0
PAPPMOM_S1	PDW	-0.0074	0.035	-0.2104	0.8333	0.0169815	5.97841e-05
PAPPMOM_S1	PLT	-0.0782	0.0333	-2.3471	0.0189	-0.0807197	0
PAPPMOM_S1	RBC	-0.0588	0.0388	-1.5133	0.1302	-0.0915752	0
PAPPMOM_S1	RDW_CV	0.047	0.0416	1.1292	0.2588	-0.0185639	3.41443e-06
PAPPMOM_S1	RDW	0.0897	0.041	2.1883	0.0287	0.0232891	5.68137e-09
PAPPMOM_S1	RV_IgG_qual	-0.0177	0.0729	-0.2431	0.808	-0.0156588	0.0207597
PAPPMOM_S1	RV_IgG_quan	-0.0375	0.1054	-0.3559	0.7219	-0.0110126	0.109286
PAPPMOM_S1	SBP	-0.1624	0.0417	-3.8964	9.7647e-05	-0.0169023	0.000146925
PAPPMOM_S1	Severity_Anemia	-0.0034	0.2243	-0.0153	0.9878	0.0085146	0.191149
PAPPMOM_S1	Sub_Hyperthyroxinemia	-0.1414	0.0692	-2.0453	0.0408	0.00139688	0.755321
PAPPMOM_S1	Sub_Hypothyroidism	0.0638	0.0771	0.828	0.4076	0.0160287	0.000329416
PAPPMOM_S1	T1_PLT	-0.0952	0.0386	-2.4662	0.0137	-0.0866882	0
PAPPMOM_S1	T13_NIPTscore	-0.0221	0.0403	-0.5499	0.5824	-0.0135287	0.000623389
PAPPMOM_S1	T18_NIPTscore	-0.1294	0.0547	-2.3655	0.018	-0.0613446	0
PAPPMOM_S1	T18_SerumScreeningScore_S1	1.0303	0.0299	34.4156	1.4726e-259	0.732774	0
PAPPMOM_S1	T18_SerumScreeningScore_S2	0.2136	0.0805	2.6548	0.0079	0.118518	0
PAPPMOM_S1	T2_PLT	-0.0572	0.0374	-1.532	0.1255	-0.0665627	0
PAPPMOM_S1	T21_NIPTscore	0.0221	0.0538	0.4112	0.6809	-0.00891428	0.0241812
PAPPMOM_S1	T21_SerumScreeningScore_S1	0.3517	0.0808	4.3552	1.3292e-05	0.318724	0
PAPPMOM_S1	T21_SerumScreeningScore_S2	-0.1739	0.0851	-2.0442	0.0409	-0.00728045	0.10977
PAPPMOM_S1	T3_PLT	-0.0964	0.0408	-2.362	0.0182	-0.0778652	0
PAPPMOM_S1	Tb_po	0.0878	0.0521	1.685	0.092	-0.00676901	0.144506
PAPPMOM_S1	TBA_quan	0.0991	0.0701	1.4141	0.1573	0.0414392	0
PAPPMOM_S1	TBil	0.088	0.0497	1.7686	0.077	0.0504048	0
PAPPMOM_S1	TC	0.08	0.0427	1.8739	0.0609	0.0991941	0
PAPPMOM_S1	TG	-0.192	0.0428	-4.4913	7.0799e-06	-0.0606217	0
PAPPMOM_S1	TP	-0.1274	0.0428	-2.9737	0.0029	-0.0747954	0
PAPPMOM_S1	TPOAb	-0.1787	0.0825	-2.1658	0.0303	-0.0239733	7.8175e-07
PAPPMOM_S1	TSH	0.0445	0.0487	0.915	0.3602	-0.0121202	0.00630366
PAPPMOM_S1	UA	-0.1592	0.0635	-2.5055	0.0122	-0.0834235	0
PAPPMOM_S1	UnA	-0.0029	0.0836	-0.0349	0.9721	-0.00749539	0.310616
PAPPMOM_S1	Urea	-0.0652	0.0421	-1.5482	0.1216	-0.0313031	4.88498e-15
PAPPMOM_S1	VB12	0.1032	0.0499	2.0686	0.0386	0.0350088	2.70546e-11
PAPPMOM_S1	VB12D	-0.1336	0.059	-2.266	0.0235	0.0353745	7.12965e-11
PAPPMOM_S1	VD2_3	-0.0152	0.065	-0.2345	0.8146	-0.0429209	0
PAPPMOM_S1	WBC	-0.0856	0.037	-2.3109	0.0208	-0.039055	0
PAPPMOM_S1	Weight	-0.0051	0.0344	-0.1483	0.8821	-0.00319243	0.421266
PCT	PCT	1.0004	5.1779e-05	19320.9	0	1	0
PCT	PDW	-0.1512	0.036	-4.2015	2.652e-05	-0.00481682	0.117347
PCT	PLT	0.9107	0.0089	102.569	0	0.904434	0
PCT	RBC	0.2439	0.0415	5.882	4.054e-09	0.149485	0
PCT	RDW_CV	0.1486	0.0319	4.6557	3.2295e-06	0.111132	0
PCT	RDW	-0.0275	0.039	-0.7047	0.481	-0.104587	0
PCT	RV_IgG_qual	-0.2107	0.0426	-4.9517	7.3554e-07	-0.025211	8.53394e-05
PCT	RV_IgG_quan	-0.0853	0.0633	-1.3479	0.1777	-0.0243772	0.000133425
PCT	SBP	0.2182	0.0263	8.2936	1.0983e-16	0.128007	0
PCT	Severity_Anemia	0.0208	0.1075	0.1931	0.8469	0.071643	0
PCT	Sub_Hyperthyroxinemia	0.0154	0.0384	0.4016	0.688	0.0049498	0.176777
PCT	Sub_Hypothyroidism	-0.1395	0.0463	-3.0102	0.0026	-0.0043847	0.230859
PCT	T1_PLT	0.9135	0.0107	85.4336	0	0.902725	0
PCT	T13_NIPTscore	-0.0124	0.0219	-0.5678	0.5702	-0.0387493	0
PCT	T18_NIPTscore	-8.952e-05	0.0287	-0.0031	0.9975	-0.00220361	0.473747
PCT	T18_SerumScreeningScore_S1	-0.1005	0.0393	-2.5564	0.0106	-0.063894	0
PCT	T18_SerumScreeningScore_S2	0.005	0.0469	0.107	0.9148	-0.017322	6.24928e-05
PCT	T2_PLT	0.9012	0.0141	63.9272	0	0.740211	0
PCT	T21_NIPTscore	0.0613	0.0361	1.7013	0.0889	0.0521674	0
PCT	T21_SerumScreeningScore_S1	0.037	0.037	0.9993	0.3176	-0.00928965	0.0281247
PCT	T21_SerumScreeningScore_S2	0.0902	0.0497	1.8171	0.0692	-0.00105969	0.806548
PCT	T3_PLT	0.8369	0.0257	32.5899	5.7021e-233	0.650994	0
PCT	Tb_po	0.0077	0.0358	0.2154	0.8294	0.0150024	7.94612e-05
PCT	TBA_quan	-0.0933	0.0419	-2.2289	0.0258	-0.0460537	0
PCT	TBil	-0.1763	0.0531	-3.3212	0.0009	-0.0776568	0
PCT	TC	0.0793	0.0323	2.4548	0.0141	-0.00680278	0.0752201
PCT	TG	0.0825	0.0298	2.7726	0.0056	0.092198	0
PCT	TP	0.2111	0.0323	6.5439	5.9937e-11	0.155132	0
PCT	TPOAb	-0.0639	0.0542	-1.1781	0.2388	0.0150566	0.00018807
PCT	TSH	-0.0484	0.0259	-1.874	0.0609	-0.031931	0
PCT	UA	0.1023	0.0229	4.4636	8.0587e-06	0.0599369	0
PCT	UnA	-0.2316	0.0533	-4.3441	1.3983e-05	0.00909871	0.175577
PCT	Urea	-0.1128	0.0271	-4.1632	3.1378e-05	-0.078408	0
PCT	VB12	0.0995	0.0294	3.3812	0.0007	-0.0331905	1.49791e-12
PCT	VB12D	-0.0978	0.0344	-2.848	0.0044	-0.0317871	2.74465e-11
PCT	VD2_3	0.0244	0.0377	0.6461	0.5182	-0.0463745	0
PCT	WBC	0.4287	0.0295	14.5396	6.7984e-48	0.340097	0
PCT	Weight	0.1138	0.0228	4.9832	6.2538e-07	0.145109	0
PDW	PDW	1.0001	3.7099e-05	26958.2	0	1	0
PDW	PLT	-0.5492	0.0311	-17.6568	9.0252e-70	-0.375449	0
PDW	RBC	-0.0767	0.0292	-2.6298	0.0085	-0.0388798	0
PDW	RDW_CV	0.0942	0.0317	2.9741	0.0029	0.110608	0
PDW	RDW	0.134	0.0326	4.115	3.8717e-05	0.0776119	0
PDW	RV_IgG_qual	0.3254	0.0437	7.4412	9.9761e-14	0.0383847	2.18868e-09
PDW	RV_IgG_quan	0.1482	0.0546	2.7159	0.0066	0.0183023	0.00413217
PDW	SBP	-0.0965	0.0256	-3.7716	0.0002	-0.0173527	1.23513e-06
PDW	Severity_Anemia	0.1847	0.153	1.2073	0.2273	0.0191307	7.93473e-05
PDW	Sub_Hyperthyroxinemia	-0.0684	0.0386	-1.7699	0.0767	-0.0217451	2.94434e-09
PDW	Sub_Hypothyroidism	0.2246	0.0443	5.0714	3.948e-07	0.0285593	5.77316e-15
PDW	T1_PLT	-0.564	0.0299	-18.8393	3.5951e-79	-0.381793	0
PDW	T13_NIPTscore	-0.0639	0.0272	-2.3516	0.0187	0.00603748	0.0496685
PDW	T18_NIPTscore	0.0076	0.0319	0.24	0.8103	-0.0131262	1.97667e-05
PDW	T18_SerumScreeningScore_S1	0.0034	0.0396	0.0848	0.9324	0.0132446	0.00174604
PDW	T18_SerumScreeningScore_S2	0.0719	0.05	1.4381	0.1504	-0.0238156	3.70675e-08
PDW	T2_PLT	-0.5717	0.0312	-18.3521	3.1764e-75	-0.373445	0
PDW	T21_NIPTscore	0.0344	0.0276	1.2472	0.2123	0.020395	3.33173e-11
PDW	T21_SerumScreeningScore_S1	-0.1031	0.0365	-2.8271	0.0047	-0.020015	2.23658e-06
PDW	T21_SerumScreeningScore_S2	-0.1059	0.0396	-2.676	0.0075	-0.0335855	8.21565e-15
PDW	T3_PLT	-0.5083	0.0352	-14.4592	2.1921e-47	-0.324164	0
PDW	Tb_po	0.031	0.0365	0.8506	0.395	-0.0163649	1.67423e-05
PDW	TBA_quan	0.0646	0.0384	1.685	0.092	0.0261905	0
PDW	TBil	0.0791	0.0332	2.3814	0.0172	0.0866071	0
PDW	TC	-0.1146	0.0271	-4.2255	2.3839e-05	-0.039066	0
PDW	TG	0.1225	0.0276	4.4378	9.0887e-06	0.0132617	0.000523607
PDW	TP	-0.1056	0.028	-3.7691	0.0002	-0.0277485	0
PDW	TPOAb	0.2005	0.0514	3.9022	9.5315e-05	-0.00511039	0.204983
PDW	TSH	0.0829	0.0254	3.2581	0.0011	0.0255352	3.08953e-12
PDW	UA	-0.0454	0.0234	-1.943	0.052	-0.0157669	7.0369e-07
PDW	UnA	0.2218	0.0539	4.1152	3.8677e-05	-0.0375154	2.31476e-08
PDW	Urea	-0.028	0.0317	-0.8836	0.3769	0.0359141	0
PDW	VB12	-0.2694	0.0317	-8.5013	1.8748e-17	-0.0560161	0
PDW	VB12D	0.3327	0.0375	8.873	7.1207e-19	-0.0448616	0
PDW	VD2_3	-0.1652	0.0396	-4.1695	3.0531e-05	-0.0612572	0
PDW	WBC	-0.109	0.0264	-4.1235	3.7322e-05	-0.0442736	0
PDW	Weight	0.0171	0.0179	0.9528	0.3407	0.0181486	4.29902e-09
PLT	PLT	1.0003	3.5641e-05	28065.6	0	1	0
PLT	RBC	0.2489	0.0367	6.7855	1.1572e-11	0.169251	0
PLT	RDW_CV	0.0859	0.0308	2.7872	0.0053	0.0558341	0
PLT	RDW	-0.0982	0.0364	-2.7014	0.0069	-0.141028	0
PLT	RV_IgG_qual	-0.292	0.0422	-6.9224	4.4405e-12	-0.0376232	3.17273e-09
PLT	RV_IgG_quan	-0.1123	0.06	-1.8719	0.0612	-0.0298418	2.36311e-06
PLT	SBP	0.2215	0.0255	8.6942	3.494e-18	0.127396	0
PLT	Severity_Anemia	-0.0794	0.1185	-0.6697	0.503	0.0679258	0
PLT	Sub_Hyperthyroxinemia	0.0461	0.0385	1.1971	0.2313	0.0156788	1.51455e-05
PLT	Sub_Hypothyroidism	-0.1888	0.0404	-4.6752	2.9366e-06	-0.0162886	6.76203e-06
PLT	T1_PLT	1.0048	0.0051	195.579	0	0.999805	0
PLT	T13_NIPTscore	0.0177	0.0213	0.828	0.4076	-0.0401876	0
PLT	T18_NIPTscore	-0.0012	0.0301	-0.0416	0.9668	0.00329932	0.277993
PLT	T18_SerumScreeningScore_S1	-0.0969	0.0401	-2.4185	0.0156	-0.0599534	0
PLT	T18_SerumScreeningScore_S2	-0.0125	0.0436	-0.2866	0.7745	-0.00415112	0.332173
PLT	T2_PLT	1.0056	0.0081	124.085	0	0.83592	0
PLT	T21_NIPTscore	0.0277	0.0328	0.844	0.3987	0.0381679	0
PLT	T21_SerumScreeningScore_S1	0.0611	0.0348	1.7576	0.0788	-0.00052889	0.899429
PLT	T21_SerumScreeningScore_S2	0.1195	0.046	2.5957	0.0094	0.0155876	0.000270915
PLT	T3_PLT	0.9243	0.0166	55.5697	0	0.732639	0
PLT	Tb_po	-0.0078	0.0344	-0.2252	0.8219	0.0216579	8.34669e-09
PLT	TBA_quan	-0.086	0.041	-2.1003	0.0357	-0.0534525	0
PLT	TBil	-0.1801	0.0529	-3.4085	0.0007	-0.104166	0
PLT	TC	0.1095	0.0327	3.3484	0.0008	0.00740685	0.050155
PLT	TG	0.0253	0.0277	0.9163	0.3595	0.0838846	0
PLT	TP	0.2123	0.0332	6.4004	1.55e-10	0.150996	0
PLT	TPOAb	-0.1575	0.0528	-2.985	0.0028	0.0156488	8.72513e-05
PLT	TSH	-0.0911	0.0237	-3.8401	0.0001	-0.038074	0
PLT	UA	0.1027	0.0221	4.6471	3.366e-06	0.0660907	0
PLT	UnA	-0.2902	0.0533	-5.44	5.3278e-08	0.0350589	1.49908e-07
PLT	Urea	-0.0829	0.0303	-2.7402	0.0061	-0.0868168	0
PLT	VB12	0.1853	0.03	6.182	6.328e-10	-0.00671702	0.149994
PLT	VB12D	-0.2026	0.034	-5.9676	2.4084e-09	-0.0104984	0.0270045
PLT	VD2_3	0.0644	0.037	1.7397	0.0819	-0.0157516	0.000256066
PLT	WBC	0.3916	0.0289	13.5601	6.9022e-42	0.332716	0
PLT	Weight	0.0815	0.0222	3.6633	0.0002	0.126371	0
RBC	RBC	1.0002	3.2742e-05	30548.6	0	1	0
RBC	RDW_CV	0.2348	0.0351	6.6944	2.1654e-11	0.237663	0
RBC	RDW	-0.282	0.0403	-7.005	2.4701e-12	-0.207237	0
RBC	RV_IgG_qual	-0.1543	0.0497	-3.1029	0.0019	-0.00936465	0.142226
RBC	RV_IgG_quan	-0.0111	0.0672	-0.1655	0.8686	0.0028647	0.650986
RBC	SBP	0.3515	0.03	11.7368	8.2583e-32	0.122569	0
RBC	Severity_Anemia	-0.3347	0.199	-1.6816	0.0926	0.0873979	0
RBC	Sub_Hyperthyroxinemia	0.0549	0.0442	1.2436	0.2136	0.0422791	0
RBC	Sub_Hypothyroidism	-0.1431	0.0562	-2.5462	0.0109	-0.0441105	0
RBC	T1_PLT	0.2495	0.0364	6.8626	6.7602e-12	0.159625	0
RBC	T13_NIPTscore	0.0012	0.0284	0.0417	0.9667	-0.0138213	3.24871e-06
RBC	T18_NIPTscore	-0.0013	0.0312	-0.0417	0.9668	-0.00479816	0.106147
RBC	T18_SerumScreeningScore_S1	-0.04	0.0434	-0.9201	0.3575	-0.0792323	0
RBC	T18_SerumScreeningScore_S2	-0.1028	0.0577	-1.7802	0.075	-0.0243878	6.58898e-09
RBC	T2_PLT	0.2019	0.0388	5.2107	1.8811e-07	0.105043	0
RBC	T21_NIPTscore	0.068	0.035	1.9433	0.052	0.0360905	0
RBC	T21_SerumScreeningScore_S1	0.0961	0.0451	2.1317	0.033	0.0176987	1.70734e-05
RBC	T21_SerumScreeningScore_S2	0.1887	0.0521	3.6205	0.0003	0.0568763	0
RBC	T3_PLT	0.1876	0.0357	5.2529	1.4973e-07	0.120029	0
RBC	Tb_po	0.0364	0.042	0.8666	0.3862	0.0396886	0
RBC	TBA_quan	-0.122	0.0508	-2.4042	0.0162	-0.0483056	0
RBC	TBil	-0.0558	0.0305	-1.8288	0.0674	-0.219004	0
RBC	TC	-0.0499	0.034	-1.4669	0.1424	-0.0447825	0
RBC	TG	-0.0641	0.0272	-2.3549	0.0185	0.156825	0
RBC	TP	0.0678	0.0315	2.1483	0.0317	0.0107355	0.000407521
RBC	TPOAb	-0.1189	0.0625	-1.9044	0.0569	-0.0169141	1.58589e-05
RBC	TSH	-0.0354	0.031	-1.1437	0.2528	0.0525235	0
RBC	UA	0.1982	0.0334	5.9365	2.9115e-09	0.110642	0
RBC	UnA	-0.736	0.0704	-10.4523	1.4303e-25	0.537603	0
RBC	Urea	-0.0553	0.0302	-1.8311	0.0671	-0.11215	0
RBC	VB12	0.2321	0.0395	5.8682	4.4068e-09	0.0681248	0
RBC	VB12D	-0.229	0.0464	-4.9352	8.0066e-07	0.055741	0
RBC	VD2_3	0.1216	0.0428	2.8432	0.0045	0.114469	0
RBC	WBC	0.3041	0.0284	10.6903	1.1303e-26	0.133466	0
RBC	Weight	0.1952	0.0249	7.8302	4.871e-15	0.0706289	0
RDW_CV	RDW_CV	1.0004	6.7052e-05	14919.2	0	1	0
RDW_CV	RDW	0.6189	0.0582	10.6386	1.9708e-26	0.517509	0
RDW_CV	RV_IgG_qual	-0.1154	0.0541	-2.1348	0.0328	-0.0215104	0.000444685
RDW_CV	RV_IgG_quan	-0.0418	0.0754	-0.5541	0.5795	-0.0127969	0.0357213
RDW_CV	SBP	0.0492	0.0334	1.473	0.1407	0.0463533	0
RDW_CV	Severity_Anemia	0.2803	0.1916	1.4629	0.1435	0.243419	0
RDW_CV	Sub_Hyperthyroxinemia	-0.0616	0.0498	-1.2369	0.2161	-0.0259662	1.16351e-13
RDW_CV	Sub_Hypothyroidism	-0.0694	0.0554	-1.253	0.2102	0.0149856	1.78322e-05
RDW_CV	T1_PLT	0.0971	0.0325	2.9892	0.0028	0.102897	0
RDW_CV	T13_NIPTscore	-0.0276	0.0268	-1.0312	0.3024	0.0151158	1.96947e-07
RDW_CV	T18_NIPTscore	-0.0212	0.0332	-0.6402	0.522	-0.0188191	9.362e-11
RDW_CV	T18_SerumScreeningScore_S1	0.0833	0.0483	1.724	0.0847	-0.0282964	1.44373e-12
RDW_CV	T18_SerumScreeningScore_S2	-0.0594	0.064	-0.9291	0.3528	-0.0439767	0
RDW_CV	T2_PLT	0.074	0.0344	2.1529	0.0313	0.0964115	0
RDW_CV	T21_NIPTscore	-0.0121	0.0378	-0.3205	0.7486	0.0257218	0
RDW_CV	T21_SerumScreeningScore_S1	0.0279	0.0492	0.5672	0.5706	-0.0370101	0
RDW_CV	T21_SerumScreeningScore_S2	0.0446	0.0534	0.8358	0.4033	-0.0323301	2.88658e-15
RDW_CV	T3_PLT	0.1345	0.0327	4.1156	3.8613e-05	0.0990363	0
RDW_CV	Tb_po	0.0403	0.0375	1.0756	0.2821	0.0296832	0
RDW_CV	TBA_quan	-0.0315	0.055	-0.5723	0.5671	0.000556941	0.856907
RDW_CV	TBil	-0.194	0.0616	-3.1474	0.0016	-0.124797	0
RDW_CV	TC	0.0038	0.0378	0.1019	0.9188	-0.0250792	4.9607e-12
RDW_CV	TG	-0.0341	0.0334	-1.0218	0.3069	0.0313686	0
RDW_CV	TP	0.0178	0.0332	0.5353	0.5925	-0.00859261	0.00384209
RDW_CV	TPOAb	0.0748	0.0626	1.1944	0.2323	0.00506815	0.182904
RDW_CV	TSH	0.0418	0.0328	1.2755	0.2021	0.0482255	0
RDW_CV	UA	0.0504	0.0276	1.8225	0.0684	0.044626	0
RDW_CV	UnA	0.0497	0.0657	0.7561	0.4496	-0.118394	0
RDW_CV	Urea	0.0139	0.0302	0.4607	0.645	0.00620839	0.0367868
RDW_CV	VB12	-0.0039	0.0329	-0.1175	0.9065	-0.0150126	0.000869735
RDW_CV	VB12D	0.0112	0.0412	0.272	0.7856	-0.0102108	0.0259983
RDW_CV	VD2_3	0.0405	0.0425	0.9513	0.3414	0.00552914	0.183806
RDW_CV	WBC	0.064	0.0278	2.3027	0.0213	0.0641371	0
RDW_CV	Weight	0.1536	0.0237	6.4737	9.5629e-11	0.0368698	0
RDW	RDW	1.0005	8.8687e-05	11281.2	0	1	0
RDW	RV_IgG_qual	-0.0953	0.0492	-1.9398	0.0524	0.00195053	0.750186
RDW	RV_IgG_quan	-4.3839e-05	0.0711	-0.0006	0.9995	-0.00881997	0.147852
RDW	SBP	-0.0939	0.0335	-2.8046	0.005	-0.00500475	0.157181
RDW	Severity_Anemia	0.1519	0.1788	0.85	0.3953	-0.0201998	9.94499e-06
RDW	Sub_Hyperthyroxinemia	-0.0529	0.0418	-1.2663	0.2054	-0.0530957	0
RDW	Sub_Hypothyroidism	0.003	0.0533	0.0561	0.9552	0.0233895	2.13563e-11
RDW	T1_PLT	-0.0972	0.0362	-2.6857	0.0072	-0.0848358	0
RDW	T13_NIPTscore	-0.0025	0.0261	-0.0953	0.9241	0.0253827	0
RDW	T18_NIPTscore	0.0015	0.0345	0.0434	0.9654	-0.00426983	0.141764
RDW	T18_SerumScreeningScore_S1	0.0924	0.0533	1.7326	0.0832	-0.0120735	0.00252812
RDW	T18_SerumScreeningScore_S2	0.0369	0.0597	0.6173	0.5371	-0.0583054	0
RDW	T2_PLT	-0.0935	0.0422	-2.2173	0.0266	-0.0742371	0
RDW	T21_NIPTscore	-0.0444	0.0398	-1.1144	0.2651	-0.00476717	0.100924
RDW	T21_SerumScreeningScore_S1	-0.0078	0.0602	-0.1303	0.8963	-0.0143583	0.000328786
RDW	T21_SerumScreeningScore_S2	0.02	0.0536	0.374	0.7084	-0.0240276	4.41675e-09
RDW	T3_PLT	-0.0254	0.0391	-0.6492	0.5162	-0.0670722	0
RDW	Tb_po	0.0627	0.0362	1.7311	0.0834	0.00996095	0.00553259
RDW	TBA_quan	0.0359	0.0529	0.6784	0.4975	0.0118713	0.000121426
RDW	TBil	-0.0334	0.0544	-0.6143	0.539	-0.0634253	0
RDW	TC	0.0536	0.0397	1.3488	0.1774	0.0595569	0
RDW	TG	-0.0562	0.0314	-1.7931	0.073	-2.72893e-05	0.994005
RDW	TP	-0.079	0.0338	-2.3385	0.0194	-0.0637818	0
RDW	TPOAb	0.0711	0.0569	1.2496	0.2114	-0.0177064	3.27123e-06
RDW	TSH	0.0522	0.033	1.5789	0.1144	0.0564909	0
RDW	UA	-0.0588	0.026	-2.2641	0.0236	-0.0034446	0.251663
RDW	UnA	0.1322	0.064	2.0656	0.0389	-0.020792	0.00136888
RDW	Urea	0.0749	0.0316	2.3704	0.0178	0.050134	0
RDW	VB12	-0.1013	0.0343	-2.9502	0.0032	-0.0145771	0.00122589
RDW	VB12D	0.106	0.0376	2.8189	0.0048	-0.00789975	0.0850269
RDW	VD2_3	0.0123	0.0443	0.2775	0.7814	-0.00395576	0.341703
RDW	WBC	-0.0138	0.0321	-0.4295	0.6676	0.00586413	0.0435985
RDW	Weight	0.077	0.0234	3.2851	0.001	0.036499	0
RV_IgG_qual	RV_IgG_qual	1	8.6426e-06	115703	0	1	0
RV_IgG_qual	RV_IgG_quan	0.5496	0.1032	5.3264	1.0017e-07	0.333774	0
RV_IgG_qual	SBP	-0.0743	0.0583	-1.2756	0.2021	-0.0123141	0.0517591
RV_IgG_qual	Severity_Anemia	0.1366	0.2514	0.5432	0.587	0.00349275	0.738489
RV_IgG_qual	Sub_Hyperthyroxinemia	-0.1157	0.0907	-1.2764	0.2018	-0.0146335	0.0277526
RV_IgG_qual	Sub_Hypothyroidism	0.224	0.096	2.3327	0.0197	0.00482725	0.465636
RV_IgG_qual	T1_PLT	-0.2771	0.0447	-6.2054	5.4572e-10	-0.0466634	1.19831e-11
RV_IgG_qual	T13_NIPTscore	-0.1728	0.0517	-3.3433	0.0008	-0.0132745	0.0276902
RV_IgG_qual	T18_NIPTscore	0.0654	0.0608	1.0743	0.2827	0.00546316	0.364904
RV_IgG_qual	T18_SerumScreeningScore_S1	0.0674	0.0814	0.8286	0.4073	-0.0242137	0.000349003
RV_IgG_qual	T18_SerumScreeningScore_S2	0.2903	0.1066	2.7233	0.0065	-0.0291061	6.55345e-05
RV_IgG_qual	T2_PLT	-0.2388	0.0461	-5.1795	2.2244e-07	-0.0503916	2.42917e-13
RV_IgG_qual	T21_NIPTscore	0.1353	0.0622	2.1739	0.0297	-0.0111375	0.0647198
RV_IgG_qual	T21_SerumScreeningScore_S1	-0.0007	0.092	-0.0075	0.994	-0.0194285	0.00411652
RV_IgG_qual	T21_SerumScreeningScore_S2	-0.039	0.1094	-0.3562	0.7217	-0.0166893	0.0221009
RV_IgG_qual	T3_PLT	-0.2564	0.0484	-5.3015	1.1486e-07	-0.0525466	2.22045e-14
RV_IgG_qual	Tb_po	0.1089	0.0687	1.5843	0.1131	0.0126058	0.043215
RV_IgG_qual	TBA_quan	0.0688	0.0838	0.8217	0.4112	0.012449	0.048328
RV_IgG_qual	TBil	0.0996	0.0506	1.9692	0.0489	0.0213567	0.000471676
RV_IgG_qual	TC	-0.1396	0.0512	-2.7244	0.0064	-0.0153548	0.0192707
RV_IgG_qual	TG	0.2259	0.0547	4.1296	3.6341e-05	0.0235778	0.000325864
RV_IgG_qual	TP	-0.052	0.0495	-1.0521	0.2927	-0.0270196	9.68608e-06
RV_IgG_qual	TPOAb	0.4992	0.12	4.161	3.1691e-05	0.0263272	5.64105e-05
RV_IgG_qual	TSH	0.2	0.0566	3.532	0.0004	0.0203141	0.00188347
RV_IgG_qual	UA	-0.1261	0.0792	-1.5913	0.1115	-0.00797033	0.191727
RV_IgG_qual	UnA	0.3759	0.1106	3.3991	0.0007	0.00175215	0.844363
RV_IgG_qual	Urea	-0.1267	0.0585	-2.1675	0.0302	0.00210217	0.730444
RV_IgG_qual	VB12	-0.445	0.0681	-6.5378	6.2441e-11	-0.0394329	8.84376e-09
RV_IgG_qual	VB12D	0.5161	0.0784	6.584	4.5799e-11	-0.030792	1.56039e-05
RV_IgG_qual	VD2_3	-0.3267	0.0898	-3.6368	0.0003	-0.00624103	0.338641
RV_IgG_qual	WBC	-0.207	0.0516	-4.0115	6.0327e-05	-0.0404061	4.11915e-11
RV_IgG_qual	Weight	0.0398	0.0442	0.9019	0.3671	0.0246598	4.33532e-05
RV_IgG_quan	RV_IgG_quan	1	1.0113e-05	98886.2	0	1	0
RV_IgG_quan	SBP	0.0327	0.0723	0.4523	0.651	0.00640013	0.317976
RV_IgG_quan	Severity_Anemia	0.2559	0.3632	0.7044	0.4812	-0.0083553	0.41546
RV_IgG_quan	Sub_Hyperthyroxinemia	0.0199	0.1059	0.1881	0.8508	-0.00915612	0.169713
RV_IgG_quan	Sub_Hypothyroidism	0.2975	0.1445	2.0588	0.0395	0.0249403	0.000173433
RV_IgG_quan	T1_PLT	-0.1139	0.0642	-1.7736	0.0761	-0.0266284	0.000102711
RV_IgG_quan	T13_NIPTscore	-0.052	0.0665	-0.7813	0.4346	0.00395799	0.50902
RV_IgG_quan	T18_NIPTscore	-0.0143	0.0743	-0.1921	0.8476	-0.000794474	0.894547
RV_IgG_quan	T18_SerumScreeningScore_S1	-0.0575	0.1209	-0.4755	0.6344	-0.0185705	0.00692166
RV_IgG_quan	T18_SerumScreeningScore_S2	0.0303	0.1454	0.2084	0.8349	-0.0162171	0.0278307
RV_IgG_quan	T2_PLT	-0.1003	0.063	-1.5932	0.1111	-0.0299121	1.28128e-05
RV_IgG_quan	T21_NIPTscore	0.0505	0.0744	0.6785	0.4974	-0.0066836	0.264798
RV_IgG_quan	T21_SerumScreeningScore_S1	-0.0341	0.1202	-0.2838	0.7765	-0.0223546	0.0011499
RV_IgG_quan	T21_SerumScreeningScore_S2	-0.1297	0.1375	-0.9435	0.3454	-0.0192898	0.00888306
RV_IgG_quan	T3_PLT	-0.0769	0.0598	-1.2869	0.1981	-0.0269531	8.44242e-05
RV_IgG_quan	Tb_po	0.3382	0.0948	3.5675	0.0004	0.0706818	0
RV_IgG_quan	TBA_quan	-0.0162	0.113	-0.1434	0.886	0.00705404	0.260877
RV_IgG_quan	TBil	0.1501	0.0843	1.7795	0.0752	0.0228273	0.000170413
RV_IgG_quan	TC	-0.026	0.0785	-0.3314	0.7403	-0.0205281	0.00196366
RV_IgG_quan	TG	0.0983	0.071	1.3842	0.1663	-0.0076048	0.251499
RV_IgG_quan	TP	-0.1594	0.0758	-2.1022	0.0355	0.0109456	0.071461
RV_IgG_quan	TPOAb	0.4332	0.1562	2.7742	0.0055	0.084288	0
RV_IgG_quan	TSH	0.0532	0.0769	0.6923	0.4888	0.0117805	0.0728926
RV_IgG_quan	UA	-0.1232	0.0748	-1.647	0.0996	-0.00128201	0.832853
RV_IgG_quan	UnA	0.0588	0.1456	0.4037	0.6864	0.0248428	0.00663111
RV_IgG_quan	Urea	0.0243	0.0716	0.3399	0.7339	0.00677713	0.263996
RV_IgG_quan	VB12	-0.2134	0.0722	-2.9567	0.0031	-0.024821	0.00042279
RV_IgG_quan	VB12D	0.2225	0.0963	2.311	0.0208	-0.0208693	0.00437323
RV_IgG_quan	VD2_3	-0.1655	0.1029	-1.6079	0.1079	0.00723978	0.279962
RV_IgG_quan	WBC	-0.0961	0.0654	-1.4699	0.1416	-0.0234295	0.000120163
RV_IgG_quan	Weight	0.056	0.0574	0.9766	0.3288	0.0122571	0.0412069
SBP	SBP	1.0001	1.662e-05	60171.9	0	1	0
SBP	Severity_Anemia	-0.163	0.1796	-0.9074	0.3642	-0.00491887	0.385504
SBP	Sub_Hyperthyroxinemia	0.1157	0.0484	2.3939	0.0167	0.0263591	7.56977e-11
SBP	Sub_Hypothyroidism	-0.1033	0.0561	-1.8419	0.0655	-0.00482314	0.231088
SBP	T1_PLT	0.2359	0.0275	8.5792	9.5501e-18	0.129278	0
SBP	T13_NIPTscore	0.0144	0.0295	0.4896	0.6244	-0.041549	0
SBP	T18_NIPTscore	0.0283	0.0337	0.8392	0.4014	0.00640756	0.0638052
SBP	T18_SerumScreeningScore_S1	-0.1391	0.0498	-2.7922	0.0052	-0.0173724	9.54785e-05
SBP	T18_SerumScreeningScore_S2	-0.1174	0.062	-1.8921	0.0585	-0.002295	0.618248
SBP	T2_PLT	0.2199	0.0265	8.3048	9.9978e-17	0.109025	0
SBP	T21_NIPTscore	0.0887	0.0361	2.4598	0.0139	0.00875264	0.0113436
SBP	T21_SerumScreeningScore_S1	-0.0189	0.0472	-0.4012	0.6882	-0.0101638	0.0224513
SBP	T21_SerumScreeningScore_S2	0.0225	0.0562	0.3998	0.6893	-0.00612401	0.183592
SBP	T3_PLT	0.1743	0.0267	6.5341	6.3981e-11	0.091484	0
SBP	Tb_po	0.0156	0.0405	0.3851	0.7001	0.00608309	0.133409
SBP	TBA_quan	-0.086	0.0573	-1.5006	0.1335	-0.0356533	0
SBP	TBil	0.0156	0.0317	0.493	0.622	-0.0136707	0.000131947
SBP	TC	-0.0057	0.0341	-0.1673	0.8671	-0.0145589	0.000382386
SBP	TG	0.026	0.0312	0.8343	0.4041	0.0724491	0
SBP	TP	0.3048	0.0343	8.8946	5.8636e-19	0.124662	0
SBP	TPOAb	-0.0193	0.0664	-0.2908	0.7712	-0.00138132	0.746092
SBP	TSH	-0.0126	0.0322	-0.3922	0.6949	-0.0163813	4.32404e-05
SBP	UA	0.1172	0.0358	3.2708	0.0011	0.0758399	0
SBP	UnA	-0.3252	0.0723	-4.4996	6.8084e-06	0.0909357	0
SBP	Urea	-0.0349	0.0388	-0.9006	0.3678	-0.0280108	4.44089e-15
SBP	VB12	0.1394	0.0363	3.8388	0.0001	-0.028228	8.97465e-10
SBP	VB12D	-0.1287	0.0437	-2.9434	0.0032	-0.0192324	5.40428e-05
SBP	VD2_3	-0.0337	0.0451	-0.7468	0.4552	0.0224291	2.89704e-07
SBP	WBC	0.2038	0.029	7.0259	2.1273e-12	0.136914	0
SBP	Weight	0.2808	0.0266	10.5607	4.5319e-26	0.205226	0
Severity_Anemia	Severity_Anemia	0.9995	0.0005	2033.51	0	1	0
Severity_Anemia	Sub_Hyperthyroxinemia	0.1501	0.2354	0.6376	0.5237	0.0139431	0.0112561
Severity_Anemia	Sub_Hypothyroidism	-0.3199	0.3066	-1.0434	0.2968	0.00610923	0.266536
Severity_Anemia	T1_PLT	-0.0249	0.1235	-0.2019	0.84	0.0629432	0
Severity_Anemia	T13_NIPTscore	-0.0626	0.1259	-0.4971	0.6191	0.00300258	0.511215
Severity_Anemia	T18_NIPTscore	-0.0304	0.1621	-0.1878	0.8511	-0.0150601	0.000983357
Severity_Anemia	T18_SerumScreeningScore_S1	-0.0131	0.2615	-0.0502	0.96	-0.00545518	0.402319
Severity_Anemia	T18_SerumScreeningScore_S2	0.5499	0.413	1.3316	0.183	0.00373869	0.569114
Severity_Anemia	T2_PLT	0.047	0.1171	0.4015	0.6881	0.0681033	0
Severity_Anemia	T21_NIPTscore	0.1558	0.192	0.8117	0.417	0.0218156	1.80898e-06
Severity_Anemia	T21_SerumScreeningScore_S1	-0.7292	0.3739	-1.9502	0.0512	-0.0466496	7.74714e-13
Severity_Anemia	T21_SerumScreeningScore_S2	-0.2855	0.3076	-0.9282	0.3533	-0.0431525	4.87681e-11
Severity_Anemia	T3_PLT	0.0559	0.1161	0.4813	0.6303	0.100302	0
Severity_Anemia	Tb_po	-0.0922	0.1872	-0.4922	0.6226	0.0197574	0.00064165
Severity_Anemia	TBA_quan	-0.0563	0.2375	-0.2369	0.8127	0.0561118	0
Severity_Anemia	TBil	-0.2759	0.2209	-1.2487	0.2118	-0.0309462	2.49969e-11
Severity_Anemia	TC	0.0362	0.1447	0.25	0.8026	-0.030445	8.48507e-08
Severity_Anemia	TG	0.0598	0.1483	0.4034	0.6866	0.056237	0
Severity_Anemia	TP	-0.0521	0.1331	-0.3917	0.6953	-0.0305249	4.54081e-11
Severity_Anemia	TPOAb	0.2395	0.294	0.8149	0.4151	-0.00366519	0.551391
Severity_Anemia	TSH	-0.0937	0.1594	-0.5877	0.5567	0.0122734	0.0260783
Severity_Anemia	UA	0.0562	0.1436	0.3911	0.6958	0.017362	0.000209556
Severity_Anemia	UnA	0.7206	0.4568	1.5776	0.1147		0
Severity_Anemia	Urea	-0.031	0.1589	-0.1949	0.8455	-0.0122421	0.00832301
Severity_Anemia	VB12	-0.0527	0.1624	-0.3246	0.7455	-0.018456	0.00898366
Severity_Anemia	VB12D	0.1715	0.1934	0.887	0.3751	-0.0303747	2.25138e-05
Severity_Anemia	VD2_3	-0.1515	0.227	-0.6674	0.5045	-0.0270098	7.20888e-05
Severity_Anemia	WBC	-0.3104	0.187	-1.6595	0.097	-0.0208129	5.25567e-06
Severity_Anemia	Weight	-0.0165	0.1071	-0.1539	0.8777	-0.0472366	0
Sub_Hyperthyroxinemia	Sub_Hyperthyroxinemia	1.0002	5.5433e-05	18042.8	0	1	0
Sub_Hyperthyroxinemia	Sub_Hypothyroidism	-0.6907	0.1057	-6.532	6.4879e-11	1	0
Sub_Hyperthyroxinemia	T1_PLT	0.0319	0.0434	0.7368	0.4612	0.0121889	0.00273628
Sub_Hyperthyroxinemia	T13_NIPTscore	0.0379	0.0507	0.748	0.4544	-0.00125948	0.716238
Sub_Hyperthyroxinemia	T18_NIPTscore	-0.1	0.0463	-2.161	0.0307	-0.0204132	3.81655e-09
Sub_Hyperthyroxinemia	T18_SerumScreeningScore_S1	-0.0565	0.0803	-0.7037	0.4816	0.0266245	2.83739e-09
Sub_Hyperthyroxinemia	T18_SerumScreeningScore_S2	0.2136	0.0971	2.1998	0.0278	0.0600742	0
Sub_Hyperthyroxinemia	T2_PLT	0.0669	0.0448	1.4924	0.1356	0.0504386	0
Sub_Hyperthyroxinemia	T21_NIPTscore	0.0031	0.0542	0.0567	0.9548	-0.0183259	1.22734e-07
Sub_Hyperthyroxinemia	T21_SerumScreeningScore_S1	-0.2866	0.0822	-3.4878	0.0005	-0.0763305	0
Sub_Hyperthyroxinemia	T21_SerumScreeningScore_S2	-0.1826	0.0944	-1.9353	0.0529	-0.074612	0
Sub_Hyperthyroxinemia	T3_PLT	0.006	0.044	0.1368	0.8912	0.0275664	1.22995e-11
Sub_Hyperthyroxinemia	Tb_po	0.095	0.0618	1.536	0.1245	0.0718613	0
Sub_Hyperthyroxinemia	TBA_quan	0.0359	0.0944	0.3805	0.7036	0.00517423	0.152698
Sub_Hyperthyroxinemia	TBil	0.0493	0.0629	0.784	0.433	-0.00776434	0.0269494
Sub_Hyperthyroxinemia	TC	0.0245	0.0473	0.5175	0.6048	0.0146782	0.00043272
Sub_Hyperthyroxinemia	TG	-0.0282	0.0482	-0.5845	0.5589	0.0277646	2.77933e-11
Sub_Hyperthyroxinemia	TP	-0.0238	0.0447	-0.5335	0.5937	-0.0214014	1.0453e-09
Sub_Hyperthyroxinemia	TPOAb	0.0428	0.098	0.4363	0.6626	0.0355233	0
Sub_Hyperthyroxinemia	TSH	-0.823	0.0557	-14.7763	2.0824e-49	-0.103476	0
Sub_Hyperthyroxinemia	UA	0.0436	0.0449	0.9698	0.3322	0.0254789	4.02123e-13
Sub_Hyperthyroxinemia	UnA	-0.1794	0.1005	-1.7859	0.0741	-0.00689485	0.343687
Sub_Hyperthyroxinemia	Urea	-0.0304	0.0457	-0.665	0.5061	-0.02196	3.72468e-10
Sub_Hyperthyroxinemia	VB12	0.0833	0.0693	1.2018	0.2294	0.00665863	0.187759
Sub_Hyperthyroxinemia	VB12D	-0.1007	0.0859	-1.1723	0.2411	0.0060922	0.243652
Sub_Hyperthyroxinemia	VD2_3	0.0685	0.0701	0.9778	0.3282	0.00521667	0.265148
Sub_Hyperthyroxinemia	WBC	0.0578	0.0382	1.5124	0.1304	0.00626778	0.073255
Sub_Hyperthyroxinemia	Weight	-0.1011	0.0406	-2.4887	0.0128	-0.0416015	0
Sub_Hypothyroidism	Sub_Hypothyroidism	1.0003	6.6825e-05	14968.4	0	1	0
Sub_Hypothyroidism	T1_PLT	-0.2263	0.049	-4.6213	3.8126e-06	-0.0167453	3.73609e-05
Sub_Hypothyroidism	T13_NIPTscore	-0.0693	0.0571	-1.2151	0.2243	0.00137619	0.690695
Sub_Hypothyroidism	T18_NIPTscore	0.0232	0.0566	0.4095	0.6821	-0.00661252	0.0558815
Sub_Hypothyroidism	T18_SerumScreeningScore_S1	0.1506	0.0923	1.6305	0.103	0.00828241	0.0635296
Sub_Hypothyroidism	T18_SerumScreeningScore_S2	0.1362	0.1033	1.3188	0.1872	0.000180402	0.968924
Sub_Hypothyroidism	T2_PLT	-0.2508	0.0478	-5.2427	1.5822e-07	-0.0219932	6.10337e-08
Sub_Hypothyroidism	T21_NIPTscore	-0.0318	0.0563	-0.5648	0.5722	-0.00995649	0.00399085
Sub_Hypothyroidism	T21_SerumScreeningScore_S1	-0.0027	0.0831	-0.0319	0.9745	0.00871602	0.0508658
Sub_Hypothyroidism	T21_SerumScreeningScore_S2	-0.1358	0.0995	-1.3647	0.1723	0.00286201	0.536544
Sub_Hypothyroidism	T3_PLT	-0.2048	0.0499	-4.1011	4.1126e-05	-0.0206898	3.4928e-07
Sub_Hypothyroidism	Tb_po	0.3244	0.0701	4.6298	3.6608e-06	0.188395	0
Sub_Hypothyroidism	TBA_quan	-0.0815	0.082	-0.9936	0.3204	0.0196234	5.58599e-08
Sub_Hypothyroidism	TBil	0.0985	0.0563	1.7488	0.0803	0.0111682	0.00143227
Sub_Hypothyroidism	TC	-0.0213	0.0553	-0.386	0.6995	-0.00519566	0.210218
Sub_Hypothyroidism	TG	0.1968	0.0531	3.7019	0.0002	-0.00116256	0.779204
Sub_Hypothyroidism	TP	0.0191	0.0524	0.3648	0.7153	0.0179133	3.10218e-07
Sub_Hypothyroidism	TPOAb	0.078	0.112	0.6967	0.486	0.0957235	0
Sub_Hypothyroidism	TSH	0.8752	0.0738	11.8601	1.9076e-32	0.142275	0
Sub_Hypothyroidism	UA	0.0173	0.0451	0.3848	0.7004	0.00830371	0.017852
Sub_Hypothyroidism	UnA	0.1778	0.1137	1.5635	0.1179	-0.00423744	0.557616
Sub_Hypothyroidism	Urea	0.0169	0.0573	0.2947	0.7682	0.0268636	1.59872e-14
Sub_Hypothyroidism	VB12	-0.2997	0.0642	-4.6708	3.0009e-06	-0.00940321	0.0598216
Sub_Hypothyroidism	VB12D	0.3062	0.0767	3.9905	6.5929e-05	-0.00586577	0.255794
Sub_Hypothyroidism	VD2_3	-0.3008	0.0772	-3.8989	9.6622e-05	0.00327876	0.479196
Sub_Hypothyroidism	WBC	-0.2086	0.0495	-4.2172	2.4737e-05	-0.0264537	3.55271e-14
Sub_Hypothyroidism	Weight	0.0724	0.044	1.6461	0.0997	0.00810782	0.019111
T1_PLT	T1_PLT	1.0003	3.5464e-05	28204.6	0	1	0
T1_PLT	T13_NIPTscore	0.0218	0.0247	0.8813	0.3781	-0.0370515	0
T1_PLT	T18_NIPTscore	-0.0063	0.0336	-0.1865	0.8521	0.00714585	0.0453363
T1_PLT	T18_SerumScreeningScore_S1	-0.0845	0.0449	-1.8834	0.0597	-0.0684177	0
T1_PLT	T18_SerumScreeningScore_S2	-0.0162	0.0469	-0.3451	0.73	-0.0164058	0.000495739
T1_PLT	T2_PLT	0.9922	0.0056	177.242	0	0.835919	0
T1_PLT	T21_NIPTscore	0.0468	0.0361	1.2987	0.194	0.0406653	0
T1_PLT	T21_SerumScreeningScore_S1	0.0689	0.039	1.7667	0.0773	-0.00173475	0.697228
T1_PLT	T21_SerumScreeningScore_S2	0.1222	0.0497	2.4564	0.014	0.020999	8.25787e-06
T1_PLT	T3_PLT	0.8963	0.0207	43.2485	0	0.732628	0
T1_PLT	Tb_po	-0.0033	0.0374	-0.0886	0.9294	0.0238549	1.36729e-08
T1_PLT	TBA_quan	-0.1149	0.0433	-2.6535	0.008	-0.0636917	0
T1_PLT	TBil	-0.1686	0.0508	-3.3207	0.0009	-0.120091	0
T1_PLT	TC	0.1056	0.0337	3.1328	0.0017	0.0101005	0.013368
T1_PLT	TG	0.0198	0.0293	0.6758	0.4992	0.0990763	0
T1_PLT	TP	0.2233	0.0351	6.3591	2.0293e-10	0.130607	0
T1_PLT	TPOAb	-0.1635	0.0574	-2.8502	0.0044	0.0128305	0.00385194
T1_PLT	TSH	-0.0696	0.0256	-2.7142	0.0066	-0.0318199	3.9968e-15
T1_PLT	UA	0.1145	0.0239	4.7945	1.631e-06	0.0934361	0
T1_PLT	UnA	-0.2965	0.0563	-5.2632	1.4158e-07	0.0371617	1.13987e-07
T1_PLT	Urea	-0.0553	0.0301	-1.8407	0.0657	-0.080871	0
T1_PLT	VB12	0.1959	0.0317	6.1864	6.1543e-10	-0.0196857	6.06519e-05
T1_PLT	VB12D	-0.2271	0.0382	-5.9466	2.7372e-09	-0.0194527	9.84678e-05
T1_PLT	VD2_3	0.1075	0.0414	2.5964	0.0094	-0.016163	0.000494267
T1_PLT	WBC	0.4139	0.0308	13.4202	4.6055e-41	0.360604	0
T1_PLT	Weight	0.0702	0.0237	2.9647	0.003	0.140274	0
T13_NIPTscore	T13_NIPTscore	1	4.7512e-06	210474	0	1	0
T13_NIPTscore	T18_NIPTscore	0.0313	0.0494	0.6333	0.5266	0.0686048	0
T13_NIPTscore	T18_SerumScreeningScore_S1	-0.0604	0.0447	-1.3508	0.1767	-0.00498822	0.207164
T13_NIPTscore	T18_SerumScreeningScore_S2	-0.0865	0.0569	-1.5199	0.1285	-0.000928639	0.818543
T13_NIPTscore	T2_PLT	0.0075	0.0232	0.3227	0.7469	-0.0375298	0
T13_NIPTscore	T21_NIPTscore	0.2031	0.0743	2.7322	0.0063	0.0852635	0
T13_NIPTscore	T21_SerumScreeningScore_S1	0.0575	0.047	1.2233	0.2212	0.00496318	0.209454
T13_NIPTscore	T21_SerumScreeningScore_S2	0.1479	0.0664	2.2279	0.0259	0.010599	0.0088302
T13_NIPTscore	T3_PLT	0.0135	0.0238	0.5687	0.5696	-0.0291249	4.44089e-16
T13_NIPTscore	Tb_po	0.0151	0.0337	0.4466	0.6552	-0.00251876	0.477524
T13_NIPTscore	TBA_quan	0.06	0.0507	1.1832	0.2367	0.00396277	0.193418
T13_NIPTscore	TBil	0.0016	0.0332	0.0468	0.9627	0.00900364	0.00223563
T13_NIPTscore	TC	0.0512	0.0277	1.8494	0.0644	0.0118895	0.000933728
T13_NIPTscore	TG	-0.0979	0.031	-3.1598	0.0016	-0.0396891	0
T13_NIPTscore	TP	0.0638	0.0326	1.9526	0.0509	-0.0180556	8.56561e-10
T13_NIPTscore	TPOAb	-0.1281	0.0593	-2.162	0.0306	-0.00320622	0.393674
T13_NIPTscore	TSH	-0.0156	0.0287	-0.5426	0.5874	0.00177988	0.606868
T13_NIPTscore	UA	0.0635	0.0269	2.366	0.018	-0.0186121	4.117e-10
T13_NIPTscore	UnA	-0.1156	0.0544	-2.1222	0.0338	-0.0276391	2.07673e-05
T13_NIPTscore	Urea	0.0717	0.0316	2.2721	0.0231	0.0103435	0.000448636
T13_NIPTscore	VB12	0.2451	0.0365	6.711	1.9329e-11	0.0360909	4.44089e-16
T13_NIPTscore	VB12D	-0.2523	0.042	-6.0059	1.9023e-09	0.0307948	1.86762e-11
T13_NIPTscore	VD2_3	0.0085	0.0412	0.2061	0.8367	0.0121972	0.00290688
T13_NIPTscore	WBC	-0.0144	0.0277	-0.5182	0.6043	-0.0712382	0
T13_NIPTscore	Weight	-0.0018	0.0247	-0.0748	0.9404	-0.0483132	0
T18_NIPTscore	T18_NIPTscore	1	8.9018e-06	112339	0	1	0
T18_NIPTscore	T18_SerumScreeningScore_S1	-0.1507	0.059	-2.5537	0.0107	-0.0470552	0
T18_NIPTscore	T18_SerumScreeningScore_S2	-0.0721	0.0657	-1.0975	0.2724	-0.0441494	0
T18_NIPTscore	T2_PLT	-0.0125	0.0327	-0.3814	0.7029	-0.0084131	0.0184482
T18_NIPTscore	T21_NIPTscore	0.1722	0.0831	2.0726	0.0382	0.0802262	0
T18_NIPTscore	T21_SerumScreeningScore_S1	0.0511	0.054	0.9468	0.3438	0.0265284	1.95253e-11
T18_NIPTscore	T21_SerumScreeningScore_S2	0.2226	0.0708	3.1447	0.0017	0.037215	0
T18_NIPTscore	T3_PLT	0.0007	0.0303	0.0231	0.9815	0.00150736	0.672877
T18_NIPTscore	Tb_po	-0.0051	0.039	-0.1296	0.8969	-0.0286652	6.66134e-16
T18_NIPTscore	TBA_quan	0.0123	0.05	0.2457	0.8059	-0.0139318	4.82047e-06
T18_NIPTscore	TBil	0.076	0.0484	1.5693	0.1166	-0.00119908	0.683923
T18_NIPTscore	TC	-0.0495	0.0336	-1.4745	0.1404	-0.0350187	0
T18_NIPTscore	TG	0.082	0.0307	2.6718	0.0075	0.0170002	2.21676e-06
T18_NIPTscore	TP	-0.0467	0.0331	-1.4135	0.1575	-0.0157197	9.27475e-08
T18_NIPTscore	TPOAb	-0.0652	0.0658	-0.9904	0.322	-0.0141459	0.000167541
T18_NIPTscore	TSH	0.0529	0.0327	1.6197	0.1053	0.00685034	0.047658
T18_NIPTscore	UA	0.0951	0.0261	3.6452	0.0003	0.0124976	2.71418e-05
T18_NIPTscore	UnA	-0.1338	0.0668	-2.0038	0.0451	0.0224011	0.000561454
T18_NIPTscore	Urea	-0.0126	0.032	-0.3926	0.6946	-0.00480711	0.102873
T18_NIPTscore	VB12	-0.0568	0.0375	-1.5172	0.1292	-0.040652	0
T18_NIPTscore	VB12D	0.0631	0.0418	1.5101	0.131	-0.0286032	4.4362e-10
T18_NIPTscore	VD2_3	-0.0679	0.0424	-1.6014	0.1093	-0.00433095	0.29043
T18_NIPTscore	WBC	0.1224	0.0309	3.9552	7.646e-05	0.0344668	0
T18_NIPTscore	Weight	0.0351	0.0255	1.3741	0.1694	0.0128168	5.69596e-06
T18_SerumScreeningScore_S1	T18_SerumScreeningScore_S1	1.0002	5.6074e-05	17836.8	0	1	0
T18_SerumScreeningScore_S1	T18_SerumScreeningScore_S2	0.3084	0.0917	3.3626	0.0008	0.302829	0
T18_SerumScreeningScore_S1	T2_PLT	-0.0634	0.0428	-1.4834	0.138	-0.0471495	0
T18_SerumScreeningScore_S1	T21_NIPTscore	-0.0118	0.0701	-0.1688	0.866	-0.00900113	0.0228339
T18_SerumScreeningScore_S1	T21_SerumScreeningScore_S1	0.0701	0.1126	0.6223	0.5338	0.221072	0
T18_SerumScreeningScore_S1	T21_SerumScreeningScore_S2	-0.4372	0.0969	-4.51	6.4816e-06	-0.0760245	0
T18_SerumScreeningScore_S1	T3_PLT	-0.0815	0.045	-1.8139	0.0697	-0.0557729	0
T18_SerumScreeningScore_S1	Tb_po	0.0902	0.0624	1.4464	0.1481	-0.00292531	0.528295
T18_SerumScreeningScore_S1	TBA_quan	0.0366	0.087	0.4207	0.674	0.0180996	1.44115e-05
T18_SerumScreeningScore_S1	TBil	0.1177	0.057	2.066	0.0388	0.0384659	0
T18_SerumScreeningScore_S1	TC	0.0625	0.0517	1.2088	0.2267	0.0881112	0
T18_SerumScreeningScore_S1	TG	-0.1627	0.0615	-2.6443	0.0082	-0.0561074	0
T18_SerumScreeningScore_S1	TP	-0.2011	0.0498	-4.0391	5.3668e-05	-0.0466313	0
T18_SerumScreeningScore_S1	TPOAb	-0.1042	0.1051	-0.9913	0.3216	-0.0115489	0.0173372
T18_SerumScreeningScore_S1	TSH	0.0663	0.0552	1.201	0.2297	-0.0282687	1.86575e-10
T18_SerumScreeningScore_S1	UA	-0.2141	0.0701	-3.0539	0.0023	-0.0584051	0
T18_SerumScreeningScore_S1	UnA	0.1037	0.1029	1.0072	0.3138	-0.0246291	0.000861834
T18_SerumScreeningScore_S1	Urea	-0.1019	0.0506	-2.0149	0.0439	-0.0312579	5.55112e-15
T18_SerumScreeningScore_S1	VB12	0.0818	0.0616	1.3265	0.1847	0.0134257	0.0106469
T18_SerumScreeningScore_S1	VB12D	-0.1444	0.0714	-2.021	0.0433	0.018001	0.000913141
T18_SerumScreeningScore_S1	VD2_3	-0.0159	0.0754	-0.2115	0.8325	-0.031892	1.1028e-10
T18_SerumScreeningScore_S1	WBC	-0.1273	0.0396	-3.2169	0.0013	-0.02846	1.06715e-12
T18_SerumScreeningScore_S1	Weight	0.0214	0.04	0.5339	0.5934	-0.0192481	1.23864e-06
T18_SerumScreeningScore_S2	T18_SerumScreeningScore_S2	1	3.4147e-06	292848	0	1	0
T18_SerumScreeningScore_S2	T2_PLT	0.031	0.0498	0.623	0.5333	0.0108161	0.0216612
T18_SerumScreeningScore_S2	T21_NIPTscore	-0.236	0.0759	-3.11	0.0019	-0.0155596	0.000120938
T18_SerumScreeningScore_S2	T21_SerumScreeningScore_S1	-0.4653	0.1116	-4.1683	3.0688e-05	-0.165284	0
T18_SerumScreeningScore_S2	T21_SerumScreeningScore_S2	-0.5916	0.1326	-4.4629	8.085e-06	0.0790767	0
T18_SerumScreeningScore_S2	T3_PLT	0.0506	0.0514	0.9832	0.3255	0.0085203	0.0704765
T18_SerumScreeningScore_S2	Tb_po	-0.016	0.0834	-0.192	0.8478	0.000669697	0.890947
T18_SerumScreeningScore_S2	TBA_quan	0.035	0.0981	0.3567	0.7213	0.00527197	0.215041
T18_SerumScreeningScore_S2	TBil	0.1572	0.0671	2.3429	0.0191	0.0130324	0.00138956
T18_SerumScreeningScore_S2	TC	0.0703	0.0662	1.0629	0.2878	0.0684001	0
T18_SerumScreeningScore_S2	TG	0.0099	0.0658	0.151	0.88	-0.0265966	3.26062e-08
T18_SerumScreeningScore_S2	TP	-0.0286	0.0592	-0.4833	0.6289	0.0324823	1.55431e-15
T18_SerumScreeningScore_S2	TPOAb	0.1238	0.1196	1.0349	0.3007	0.0149786	0.00348418
T18_SerumScreeningScore_S2	TSH	-0.1068	0.0689	-1.5515	0.1208	-0.0794207	0
T18_SerumScreeningScore_S2	UA	0.0404	0.0932	0.4334	0.6647	0.0285126	2.8193e-12
T18_SerumScreeningScore_S2	UnA	0.2803	0.1219	2.2989	0.0215	-0.0280014	0.000308897
T18_SerumScreeningScore_S2	Urea	0.0554	0.0652	0.8504	0.3951	-0.00226359	0.578603
T18_SerumScreeningScore_S2	VB12	-0.0113	0.0726	-0.1553	0.8766	0.0293145	9.52608e-08
T18_SerumScreeningScore_S2	VB12D	0.0368	0.0787	0.4681	0.6397	0.0232042	4.3078e-05
T18_SerumScreeningScore_S2	VD2_3	-0.2514	0.0887	-2.8348	0.0046	0.00267429	0.607177
T18_SerumScreeningScore_S2	WBC	-0.0989	0.0577	-1.715	0.0863	0.00279599	0.49469
T18_SerumScreeningScore_S2	Weight	0.0202	0.0499	0.4041	0.6861	-0.0322836	2.22045e-15
T2_PLT	T2_PLT	1.0003	4.1124e-05	24324.1	0	1	0
T2_PLT	T21_NIPTscore	-0.009	0.0342	-0.2631	0.7925	0.0186681	1.70189e-07
T2_PLT	T21_SerumScreeningScore_S1	0.0263	0.0399	0.658	0.5106	-0.0280838	2.98007e-10
T2_PLT	T21_SerumScreeningScore_S2	0.075	0.0471	1.5932	0.1111	-0.00666529	0.157064
T2_PLT	T3_PLT	0.9681	0.0127	76.29	0	0.811434	0
T2_PLT	Tb_po	-0.0181	0.0379	-0.4786	0.6322	0.0203679	1.25115e-06
T2_PLT	TBA_quan	-0.1267	0.045	-2.8177	0.0048	-0.0501264	0
T2_PLT	TBil	-0.1863	0.0542	-3.4366	0.0006	-0.112359	0
T2_PLT	TC	0.1469	0.0349	4.2159	2.4884e-05	0.0366413	0
T2_PLT	TG	5.497e-05	0.0299	0.0018	0.9985	0.0752086	0
T2_PLT	TP	0.2298	0.0343	6.7093	1.9561e-11	0.178209	0
T2_PLT	TPOAb	-0.1262	0.0529	-2.3858	0.017	0.0160032	0.00031244
T2_PLT	TSH	-0.0971	0.0264	-3.6817	0.0002	-0.0528806	0
T2_PLT	UA	0.0746	0.0227	3.2878	0.001	0.0811884	0
T2_PLT	UnA	-0.216	0.0592	-3.6478	0.0003	0.0234457	0.000822988
T2_PLT	Urea	-0.0571	0.033	-1.7287	0.0839	-0.0651105	0
T2_PLT	VB12	0.1786	0.0326	5.4877	4.072e-08	-0.0130403	0.00789932
T2_PLT	VB12D	-0.2016	0.039	-5.1697	2.3448e-07	-0.0146589	0.00334056
T2_PLT	VD2_3	0.1138	0.0426	2.6729	0.0075	-0.016876	0.000275226
T2_PLT	WBC	0.3715	0.0304	12.2094	2.7695e-34	0.285004	0
T2_PLT	Weight	0.0611	0.0218	2.7966	0.0052	0.100292	0
T21_NIPTscore	T21_NIPTscore	1	8.7926e-06	113735	0	1	0
T21_NIPTscore	T21_SerumScreeningScore_S1	0.0799	0.0571	1.4008	0.1613	0.0372273	0
T21_NIPTscore	T21_SerumScreeningScore_S2	0.2395	0.0662	3.6166	0.0003	0.031406	8.43769e-15
T21_NIPTscore	T3_PLT	-0.0191	0.033	-0.5785	0.563	0.0171263	1.60795e-06
T21_NIPTscore	Tb_po	0.012	0.0441	0.2712	0.7863	-0.0119741	0.000733303
T21_NIPTscore	TBA_quan	0.042	0.0529	0.7943	0.427	-0.00931384	0.00223755
T21_NIPTscore	TBil	0.0857	0.0566	1.5139	0.1301	0.00228107	0.43865
T21_NIPTscore	TC	-0.1231	0.0376	-3.2709	0.0011	-0.0188412	1.56068e-07
T21_NIPTscore	TG	0.0702	0.0362	1.9389	0.0525	0.0198902	3.07239e-08
T21_NIPTscore	TP	0.0546	0.0434	1.2597	0.2078	-0.0111321	0.000155733
T21_NIPTscore	TPOAb	-0.0737	0.0741	-0.9941	0.3202	-0.0127912	0.000666339
T21_NIPTscore	TSH	0.0872	0.0378	2.3074	0.021	0.00372771	0.281187
T21_NIPTscore	UA	0.0846	0.0338	2.5036	0.0123	0.0164652	3.22858e-08
T21_NIPTscore	UnA	-0.0594	0.0721	-0.8245	0.4096	-0.00694327	0.285032
T21_NIPTscore	Urea	-0.1191	0.0494	-2.4106	0.0159	-0.0217046	1.76748e-13
T21_NIPTscore	VB12	0.0293	0.0415	0.7053	0.4806	-0.03233	3.28626e-13
T21_NIPTscore	VB12D	-0.0677	0.0477	-1.4211	0.1553	-0.0249486	5.3108e-08
T21_NIPTscore	VD2_3	-0.0617	0.0579	-1.0654	0.2867	-0.0150106	0.000248066
T21_NIPTscore	WBC	0.0667	0.0337	1.9823	0.0474	0.0187599	1.0636e-10
T21_NIPTscore	Weight	0.0278	0.0297	0.9356	0.3495	0.0160084	1.45009e-08
T21_SerumScreeningScore_S1	T21_SerumScreeningScore_S1	1	2.0705e-06	482966	0	1	0
T21_SerumScreeningScore_S1	T21_SerumScreeningScore_S2	0.6294	0.0981	6.4195	1.3673e-10	0.509554	0
T21_SerumScreeningScore_S1	T3_PLT	-0.0345	0.043	-0.8022	0.4225	-0.0146301	0.00103302
T21_SerumScreeningScore_S1	Tb_po	0.0201	0.0666	0.3023	0.7624	-0.0159633	0.000578669
T21_SerumScreeningScore_S1	TBA_quan	0.0588	0.0824	0.714	0.4752	0.0050871	0.222841
T21_SerumScreeningScore_S1	TBil	0.1188	0.0558	2.1278	0.0334	0.0177926	8.77185e-06
T21_SerumScreeningScore_S1	TC	0.1015	0.0469	2.1668	0.0303	0.0424161	0
T21_SerumScreeningScore_S1	TG	-0.0644	0.0463	-1.3924	0.1638	-0.0462644	0
T21_SerumScreeningScore_S1	TP	0.1021	0.0487	2.0955	0.0361	0.0475318	0
T21_SerumScreeningScore_S1	TPOAb	-0.1137	0.1066	-1.0666	0.2861	-0.0239637	7.89679e-07
T21_SerumScreeningScore_S1	TSH	0.0623	0.0636	0.979	0.3276	0.10076	0
T21_SerumScreeningScore_S1	UA	-0.1058	0.0411	-2.5736	0.0101	-0.0312559	5.9952e-15
T21_SerumScreeningScore_S1	UnA	-0.2615	0.1094	-2.39	0.0168	0.0514185	3.40039e-12
T21_SerumScreeningScore_S1	Urea	-0.0726	0.054	-1.3437	0.179	-0.0553505	0
T21_SerumScreeningScore_S1	VB12	0.2104	0.0527	3.9933	6.5166e-05	0.032566	5.76644e-10
T21_SerumScreeningScore_S1	VB12D	-0.1905	0.0637	-2.9917	0.0028	0.027108	5.91031e-07
T21_SerumScreeningScore_S1	VD2_3	0.0096	0.0682	0.141	0.8879	-0.0307934	4.67095e-10
T21_SerumScreeningScore_S1	WBC	0.0558	0.0413	1.3497	0.1771	0.000324723	0.935252
T21_SerumScreeningScore_S1	Weight	-0.092	0.0388	-2.3729	0.0176	-0.0414091	0
T21_SerumScreeningScore_S2	T21_SerumScreeningScore_S2	1	2.5688e-06	389294	0	1	0
T21_SerumScreeningScore_S2	T3_PLT	0.0251	0.0495	0.5079	0.6115	0.00718824	0.127001
T21_SerumScreeningScore_S2	Tb_po	-0.0598	0.0688	-0.8693	0.3847	-0.00296857	0.543353
T21_SerumScreeningScore_S2	TBA_quan	0.083	0.1205	0.6893	0.4907	0.00465922	0.273201
T21_SerumScreeningScore_S2	TBil	-0.0098	0.0579	-0.1686	0.8661	0.0186069	5.00868e-06
T21_SerumScreeningScore_S2	TC	0.0285	0.0589	0.4833	0.6289	0.022164	4.11526e-06
T21_SerumScreeningScore_S2	TG	0.0143	0.0528	0.2699	0.7873	-0.0274961	1.10471e-08
T21_SerumScreeningScore_S2	TP	0.1784	0.059	3.0254	0.0025	0.0817101	0
T21_SerumScreeningScore_S2	TPOAb	-0.1964	0.1234	-1.591	0.1116	-0.00115535	0.821725
T21_SerumScreeningScore_S2	TSH	0.2111	0.0637	3.3127	0.0009	0.0684992	0
T21_SerumScreeningScore_S2	UA	-0.0146	0.0628	-0.2322	0.8163	0.0312125	2.04281e-14
T21_SerumScreeningScore_S2	UnA	-0.5503	0.1201	-4.5814	4.6181e-06	0.0699724	0
T21_SerumScreeningScore_S2	Urea	-0.131	0.0627	-2.0892	0.0367	-0.0255782	3.446e-10
T21_SerumScreeningScore_S2	VB12	0.2318	0.0685	3.3829	0.0007	0.0329417	2.02155e-09
T21_SerumScreeningScore_S2	VB12D	-0.1788	0.0794	-2.2514	0.0244	0.0229063	5.39568e-05
T21_SerumScreeningScore_S2	VD2_3	0.0522	0.0933	0.5594	0.5759	-0.0212699	4.32485e-05
T21_SerumScreeningScore_S2	WBC	0.1809	0.0515	3.5106	0.0004	0.0114152	0.00530291
T21_SerumScreeningScore_S2	Weight	-0.0473	0.0474	-0.9973	0.3186	-0.04729	0
T3_PLT	T3_PLT	1.0004	4.7113e-05	21233.6	0	1	0
T3_PLT	Tb_po	-0.0105	0.0357	-0.2944	0.7684	0.0179115	2.02001e-05
T3_PLT	TBA_quan	-0.125	0.0454	-2.7551	0.0059	-0.0441032	0
T3_PLT	TBil	-0.1671	0.0491	-3.4008	0.0007	-0.113816	0
T3_PLT	TC	0.1478	0.031	4.766	1.8792e-06	0.0493032	0
T3_PLT	TG	-0.0169	0.0287	-0.5886	0.5561	0.0619113	0
T3_PLT	TP	0.2184	0.033	6.6179	3.6434e-11	0.127254	0
T3_PLT	TPOAb	-0.1191	0.0495	-2.4037	0.0162	0.01586	0.000353562
T3_PLT	TSH	-0.0713	0.025	-2.8505	0.0044	-0.0319791	2.66454e-15
T3_PLT	UA	0.0578	0.0222	2.5984	0.0094	0.0732201	0
T3_PLT	UnA	-0.1531	0.0551	-2.7781	0.0055	-0.00141895	0.839596
T3_PLT	Urea	-0.0533	0.0318	-1.6757	0.0938	-0.0651154	0
T3_PLT	VB12	0.1626	0.0324	5.0191	5.1921e-07	-0.0382661	6.21725e-15
T3_PLT	VB12D	-0.1932	0.0368	-5.2493	1.5266e-07	-0.0336773	1.54816e-11
T3_PLT	VD2_3	0.0763	0.0368	2.0715	0.0383	-0.0470431	0
T3_PLT	WBC	0.3301	0.0296	11.1704	5.6931e-29	0.250994	0
T3_PLT	Weight	0.0988	0.0204	4.8396	1.3012e-06	0.0912532	0
Tb_po	Tb_po	1.0001	3.0346e-05	32956.2	0	1	0
Tb_po	TBA_quan	-0.0481	0.0586	-0.8219	0.4111	-0.00605929	0.106075
Tb_po	TBil	0.0318	0.0357	0.8892	0.3739	-0.0192398	8.92263e-08
Tb_po	TC	-0.0513	0.0385	-1.3325	0.1827	-0.0164257	4.00811e-05
Tb_po	TG	0.017	0.0393	0.4318	0.6659	0.00933628	0.019581
Tb_po	TP	0.0242	0.0374	0.6485	0.5167	0.0371792	0
Tb_po	TPOAb	0.2063	0.0764	2.6989	0.007	0.518719	0
Tb_po	TSH	0.1485	0.0456	3.2588	0.0011	0.0919409	0
Tb_po	UA	0.0054	0.0361	0.1498	0.8809	0.0259173	6.27942e-13
Tb_po	UnA	-0.1105	0.0798	-1.3849	0.1661	0.000754903	0.911977
Tb_po	Urea	-0.0215	0.0523	-0.4106	0.6814	-0.00629001	0.0801392
Tb_po	VB12	0.0145	0.0489	0.2962	0.7671	-0.00779795	0.0988721
Tb_po	VB12D	-0.0758	0.0533	-1.4216	0.1551	-0.00923436	0.0585401
Tb_po	VD2_3	0.0232	0.0566	0.4099	0.6819	0.0130875	0.00257861
Tb_po	WBC	-0.0217	0.0356	-0.61	0.5418	-0.00974045	0.006658
Tb_po	Weight	-0.0208	0.032	-0.6517	0.5146	0.00865089	0.0150535
TBA_quan	TBA_quan	1	2.0131e-05	49674.9	0	1	0
TBA_quan	TBil	0.1863	0.1062	1.7546	0.0793	0.0219599	9.96536e-13
TBA_quan	TC	-0.0023	0.0674	-0.0336	0.9732	0.0189815	4.29037e-07
TBA_quan	TG	0.0858	0.0572	1.4997	0.1337	0.0167893	7.76429e-06
TBA_quan	TP	0.0145	0.0531	0.2722	0.7855	-0.0183411	2.56401e-09
TBA_quan	TPOAb	0.1992	0.1098	1.8146	0.0696	0.00276651	0.486707
TBA_quan	TSH	0.0779	0.0557	1.3973	0.1623	0.00630251	0.0814062
TBA_quan	UA	0.0237	0.0488	0.4854	0.6274	-0.0367664	0
TBA_quan	UnA	0.1809	0.1149	1.5743	0.1154	-0.0759704	0
TBA_quan	Urea	0.0159	0.0502	0.3157	0.7522	0.0355762	0
TBA_quan	VB12	-0.0807	0.0564	-1.4314	0.1523	-0.00227719	0.622769
TBA_quan	VB12D	0.036	0.0675	0.5337	0.5935	-0.00635466	0.183869
TBA_quan	VD2_3	-0.1641	0.0751	-2.1858	0.0288	-0.0213604	5.81036e-07
TBA_quan	WBC	-0.0386	0.043	-0.8994	0.3684	-0.0344722	0
TBA_quan	Weight	-0.0605	0.0377	-1.6042	0.1087	-0.0336601	0
TBil	TBil	1	2.4957e-05	40069	0	1	0
TBil	TC	-0.0761	0.0379	-2.0066	0.0448	-0.0655404	0
TBil	TG	-0.0079	0.0569	-0.1389	0.8896	-0.140287	0
TBil	TP	-0.0524	0.0339	-1.5454	0.1222	0.0834238	0
TBil	TPOAb	-0.026	0.0642	-0.4047	0.6857	0.00654219	0.0862395
TBil	TSH	0.0112	0.0318	0.3531	0.724	-0.0495543	0
TBil	UA	-0.0377	0.0297	-1.268	0.2048	-0.0240466	8.88178e-16
TBil	UnA	-0.1336	0.0878	-1.522	0.128	0.0589624	0
TBil	Urea	-0.0176	0.0335	-0.5238	0.6004	0.0506039	0
TBil	VB12	0.0141	0.0474	0.2979	0.7658	0.0188364	2.72127e-05
TBil	VB12D	0.0275	0.0531	0.517	0.6051	0.0101072	0.0291641
TBil	VD2_3	-0.1149	0.0539	-2.132	0.033	-0.0598712	0
TBil	WBC	-0.1119	0.04	-2.7973	0.0052	-0.0765601	0
TBil	Weight	-0.0017	0.0259	-0.0645	0.9486	-0.0156342	1.38599e-07
TC	TC	1.0003	6.2163e-05	16090.9	0	1	0
TC	TG	0.0954	0.06	1.5905	0.1117	0.189331	0
TC	TP	0.1307	0.0336	3.8951	9.8144e-05	0.0502451	0
TC	TPOAb	-0.0116	0.0617	-0.1873	0.8514	-0.0227125	7.39569e-08
TC	TSH	-0.0103	0.0322	-0.3192	0.7496	0.00147991	0.720037
TC	UA	-0.0086	0.0305	-0.2824	0.7777	-0.0111162	0.00212982
TC	UnA	-0.0467	0.0637	-0.732	0.4642	0.0123067	0.0692202
TC	Urea	0.1446	0.035	4.128	3.6586e-05	0.0454033	0
TC	VB12	0.1293	0.0382	3.3879	0.0007	0.0812778	0
TC	VB12D	-0.1129	0.0451	-2.5009	0.0124	0.0534226	0
TC	VD2_3	-0.0855	0.0487	-1.7534	0.0795	-0.0839937	0
TC	WBC	0.0153	0.0317	0.4815	0.6301	-0.0133982	0.000224372
TC	Weight	-0.114	0.0257	-4.4336	9.2674e-06	-0.107145	0
TG	TG	1.0003	4.9404e-05	20247	0	1	0
TG	TP	0.1429	0.0311	4.5952	4.3233e-06	-0.00141036	0.696707
TG	TPOAb	0.0569	0.0574	0.9905	0.3219	-0.0285712	1.28932e-11
TG	TSH	0.1192	0.0277	4.2995	1.7118e-05	0.0311926	4.15223e-14
TG	UA	0.1527	0.0321	4.7516	2.0184e-06	0.142793	0
TG	UnA	0.1026	0.0602	1.7038	0.0884	-0.00328255	0.62795
TG	Urea	-0.1197	0.0328	-3.6503	0.0003	-0.113466	0
TG	VB12	-0.3719	0.0555	-6.7022	2.0531e-11	-0.191103	0
TG	VB12D	0.3677	0.0633	5.8108	6.2165e-09	-0.156787	0
TG	VD2_3	-0.3541	0.0462	-7.6565	1.9101e-14	-0.0705894	0
TG	WBC	0.0807	0.0318	2.5378	0.0112	0.143345	0
TG	Weight	0.0897	0.0286	3.1371	0.0017	0.134707	0
TP	TP	1.0003	7.4726e-05	13386.8	0	1	0
TP	TPOAb	0.163	0.0626	2.6051	0.0092	0.0974931	0
TP	TSH	0.053	0.0335	1.5836	0.1133	0.0113505	0.00118756
TP	UA	0.1709	0.0261	6.5462	5.901e-11	0.0571353	0
TP	UnA	-0.163	0.0608	-2.6801	0.0074	0.0544231	0
TP	Urea	0.0224	0.0291	0.7722	0.44	0.0242551	2.22045e-16
TP	VB12	0.0829	0.0383	2.1659	0.0303	0.0281874	3.4013e-10
TP	VB12D	-0.0293	0.0412	-0.7116	0.4767	0.00940073	0.0424758
TP	VD2_3	-0.068	0.0454	-1.4979	0.1342	0.0294563	1.12554e-12
TP	WBC	0.1494	0.0285	5.2413	1.5942e-07	0.0656131	0
TP	Weight	0.1087	0.0242	4.4899	7.1269e-06	0.0130645	1.06414e-05
TPOAb	TPOAb	1	2.954e-05	33852.6	0	1	0
TPOAb	TSH	0.0954	0.0678	1.4074	0.1593	0.0563831	0
TPOAb	UA	-0.0615	0.0749	-0.8206	0.4119	0.0146898	0.000118892
TPOAb	UnA	0.3071	0.1333	2.3044	0.0212	-0.0182224	0.010932
TPOAb	Urea	-0.053	0.0634	-0.836	0.4031	0.000639148	0.866758
TPOAb	VB12	-0.2616	0.0718	-3.6447	0.0003	-0.0223518	5.90555e-06
TPOAb	VB12D	0.3001	0.0869	3.4522	0.0006	-0.0209182	4.05678e-05
TPOAb	VD2_3	-0.077	0.1017	-0.7577	0.4486	0.0395683	0
TPOAb	WBC	-0.1375	0.0593	-2.3201	0.0203	-0.0326228	0
TPOAb	Weight	0.0206	0.0503	0.4103	0.6816	0.00286695	0.447148
TSH	TSH	1.0009	0.0001	7040.85	0	1	0
TSH	UA	-0.0429	0.0321	-1.3356	0.1817	0.00929045	0.0080423
TSH	UnA	0.0142	0.0676	0.2098	0.8338	0.0277833	0.000103634
TSH	Urea	0.0364	0.0334	1.0891	0.2761	0.0119895	0.000610801
TSH	VB12	-0.1463	0.0388	-3.7678	0.0002	-0.00511391	0.299935
TSH	VB12D	0.1301	0.0446	2.9142	0.0036	-0.00204401	0.688337
TSH	VD2_3	-0.0708	0.0453	-1.5637	0.1179	-0.0200256	1.28718e-05
TSH	WBC	-0.0882	0.0291	-3.0274	0.0025	-0.0204834	4.51482e-09
TSH	Weight	0.1225	0.0274	4.4751	7.6365e-06	0.0245746	1.22435e-12
UA	UA	1	2.0525e-08	48720000	0	1	0
UA	UnA	-0.1966	0.1086	-1.8094	0.0704	0.0719452	0
UA	Urea	0.1715	0.0656	2.6153	0.0089	0.1466	0
UA	VB12	0.1156	0.0266	4.3476	1.3762e-05	0.0217996	1.18172e-06
UA	VB12D	-0.1012	0.0347	-2.9174	0.0035	0.0128394	0.00556637
UA	VD2_3	0.1309	0.0414	3.163	0.0016	0.0331088	1.33227e-15
UA	WBC	0.1899	0.0299	6.3566	2.0629e-10	0.130287	0
UA	Weight	0.1924	0.0272	7.0716	1.5312e-12	0.144593	0
UnA	UnA	1.0001	4.4193e-05	22631.1	0	1	0
UnA	Urea	-0.0241	0.0609	-0.3953	0.6926	-0.00536633	0.41207
UnA	VB12	-0.3857	0.081	-4.7627	1.9101e-06	0.228125	0
UnA	VB12D	0.457	0.0891	5.1277	2.933e-07	0.40094	0
UnA	VD2_3	-0.0998	0.1024	-0.9743	0.3299	0.038219	4.13371e-09
UnA	WBC	-0.3856	0.0568	-6.79	1.1214e-11	0.127611	0
UnA	Weight	-0.2205	0.0558	-3.9529	7.7226e-05	0.132278	0
Urea	Urea	1.0001	3.3824e-05	29568.7	0	1	0
Urea	VB12	0.2428	0.0388	6.2554	3.9653e-10	0.149629	0
Urea	VB12D	-0.191	0.0432	-4.4219	9.7834e-06	0.113441	0
Urea	VD2_3	0.2584	0.0499	5.1746	2.2845e-07	0.0749153	0
Urea	WBC	-0.0215	0.0294	-0.7328	0.4637	-0.0267235	0
Urea	Weight	-0.0648	0.0261	-2.4853	0.0129	-0.0614406	0
VB12	VB12	1.0002	7.738e-05	12925.8	0	1	0
VB12	VB12D	-1.0084	0.0167	-60.3925	0	0.818022	0
VB12	VD2_3	0.3555	0.0667	5.3334	9.6379e-08	0.152077	0
VB12	WBC	0.1499	0.0306	4.9014	9.5171e-07	0.00325466	0.470381
VB12	Weight	-0.045	0.0287	-1.5716	0.116	-0.105489	0
VB12D	VB12D	1	4.0167e-06	248959	0	1	0
VB12D	VD2_3	-0.3588	0.0737	-4.8686	1.124e-06	0.125111	0
VB12D	WBC	-0.1541	0.0357	-4.321	1.5532e-05	-0.000797284	0.861993
VB12D	Weight	0.0547	0.0327	1.6698	0.095	-0.0767175	0
VD2_3	VD2_3	1	1.8139e-05	55132.7	0	1	0
VD2_3	WBC	0.0297	0.0412	0.7202	0.4714	0.00381411	0.359144
VD2_3	Weight	-0.0841	0.0345	-2.4335	0.015	-0.0325393	2.22045e-15
WBC	WBC	1.0001	3.6283e-05	27565.1	0	1	0
WBC	Weight	0.1067	0.0252	4.2254	2.3847e-05	0.133653	0
Weight	Weight	1	5.7609e-06	173587	0	1	0

### Sheet: TableS8
Supplementary Table 8. Genome-wide significant variants associated with 83 phenotypes across the nine categories.
The table reports genome-wide significant loci (P<5×10-8) identified for 83 phenotypes across nine categories following GCTA conditional analysis: blood lipid and glycemic, blood routine, infection, liver, kidney and thyroid function, Serum and NIPT screening. For each SNP, the table provides association results from both hospitals, meta-analysis results, sample sizes, VEP annotations, locus and SNP novelty assessments, and heterogeneity statistics. "Trait" and "Category" columns: gestational phenotypes and their corresponding categories. "SNP", "CHR", and "BP" columns: independent SNP for each gestational phenotype, and its chromosome and base pair position. “A1” and “A2”: effect and non-effect alleles; “A1freq”: frequency of the effect allele. "BETA_meta", "SE_meta", "P_meta", and "Direction" colunms: the meta-analysis results from the two hospitals using METAL. "N" colunms: the sample size for each gestational phenotype. "GENE", "IMPACT", and "Consequence" columns: functional annotations from VEP. "N_baoan", "BETA_baoan", "SE_baoan", and "P_baoan" columns: GWAS results from baoan hospital. "N_longgang", "BETA_longgang", "SE_longgang", and "P_longgang" columns: GWAS results from longgang hospital. "lead_SNP" columns: whether this SNP is the lead SNP for its locus. "Locus" columns: the locus to which the SNP belongs. "GWAS_Catalog_Locus_novelty" and "GWAS_Catalog_SNP_novelty" columns: novelty based on GWAS Catalog. "Pregnancy_Locus_novelty" and "Pregnancy_SNP_novelty" columns: novelty determined using three pregnancy-related GWAS studies. "Locus_novelty" and "SNP_novelty" columns: combined novelty evaluation integrating both approaches (GWAS Catalog and 3 pregnancy related articles). A locus was considered novel if the ±500kb region surrounding the lead SNP did not overlap with previously reported associations for the same or similar trait in the GWAS Catalog. Additionally, an association signal was classified as novel if the LD R2 value between SNPs reported in GWAS Catalog and our identified SNP was below 0.2.
Trait	Category	SNP	CHR	BP	A1	A2	A1freq	BETA_meta	SE_meta	P_meta	Direction	N	GENE	IMPACT	Consequence	N_longgang	BETA_longgang	SE_longgang	P_longgang	N_baoan	BETA_baoan	SE_baoan	P_baoan	lead_SNP	Locus	GWAS_Catalog_Locus_novelty	GWAS_Catalog_SNP_novelty	Pregnancy_Locus_novelty	Pregnancy_SNP_novelty	Locus_novelty	SNP_novelty
TC	Blood_lipid	rs7512912	1	25581992	T	G	0.4555	-0.0753	0.0119	2.773e-10	--	66758	MAN1C1	MODIFIER	intron_variant&non_coding_transcript_variant	50138	-0.0666846	0.0140657	2.12736e-06	16620	-0.0971315	0.0224796	1.5541e-05	YES	locus1	Known	Novel	NA	NA	Known	Novel
TC	Blood_lipid	rs45576433	1	55051628	G	A	0.1535	-0.0999	0.0143	2.419e-12	++	66758	PCSK9	MODIFIER	intron_variant	50138	-0.0905124	0.0166667	5.61229e-08	16620	-0.125603	0.0275362	5.0823e-06	YES	locus2	Known	Known	NA	NA	Known	Known
TC	Blood_lipid	rs7518497	1	62712025	C	A	0.1954	-0.0585	0.0074	3.868e-15	++	66758	DOCK7-DT	MODIFIER	downstream_gene_variant	50138	-0.0625277	0.00868617	6.08695e-13	16620	-0.0472625	0.0144009	0.00103103	YES	locus3	Known	Known	NA	NA	Known	Known
TC	Blood_lipid	rs1559828	1	93360081	A	T	0.6526	-0.0372	0.0058	2.018e-10	--	66758	DR1	MODIFIER	intron_variant	50138	-0.0423067	0.00683525	6.03615e-10	16620	-0.0232078	0.0112738	0.0395358	YES	locus4	Known	Known	NA	NA	Known	Known
TC	Blood_lipid	rs12740374	1	109274968	T	G	0.0624	-0.5801	0.0206	9.43e-174	--	66758	CELSR2	MODIFIER	3_prime_UTR_variant	50138	-0.606813	0.0243039	1.37088e-137	16620	-0.511036	0.0391231	5.41128e-39	YES	locus5	Known	Known	NA	NA	Known	Known
TC	Blood_lipid	rs186084281	1	109355750	T	C	0.0157	-0.8171	0.0609	4.445e-41	--	66758	SORT1	MODIFIER	intron_variant	50138	-0.929055	0.0726414	1.87413e-37	16620	-0.553094	0.111579	7.16028e-07	NO	locus5	Known	Known	NA	NA	Known	Known
TC	Blood_lipid	rs12073799	1	211535366	G	A	0.4649	-0.0435	0.0073	2.041e-09	++	66758	RD3	MODIFIER	intergenic_variant	50138	-0.0451344	0.00850583	1.11882e-07	16620	-0.0390252	0.0138684	0.00489362	YES	locus6	Known	Novel	NA	NA	Known	Novel
TC	Blood_lipid	rs2642439	1	220797157	A	G	0.2062	-0.1537	0.0119	3.524e-38	-?	66758	MTARC1	MODIFIER	intron_variant	50138	0.153689	0.0118965	3.52533e-38	16620	NA	NA	NA	YES	locus7	Known	Known	NA	NA	Known	Known
TC	Blood_lipid	rs13306194	2	21029662	A	G	0.1291	-0.0858	0.0107	9.409e-16	--	66758	APOB	MODERATE	missense_variant	50138	-0.088384	0.0125871	2.19079e-12	16620	-0.0792434	0.0201981	8.73434e-05	YES	locus8	Known	Known	NA	NA	Known	Known
TC	Blood_lipid	rs34468875	2	21160481	T	C	0.2822	0.0506	0.0065	1.104e-14	++	66758	TDRD15	MODIFIER	intergenic_variant	50138	0.0512428	0.00765359	2.15278e-11	16620	0.0487925	0.0126392	0.000113201	NO	locus8	Known	Known	NA	NA	Known	Known
TC	Blood_lipid	rs150166040	2	62639055	A	G	0.0499	-0.1827	0.0237	1.283e-14	--	66758	EHBP1	MODIFIER	intron_variant&non_coding_transcript_variant	50138	-0.212813	0.0280396	3.20627e-14	16620	-0.107282	0.0443887	0.0156538	NO	locus9	Known	Known	NA	NA	Known	Known
TC	Blood_lipid	rs2421713	2	62651585	A	G	0.7003	0.0601	0.006	3.08e-23	++	66758	EHBP1	MODIFIER	intron_variant&non_coding_transcript_variant	50138	0.0640228	0.00708948	1.70608e-19	16620	0.049493	0.0116029	1.99379e-05	YES	locus9	Known	Known	NA	NA	Known	Known
TC	Blood_lipid	rs6794361	3	133771466	G	A	0.4496	-0.0429	0.0069	5.062e-10	++	66758	TF	MODIFIER	intron_variant	50138	-0.0401108	0.00805618	6.39499e-07	16620	-0.0507365	0.013405	0.000153773	YES	locus10	Known	Known	NA	NA	Known	Known
TC	Blood_lipid	rs6600865	4	69057904	C	T	0.5717	0.0322	0.0056	1.179e-08	--	66758	UGT2B7	MODIFIER	intron_variant	50138	0.030463	0.0065994	3.91165e-06	16620	0.0368091	0.0108724	0.000710379	YES	locus11	Known	Known	NA	NA	Known	Known
TC	Blood_lipid	rs6839524	4	87978381	G	C	0.4248	-0.0366	0.0066	3.177e-08	++	66758	SPP1	MODIFIER	intron_variant	50138	-0.0406123	0.00774197	1.55665e-07	16620	-0.0258015	0.012808	0.0439582	YES	locus12	Novel	Novel	NA	NA	Novel	Novel
TC	Blood_lipid	rs10012712	4	99524081	A	G	0.1911	0.0638	0.0078	3.513e-16	++	66758	C4orf17	MODIFIER	intron_variant	50138	0.0589007	0.0091316	1.11699e-10	16620	0.077187	0.0151506	3.49414e-07	YES	locus13	Known	Known	NA	NA	Known	Known
TC	Blood_lipid	rs984976	5	75615045	G	A	0.5319	0.0574	0.0059	3.167e-22	--	66758	ANKDD1B	MODIFIER	intron_variant	50138	0.0609118	0.00690682	1.15398e-18	16620	0.0476135	0.0114801	3.36148e-05	YES	locus14	Known	Known	NA	NA	Known	Known
TC	Blood_lipid	rs6874202	5	156964617	C	T	0.7083	0.0677	0.0068	5.067e-23	--	66758	TIMD4	MODIFIER	upstream_gene_variant	50138	0.0669802	0.00799438	5.36537e-17	16620	0.0695777	0.0132798	1.6112e-07	YES	locus15	Known	Known	NA	NA	Known	Known
TC	Blood_lipid	rs7764401	6	16091461	G	A	0.4114	-0.1179	0.01	5.044e-32	++	66758	MYLIP	MODIFIER	intergenic_variant	50138	-0.118937	0.0117938	6.45654e-24	16620	-0.115335	0.0189467	1.14813e-09	YES	locus16	Known	Novel	NA	NA	Known	Novel
TC	Blood_lipid	rs9390700	6	100890932	A	T	0.2876	-0.0454	0.0061	1.164e-13	--	66758	ASCC3	MODIFIER	downstream_gene_variant	50138	-0.0459961	0.00715851	1.31547e-10	16620	-0.0439244	0.0118217	0.000202754	YES	locus17	Known	Known	NA	NA	Known	Known
TC	Blood_lipid	rs1950064	6	138910597	A	G	0.0268	0.116	0.0184	2.932e-10	++	66758	REPS1	MODIFIER	intron_variant	50138	0.122139	0.0215133	1.36779e-08	16620	0.0992662	0.0355673	0.00525545	YES	locus18	Known	Known	NA	NA	Known	Known
TC	Blood_lipid	rs11155799	6	151606133	C	T	0.5232	-0.0655	0.008	2.858e-16	++	66758	CCDC170	MODIFIER	intron_variant	50138	-0.0720332	0.00939121	1.71633e-14	16620	-0.0481416	0.0153569	0.00171937	YES	locus19	Known	Known	NA	NA	Known	Known
TC	Blood_lipid	rs2136675	6	160475399	C	A	0.5379	-0.0392	0.0064	7.928e-10	++	66758	LPAL2	MODIFIER	intron_variant&non_coding_transcript_variant	50138	-0.0408076	0.00747938	4.86956e-08	16620	-0.0348973	0.0122014	0.00423506	NO	locus20	Known	Known	NA	NA	Known	Known
TC	Blood_lipid	rs1864450	6	160701675	A	G	0.1151	0.1139	0.0167	8.354e-12	++	66758	PLG	MODIFIER	upstream_gene_variant	50138	0.110263	0.0198542	2.79782e-08	16620	0.122476	0.0306672	6.50474e-05	YES	locus20	Known	Known	NA	NA	Known	Known
TC	Blood_lipid	rs35332062	7	73597712	A	G	0.0891	0.0799	0.0112	1.186e-12	++	66758	MLXIPL	MODERATE	missense_variant&splice_region_variant	50138	0.0907827	0.0131564	5.1892e-12	16620	0.0504189	0.0216199	0.0196974	YES	locus21	Known	Known	NA	NA	Known	Known
TC	Blood_lipid	rs11532733	7	87488666	G	A	0.2541	-0.0405	0.007	6.68e-09	++	66758	ABCB4	MODIFIER	intergenic_variant	50138	-0.037179	0.00816881	5.33065e-06	16620	-0.0495488	0.0134717	0.000235082	YES	locus22	Known	Known	NA	NA	Known	Known
TC	Blood_lipid	rs6961342	7	130749185	A	C	0.3994	-0.0541	0.0096	1.593e-08	--	66758	KLF14	MODIFIER	intergenic_variant	50138	-0.0536545	0.0112384	1.80422e-06	16620	-0.0551948	0.018248	0.00248874	YES	locus23	Known	Known	NA	NA	Known	Known
TC	Blood_lipid	rs73729087	7	137877922	C	T	0.0287	-0.1434	0.0217	4.092e-11	++	66758	CREB3L2	MODIFIER	3_prime_UTR_variant	50138	-0.168125	0.0255931	5.05941e-11	16620	-0.0796536	0.0411248	0.0527606	YES	locus24	Known	Known	NA	NA	Known	Known
TC	Blood_lipid	rs28569838	8	11657667	T	A	0.2355	0.0613	0.0108	1.446e-08	--	66758	GATA4	MODIFIER	intergenic_variant	50138	0.0649609	0.0127169	3.25192e-07	16620	0.0518396	0.0206146	0.0119135	YES	locus25	Known	Known	NA	NA	Known	Known
TC	Blood_lipid	rs258	8	19954741	C	G	0.3735	0.076	0.0095	1.342e-15	++	66758	LPL	MODIFIER	intron_variant	50138	0.0808322	0.0111896	5.05359e-13	16620	0.0634567	0.0180678	0.000444508	NO	locus26	Known	Known	NA	NA	Known	Known
TC	Blood_lipid	rs325	8	19961817	C	T	0.1082	0.081	0.0096	3.238e-17	--	66758	LPL	MODIFIER	intron_variant	50138	0.0884099	0.0112675	4.27858e-15	16620	0.0613768	0.0183359	0.000815868	YES	locus26	Known	Known	NA	NA	Known	Known
TC	Blood_lipid	rs7005978	8	58470156	G	A	0.7474	-0.0802	0.0072	1.351e-28	++	66758	CYP7A1	MODIFIER	intergenic_variant	50138	-0.0869267	0.00848188	1.20171e-24	16620	-0.0624275	0.0138539	6.60146e-06	YES	locus27	Known	Known	NA	NA	Known	Known
TC	Blood_lipid	rs200528271	8	58520001	T	C	0.2119	-0.0654	0.0071	5.819e-20	--	66758	CYP7A1	MODIFIER	intergenic_variant	50138	-0.0691959	0.00835158	1.17733e-16	16620	-0.0549027	0.013805	6.97863e-05	NO	locus27	Known	Known	NA	NA	Known	Known
TC	Blood_lipid	rs4876611	8	115659621	G	A	0.6968	0.0495	0.0074	2.864e-11	--	66758	TRPS1	MODIFIER	intron_variant	50138	0.046202	0.00875686	1.31968e-07	16620	0.0580721	0.0141089	3.85514e-05	YES	locus28	Known	Known	NA	NA	Known	Known
TC	Blood_lipid	rs12677676	8	125490284	G	A	0.1703	0.0694	0.0109	2.249e-10	--	66758	TRIB1	MODIFIER	intron_variant&non_coding_transcript_variant	50138	0.0762804	0.0128611	3.00926e-09	16620	0.0513775	0.0208097	0.0135519	YES	locus29	Known	Known	NA	NA	Known	Known
TC	Blood_lipid	rs4742924	9	104838995	G	A	0.4012	0.0697	0.009	7.955e-15	--	66758	ABCA1	MODIFIER	intron_variant	50138	0.0659373	0.0105264	3.75163e-10	16620	0.0794942	0.0171188	3.42255e-06	NO	locus30	Known	Known	NA	NA	Known	Known
TC	Blood_lipid	rs1883025	9	104902020	T	C	0.2117	-0.1121	0.0109	7.557e-25	--	66758	ABCA1	MODIFIER	intron_variant	50138	-0.128538	0.0127957	9.6272e-24	16620	-0.0689154	0.0207621	0.000902506	YES	locus30	Known	Known	NA	NA	Known	Known
TC	Blood_lipid	rs59857465	9	127957430	A	G	0.0988	0.0782	0.0138	1.49e-08	++	66758	FAM102A	MODIFIER	intron_variant	50138	0.0782405	0.0161474	1.26354e-06	16620	0.0780187	0.0266214	0.00338221	YES	locus31	Known	Known	NA	NA	Known	Known
TC	Blood_lipid	rs9411371	9	133253230	C	T	0.0402	0.2442	0.0312	4.576e-15	--	66758	ABO	MODIFIER	downstream_gene_variant	50138	0.277567	0.0365183	2.94374e-14	16620	0.154951	0.0597239	0.00947414	NO	locus32	Known	Known	NA	NA	Known	Known
TC	Blood_lipid	rs495828	9	133279294	G	T	0.765	-0.0924	0.0081	4.316e-30	++	66758	ABO	MODIFIER	upstream_gene_variant	50138	-0.101758	0.00947924	6.98554e-27	16620	-0.0669318	0.0156537	1.90463e-05	YES	locus32	Known	Known	NA	NA	Known	Known
TC	Blood_lipid	rs11000447	10	72920381	T	G	0.2243	-0.077	0.0084	7.12e-20	--	66758	OIT3	MODIFIER	intron_variant	50138	-0.0788133	0.00989676	1.67186e-15	16620	-0.0722081	0.0161527	7.80908e-06	YES	locus33	Known	Known	NA	NA	Known	Known
TC	Blood_lipid	rs2792759	10	112177097	T	C	0.6865	-0.0901	0.008	4.113e-29	--	66758	GPAM	MODIFIER	intron_variant	50138	-0.0988907	0.00945247	1.29241e-25	16620	-0.0669107	0.0152963	1.21823e-05	YES	locus34	Known	Known	NA	NA	Known	Known
TC	Blood_lipid	rs2419608	10	112222917	G	T	0.3991	-0.0647	0.0081	9.606e-16	++	66758	GPAM	MODIFIER	intron_variant&non_coding_transcript_variant	50138	-0.0613337	0.00948535	1.00529e-10	16620	-0.073314	0.0152394	1.50318e-06	NO	locus34	Known	Known	NA	NA	Known	Known
TC	Blood_lipid	rs11025657	11	20620830	T	C	0.1701	-0.0582	0.0106	4.317e-08	--	66758	SLC6A5	MODIFIER	intron_variant	50138	-0.0613807	0.0124394	8.04118e-07	16620	-0.0495655	0.0204093	0.0151583	YES	locus35	Novel	Novel	NA	NA	Novel	Novel
TC	Blood_lipid	rs174535	11	61783884	C	T	0.5339	-0.0892	0.0067	3.627e-40	++	66758	MYRF	LOW	synonymous_variant	50138	-0.0913713	0.00785991	3.0761e-31	16620	-0.0833123	0.0129893	1.41804e-10	YES	locus36	Known	Known	NA	NA	Known	Known
TC	Blood_lipid	rs1219550	11	75742832	C	T	0.2693	-0.0392	0.007	2.286e-08	++	66758	RN7SL786P	MODIFIER	downstream_gene_variant	50138	-0.0417242	0.00818144	3.39899e-07	16620	-0.032262	0.013658	0.0181702	YES	locus37	Known	Known	NA	NA	Known	Known
TC	Blood_lipid	rs3741298	11	116786845	T	C	0.5913	-0.0463	0.007	3.003e-11	--	66758	ZPR1	MODIFIER	intron_variant	50138	-0.0499407	0.00811343	7.49325e-10	16620	-0.036009	0.0135471	0.00785941	YES	locus38	Known	Known	NA	NA	Known	Known
TC	Blood_lipid	rs3967200	11	126362490	T	C	0.2756	0.1082	0.0093	3.529e-31	++	66758	ST3GAL4	MODIFIER	intron_variant	50138	0.107478	0.0108874	5.5195e-23	16620	0.110059	0.0179891	9.47087e-10	YES	locus39	Known	Known	NA	NA	Known	Known
TC	Blood_lipid	rs832742	12	47194625	C	T	0.2324	-0.0536	0.0086	3.758e-10	++	66758	PCED1B	MODIFIER	intron_variant	50138	-0.0602532	0.0100234	1.84086e-09	16620	-0.0357163	0.0164321	0.0297372	YES	locus40	Novel	Novel	NA	NA	Novel	Novel
TC	Blood_lipid	rs736344	12	109563390	G	A	0.2964	0.0331	0.006	4.465e-08	--	66758	MMAB	MODIFIER	intron_variant	50138	0.0351697	0.00708098	6.80707e-07	16620	0.027502	0.0116381	0.018123	YES	locus41	Known	Known	NA	NA	Known	Known
TC	Blood_lipid	rs1169284	12	120982123	C	T	0.4029	0.0866	0.007	2.02e-35	--	66758	HNF1A	MODIFIER	intron_variant	50138	0.0876167	0.00816377	7.17133e-27	16620	0.0836955	0.0133762	3.92374e-10	YES	locus42	Known	Known	NA	NA	Known	Known
TC	Blood_lipid	rs9634672	13	32369919	T	G	0.348	-0.0599	0.0078	1.277e-14	--	66758	BRCA2	MODIFIER	intron_variant	50138	-0.0618563	0.00910698	1.10433e-11	16620	-0.0545966	0.014885	0.000244568	YES	locus43	Known	Known	NA	NA	Known	Known
TC	Blood_lipid	rs8000868	13	113856549	T	C	0.3044	0.0829	0.0101	2.766e-16	++	66758	GAS6	MODIFIER	intron_variant	50138	0.094162	0.0119037	2.56803e-15	16620	0.0533214	0.0192978	0.00572585	YES	locus44	Known	Known	NA	NA	Known	Known
TC	Blood_lipid	rs12881284	14	39220604	T	C	0.1799	0.0541	0.0076	1.418e-12	++	66758	YTHDF2P1	MODIFIER	downstream_gene_variant	50138	0.0582616	0.00893049	6.85015e-11	16620	0.0427167	0.0147283	0.00372786	YES	locus45	Known	Known	NA	NA	Known	Known
TC	Blood_lipid	rs116864315	14	69608219	C	T	0.0564	-0.1376	0.0245	2.093e-08	++	66758	SUSD6	MODIFIER	upstream_gene_variant	50138	-0.139406	0.0293776	2.0818e-06	16620	-0.133353	0.0446983	0.00285062	YES	locus46	Known	Known	NA	NA	Known	Known
TC	Blood_lipid	rs56050415	15	58282767	C	T	0.1702	-0.0774	0.0094	2.309e-16	++	66758	ALDH1A2	MODIFIER	upstream_gene_variant	50138	-0.084269	0.0110291	2.16172e-14	16620	-0.0586248	0.0181838	0.00126407	NO	locus47	Known	Known	NA	NA	Known	Known
TC	Blood_lipid	rs4238329	15	58395987	C	A	0.3411	-0.0712	0.0082	3.097e-18	++	66758	ALDH1A2	MODIFIER	intron_variant	50138	-0.0813242	0.00960957	2.60916e-17	16620	-0.0446111	0.015535	0.00408338	NO	locus47	Known	Known	NA	NA	Known	Known
TC	Blood_lipid	rs1077834	15	58431280	C	T	0.3845	0.1487	0.0132	2.055e-29	--	66758	LIPC	MODIFIER	upstream_gene_variant	50138	0.149279	0.0155957	1.05075e-21	16620	0.147378	0.0248459	2.99861e-09	YES	locus47	Known	Known	NA	NA	Known	Known
TC	Blood_lipid	rs261337	15	58443250	C	T	0.6164	0.0971	0.012	5.197e-16	--	66758	LIPC	MODIFIER	intron_variant	50138	0.0905809	0.014137	1.48054e-10	16620	0.113848	0.0225768	4.58987e-07	NO	locus47	Known	Known	NA	NA	Known	Known
TC	Blood_lipid	rs4984424	15	96156285	T	C	0.4279	0.0686	0.0104	4.34e-11	++	66758	NR2F2-AS1	MODIFIER	intron_variant&non_coding_transcript_variant	50138	0.0640944	0.0122595	1.7121e-07	16620	0.080353	0.0197151	4.58744e-05	YES	locus48	Known	Known	NA	NA	Known	Known
TC	Blood_lipid	rs183130	16	56957451	T	C	0.1769	0.1478	0.0145	1.649e-24	++	66758	CETP	MODIFIER	upstream_gene_variant	50138	0.152303	0.0169235	2.26778e-19	16620	0.13546	0.0278359	1.13655e-06	YES	locus49	Known	Known	NA	NA	Known	Known
TC	Blood_lipid	rs2292318	16	67951803	T	C	0.0958	0.0679	0.0101	1.825e-11	++	66758	SLC12A4	MODIFIER	intron_variant	50138	0.0596145	0.0118184	4.55439e-07	16620	0.0907094	0.0195353	3.42799e-06	YES	locus50	Known	Known	NA	NA	Known	Known
TC	Blood_lipid	rs77303550	16	72045758	T	C	0.2786	-0.0542	0.0074	1.695e-13	--	66758	HP	MODIFIER	upstream_gene_variant	50138	-0.0607255	0.00858724	1.53144e-12	16620	-0.036255	0.0142314	0.010849	YES	locus51	Known	Known	NA	NA	Known	Known
TC	Blood_lipid	rs2966091	16	81500878	G	C	0.3497	0.0573	0.0101	1.228e-08	--	66758	CMIP	MODIFIER	intron_variant	50138	0.0602929	0.0118055	3.26987e-07	16620	0.0493746	0.0192288	0.0102362	YES	locus52	Known	Known	NA	NA	Known	Known
TC	Blood_lipid	rs3936197	17	40038546	A	G	0.5073	0.0402	0.0067	1.588e-09	++	66758	MED24	MODIFIER	intron_variant	50138	0.0417309	0.0077612	7.57966e-08	16620	0.0358354	0.0129439	0.00563106	YES	locus53	Known	Known	NA	NA	Known	Known
TC	Blood_lipid	rs8067286	17	47517224	G	A	0.597	-0.0594	0.0062	6.197e-22	++	66758	NPEPPS	MODIFIER	intergenic_variant	50138	-0.0590931	0.00719801	2.2182e-16	16620	-0.0602643	0.0119876	4.97634e-07	YES	locus54	Known	Known	NA	NA	Known	Known
TC	Blood_lipid	rs740516	17	69086821	G	C	0.4925	-0.0743	0.0077	3.03e-22	++	66758	ABCA6	MODIFIER	intron_variant	50138	-0.0728925	0.00892677	3.19816e-16	16620	-0.0782178	0.0149164	1.57344e-07	YES	locus55	Known	Known	NA	NA	Known	Known
TC	Blood_lipid	rs9958734	18	49592028	C	T	0.393	0.1387	0.0075	5.688e-76	--	66758	LIPG	MODIFIER	3_prime_UTR_variant	50138	0.1488	0.00880653	4.77419e-64	16620	0.111486	0.0144407	1.16065e-14	YES	locus56	Known	Known	NA	NA	Known	Known
TC	Blood_lipid	rs61302953	18	49639648	A	G	0.0644	-0.2156	0.0155	6.952e-44	--	66758	LIPG	MODIFIER	regulatory_region_variant	50138	-0.223814	0.0180627	2.9255e-35	16620	-0.192439	0.0303216	2.2013e-10	NO	locus56	Known	Known	NA	NA	Known	Known
TC	Blood_lipid	rs147540853	19	11137428	A	G	0.1577	-0.1804	0.0175	8.448e-25	--	66758	LDLR	MODIFIER	downstream_gene_variant	50138	-0.204968	0.0207975	6.49531e-23	16620	-0.119787	0.0326779	0.000246689	NO	locus57	Known	Known	NA	NA	Known	Known
TC	Blood_lipid	rs968699	19	11179150	T	C	0.6134	-0.1345	0.0172	4.987e-15	--	66758	KANK2	MODIFIER	intron_variant	50138	-0.147136	0.0202949	4.17061e-13	16620	-0.102416	0.0322556	0.00149761	NO	locus57	Known	Known	NA	NA	Known	Known
TC	Blood_lipid	rs4804576	19	11220678	T	G	0.2438	-0.1486	0.0109	1.345e-42	--	66758	DOCK6	MODIFIER	intron_variant	50138	-0.169184	0.012753	3.63413e-40	16620	-0.0941978	0.0207439	5.59912e-06	YES	locus57	Known	Known	NA	NA	Known	Known
TC	Blood_lipid	rs11666281	19	18123778	T	C	0.1212	0.0907	0.0143	2.491e-10	++	66758	MAST3	MODIFIER	intron_variant	50138	0.0841003	0.0166941	4.71075e-07	16620	0.109248	0.0279708	9.39226e-05	YES	locus58	Known	Known	NA	NA	Known	Known
TC	Blood_lipid	rs58542926	19	19268740	T	C	0.0665	0.1419	0.0159	4.966e-19	++	66758	TM6SF2	MODERATE	missense_variant	50138	0.166046	0.0187139	7.12853e-19	16620	0.078631	0.0302706	0.00938772	YES	locus59	Known	Known	NA	NA	Known	Known
TC	Blood_lipid	rs411920	19	44858375	C	T	0.1087	-0.2368	0.0206	1.526e-30	++	66758	NECTIN2	MODIFIER	intron_variant	50138	-0.265433	0.0241904	5.17249e-28	16620	-0.160808	0.0393623	4.40119e-05	NO	locus60	Known	Known	NA	NA	Known	Known
TC	Blood_lipid	rs72654473	19	44911142	A	C	0.0725	-0.4683	0.0257	1.899e-74	--	66758	APOC1	MODIFIER	upstream_gene_variant	50138	-0.541822	0.0302375	8.39847e-72	16620	-0.279424	0.0484559	8.09003e-09	YES	locus60	Known	Known	NA	NA	Known	Known
TC	Blood_lipid	rs11083752	19	44951106	A	G	0.4598	0.0672	0.0112	1.725e-09	++	66758	CLPTM1	MODIFIER	upstream_gene_variant	50138	0.0625264	0.0131112	1.85221e-06	16620	0.0794096	0.0212406	0.000185063	NO	locus60	Known	Known	NA	NA	Known	Known
TC	Blood_lipid	rs12981658	19	45855019	A	G	0.3511	-0.0544	0.0084	9.508e-11	--	66758	SYMPK	MODIFIER	intron_variant	50138	-0.0513172	0.00985208	1.90095e-07	16620	-0.0625995	0.0160847	9.94787e-05	YES	locus61	Known	Novel	NA	NA	Known	Novel
TC	Blood_lipid	rs1980456	20	41114304	C	T	0.8025	0.0473	0.0073	7.541e-11	--	66758	TOP1	MODIFIER	intron_variant	50138	0.0540211	0.00849391	2.01781e-10	16620	0.0289515	0.0140236	0.0389718	YES	locus62	Known	Known	NA	NA	Known	Known
TC	Blood_lipid	rs6073950	20	45904471	T	A	0.5607	-0.074	0.0093	1.932e-15	++	66758	PLTP	MODIFIER	intron_variant	50138	-0.0873472	0.0108981	1.10255e-15	16620	-0.0378584	0.0179377	0.0348113	NO	locus63	Known	Known	NA	NA	Known	Known
TC	Blood_lipid	rs74880664	20	45965956	A	G	0.0637	-0.1333	0.0148	1.98e-19	--	66758	ZNF335	MODIFIER	intron_variant	50138	-0.14842	0.0173558	1.21395e-17	16620	-0.0932034	0.0282225	0.000958429	YES	locus63	Known	Novel	NA	NA	Known	Novel
TC	Blood_lipid	rs5763629	22	29949931	G	A	0.1071	0.064	0.0089	5.594e-13	--	66758	MTMR3	MODIFIER	intron_variant	50138	0.067643	0.0103683	6.84384e-11	16620	0.0540972	0.017214	0.0016744	YES	locus64	Known	Known	NA	NA	Known	Known
TC	Blood_lipid	rs5751132	22	41629215	C	G	0.5162	0.0427	0.0063	1.42e-11	++	66758	XRCC6	MODIFIER	intron_variant	50138	0.0411461	0.007407	2.77575e-08	16620	0.0469789	0.0121497	0.000110332	YES	locus65	Known	Known	NA	NA	Known	Known
TG	Blood_lipid	rs12031138	1	35942205	G	A	0.6882	0.0401	0.0062	1.321e-10	--	65479	AGO3	MODIFIER	intron_variant	49149	0.0434725	0.0072784	2.33195e-09	16330	0.0307668	0.0121546	0.0113645	YES	locus1	Known	Known	NA	NA	Known	Known
TG	Blood_lipid	rs186692608	1	62438109	G	T	0.0225	-0.4107	0.0485	2.566e-17	++	65479	USP1	MODIFIER	intron_variant	49149	-0.475598	0.0574636	1.26824e-16	16330	-0.249583	0.090588	0.00586665	NO	locus2	Known	Known	NA	NA	Known	Known
TG	Blood_lipid	rs79212402	1	62541063	T	C	0.0213	-0.4737	0.047	7.606e-24	--	65479	DOCK7	MODIFIER	intron_variant	49149	-0.501853	0.0548719	5.91289e-20	16330	-0.39548	0.0913941	1.51022e-05	NO	locus2	Known	Known	NA	NA	Known	Known
TG	Blood_lipid	rs11207995	1	62583880	C	A	0.2005	-0.0957	0.0069	3.606e-43	++	65479	DOCK7	MODIFIER	intron_variant	49149	-0.10638	0.00809991	2.11544e-39	16330	-0.0659272	0.0134948	1.03238e-06	YES	locus2	Known	Known	NA	NA	Known	Known
TG	Blood_lipid	rs148458076	2	20955854	T	C	0.8484	-0.0485	0.0084	6.98e-09	--	65479	APOB	MODIFIER	intergenic_variant	49149	-0.053421	0.00977624	4.64547e-08	16330	-0.0349859	0.0162695	0.0315239	YES	locus3	Known	Known	NA	NA	Known	Known
TG	Blood_lipid	rs1260326	2	27508073	C	T	0.4819	-0.1886	0.007	2.69e-158	++	65479	GCKR	MODERATE	missense_variant&splice_region_variant	49149	-0.203965	0.00825149	6.76083e-135	16330	-0.147767	0.0134754	5.58727e-28	YES	locus4	Known	Known	NA	NA	Known	Known
TG	Blood_lipid	rs149454845	2	27536953	C	T	0.0279	-0.3168	0.0329	6.132e-22	++	65479	C2orf16	MODIFIER	upstream_gene_variant	49149	-0.323689	0.0375963	7.33162e-18	16330	-0.294264	0.0680429	1.52757e-05	NO	locus4	Known	Known	NA	NA	Known	Known
TG	Blood_lipid	rs140754563	2	27594807	T	C	0.2471	-0.143	0.0083	4.561e-67	--	65479	ZNF512	MODIFIER	intron_variant	49149	-0.15537	0.00963493	1.68384e-58	16330	-0.108515	0.0160762	1.47843e-11	NO	locus4	Known	Known	NA	NA	Known	Known
TG	Blood_lipid	rs190711840	2	27644943	G	T	0.0206	0.1685	0.0279	1.657e-09	--	65479	GPN1	MODIFIER	intron_variant	49149	0.173869	0.032255	7.02813e-08	16330	0.15215	0.0559446	0.00653507	NO	locus4	Known	Known	NA	NA	Known	Known
TG	Blood_lipid	rs117123253	2	27647689	C	T	0.0234	-0.2898	0.0335	5.534e-18	++	65479	GPN1	MODIFIER	intron_variant	49149	-0.323969	0.0391868	1.37025e-16	16330	-0.196275	0.0647939	0.00245183	NO	locus4	Known	Known	NA	NA	Known	Known
TG	Blood_lipid	rs1482852	3	157080505	G	A	0.6498	-0.0524	0.009	5.171e-09	++	65479	LINC02029	MODIFIER	upstream_gene_variant	49149	-0.0540329	0.0105483	3.0162e-07	16330	-0.0480075	0.0169995	0.00474198	YES	locus5	Known	Known	NA	NA	Known	Known
TG	Blood_lipid	rs13108218	4	3442204	G	A	0.5047	-0.0537	0.0076	1.67e-12	++	65479	HGFAC	MODIFIER	intron_variant	49149	-0.0619124	0.00890708	3.62911e-12	16330	-0.0315845	0.0146391	0.0309635	YES	locus6	Known	Known	NA	NA	Known	Known
TG	Blood_lipid	rs2926511	4	87141459	G	A	0.58	0.0388	0.0062	3.56e-10	--	65479	AFF1	MODIFIER	downstream_gene_variant	49149	0.0461853	0.00720229	1.43074e-10	16330	0.0180331	0.0120583	0.134786	YES	locus7	Known	Known	NA	NA	Known	Known
TG	Blood_lipid	rs7698798	4	99608119	C	A	0.635	0.0368	0.006	8.503e-10	--	65479	MTTP	MODIFIER	intron_variant	49149	0.0399046	0.00699988	1.19272e-08	16330	0.0282175	0.0116332	0.0152827	YES	locus8	Known	Known	NA	NA	Known	Known
TG	Blood_lipid	rs35612982	6	20682391	C	T	0.3528	0.0413	0.0066	4.56e-10	--	65479	CDKAL1	MODIFIER	intron_variant	49149	0.0415821	0.00772022	7.19946e-08	16330	0.0404478	0.0128863	0.00169625	YES	locus9	Known	Known	NA	NA	Known	Known
TG	Blood_lipid	rs76433411	6	52874791	A	G	0.1639	0.0879	0.0111	2.936e-15	++	65479	GSTA10P	MODIFIER	intron_variant&non_coding_transcript_variant	49149	0.0828174	0.0130639	2.30632e-10	16330	0.101587	0.0213295	1.90968e-06	YES	locus10	Known	Known	NA	NA	Known	Known
TG	Blood_lipid	rs1293944	6	151676411	G	A	0.472	0.0544	0.009	1.49e-09	--	65479	ESR1	MODIFIER	intron_variant&non_coding_transcript_variant	49149	0.0560318	0.0106094	1.28233e-07	16330	0.0503336	0.0170297	0.00312033	YES	locus11	Novel	Novel	NA	NA	Novel	Novel
TG	Blood_lipid	rs35670475	7	44189721	A	G	0.0915	-0.0663	0.0108	8.968e-10	--	65479	GCK	MODIFIER	upstream_gene_variant	49149	-0.0656303	0.0126355	2.05688e-07	16330	-0.0682841	0.0210029	0.00114932	YES	locus12	Known	Known	NA	NA	Known	Known
TG	Blood_lipid	rs142030730	7	73542085	T	C	0.029	-0.278	0.028	2.786e-23	--	65479	BCL7B	MODIFIER	intron_variant	49149	-0.303346	0.0323674	7.12033e-21	16330	-0.203254	0.0555315	0.000252064	NO	locus13	Known	Known	NA	NA	Known	Known
TG	Blood_lipid	rs3812316	7	73606007	G	C	0.0863	-0.1568	0.0117	5.708e-41	++	65479	MLXIPL	MODERATE	missense_variant	49149	-0.17455	0.0136414	1.7366e-37	16330	-0.107417	0.0227124	2.25139e-06	YES	locus13	Known	Known	NA	NA	Known	Known
TG	Blood_lipid	rs445	7	92779056	T	C	0.3604	0.0541	0.0089	1.39e-09	++	65479	CDK6	MODIFIER	intron_variant	49149	0.0553079	0.0104486	1.20113e-07	16330	0.0507665	0.0171971	0.00315675	YES	locus14	Known	Known	NA	NA	Known	Known
TG	Blood_lipid	rs2687078	7	99707089	T	C	0.6999	0.0365	0.0061	2.63e-09	++	65479	CYP3A7	MODIFIER	intron_variant	49149	0.0378111	0.00717931	1.38915e-07	16330	0.0330765	0.0118286	0.00516892	YES	locus15	Known	Known	NA	NA	Known	Known
TG	Blood_lipid	rs528397993	8	19932174	A	G	0.0427	0.2423	0.0439	3.466e-08	++	65479	LPL	MODIFIER	intron_variant	49149	0.234436	0.052505	8.00627e-06	16330	0.26067	0.0801943	0.00115213	NO	locus16	Known	Known	NA	NA	Known	Known
TG	Blood_lipid	rs182893294	8	19933207	C	T	0.0254	-0.3852	0.0339	6.919e-30	++	65479	LPL	MODIFIER	intron_variant	49149	-0.417086	0.0389759	1.00531e-26	16330	-0.285751	0.0689038	3.36698e-05	NO	locus16	Known	Known	NA	NA	Known	Known
TG	Blood_lipid	rs325	8	19961817	C	T	0.1098	-0.2013	0.0096	8.61e-97	++	65479	LPL	MODIFIER	intron_variant	49149	-0.217491	0.0113022	1.61027e-82	16330	-0.157975	0.0184755	1.22546e-17	YES	locus16	Known	Known	NA	NA	Known	Known
TG	Blood_lipid	rs9644636	8	19967385	G	T	0.1612	0.2088	0.0193	2.965e-27	--	65479	LPL	MODIFIER	downstream_gene_variant	49149	0.229614	0.0225862	2.80802e-24	16330	0.152241	0.0372024	4.27209e-05	NO	locus16	Known	Known	NA	NA	Known	Known
TG	Blood_lipid	rs73208809	8	20008044	A	G	0.2148	0.1378	0.0157	1.715e-18	++	65479	LPL	MODIFIER	intergenic_variant	49149	0.170856	0.0185573	3.35583e-20	16330	0.0543654	0.0295045	0.0653853	NO	locus16	Known	Known	NA	NA	Known	Known
TG	Blood_lipid	rs80118115	8	20052108	C	T	0.0672	0.1972	0.0302	7.102e-11	--	65479	LPL	MODIFIER	regulatory_region_variant	49149	0.235172	0.0353673	2.94239e-11	16330	0.093667	0.058356	0.108473	NO	locus16	Known	Known	NA	NA	Known	Known
TG	Blood_lipid	rs4738680	8	58458021	A	T	0.7574	-0.0502	0.0073	6.696e-12	--	65479	UBXN2B	MODIFIER	intergenic_variant	49149	-0.0520367	0.00855112	1.16228e-09	16330	-0.0451584	0.0141005	0.00136188	YES	locus17	Known	Known	NA	NA	Known	Known
TG	Blood_lipid	rs6470367	8	125596343	C	A	0.7581	-0.071	0.0116	8.99e-10	++	65479	TRIB1	MODIFIER	regulatory_region_variant	49149	-0.0676531	0.0136142	6.71986e-07	16330	-0.0799146	0.0221121	0.000301426	YES	locus18	Known	Known	NA	NA	Known	Known
TG	Blood_lipid	rs1475537	9	89597835	T	C	0.2465	0.068	0.0082	1.032e-16	++	65479	GADD45G	MODIFIER	intron_variant&non_coding_transcript_variant	49149	0.0738508	0.00953526	9.55652e-15	16330	0.051489	0.0159942	0.00128538	YES	locus19	Known	Known	NA	NA	Known	Known
TG	Blood_lipid	rs2575876	9	104903458	A	G	0.2162	-0.0606	0.011	3.849e-08	--	65479	ABCA1	MODIFIER	intron_variant	49149	-0.0587142	0.0128931	5.26526e-06	16330	-0.0658568	0.0212903	0.00197966	YES	locus20	Known	Novel	NA	NA	Known	Novel
TG	Blood_lipid	rs75862441	9	109477363	T	C	0.2238	-0.0562	0.0078	5.79e-13	--	65479	PTPN3	MODIFIER	intron_variant	49149	-0.0584431	0.00910245	1.35747e-10	16330	-0.0499719	0.0151198	0.000949533	YES	locus21	Known	Known	NA	NA	Known	Known
TG	Blood_lipid	rs10822150	10	63257736	A	G	0.5989	-0.0325	0.0056	8.049e-09	--	65479	JMJD1C	MODIFIER	intron_variant	49149	-0.036255	0.00659215	3.804e-08	16330	-0.0223384	0.010884	0.0401292	YES	locus22	Known	Known	NA	NA	Known	Known
TG	Blood_lipid	rs174581	11	61839211	A	G	0.5244	0.0632	0.0068	2.533e-20	++	65479	FADS2	MODIFIER	intron_variant	49149	0.0668772	0.00799634	6.08976e-17	16330	0.0530743	0.0131962	5.77231e-05	YES	locus23	Known	Known	NA	NA	Known	Known
TG	Blood_lipid	rs116905034	11	116659391	C	G	0.0708	0.1052	0.0176	2.505e-09	++	65479	LINC02702	MODIFIER	downstream_gene_variant	49149	0.0978365	0.0205631	1.95641e-06	16330	0.125831	0.0343922	0.000253484	NO	locus24	Known	Known	NA	NA	Known	Known
TG	Blood_lipid	rs189131104	11	116730452	A	C	0.0134	-0.5018	0.061	1.89e-16	--	65479	BUD13	MODIFIER	intergenic_variant	49149	-0.499442	0.0729735	7.69308e-12	16330	-0.507264	0.111024	4.90151e-06	NO	locus24	Known	Known	NA	NA	Known	Known
TG	Blood_lipid	rs74368849	11	116751583	A	G	0.048	0.5137	0.0206	1.58e-137	++	65479	BUD13	MODIFIER	intron_variant	49149	0.541798	0.0243096	4.89779e-110	16330	0.442671	0.0386633	2.3681e-30	NO	locus24	Known	Known	NA	NA	Known	Known
TG	Blood_lipid	rs139678706	11	116784368	A	G	0.0295	-0.4776	0.0401	1.058e-32	--	65479	ZPR1	MODIFIER	intron_variant	49149	-0.53026	0.0468255	9.96323e-30	16330	-0.332637	0.0776626	1.84306e-05	NO	locus24	Known	Known	NA	NA	Known	Known
TG	Blood_lipid	rs662799	11	116792991	A	G	0.7076	-0.3308	0.008	1.06e-376	--	65479	ZPR1	MODIFIER	upstream_gene_variant	49149	-0.363999	0.00932476	2.66e-333	16330	-0.240922	0.0153376	1.33352e-55	YES	locus24	Known	Known	NA	NA	Known	Known
TG	Blood_lipid	rs2854117	11	116829426	C	T	0.5563	-0.1387	0.0067	2.02e-96	++	65479	APOC3	MODIFIER	upstream_gene_variant	49149	-0.151869	0.00776632	3.75491e-85	16330	-0.102184	0.0129102	2.47286e-15	NO	locus24	Known	Known	NA	NA	Known	Known
TG	Blood_lipid	rs147518949	11	117035258	A	G	0.0303	0.468	0.0389	2.912e-33	++	65479	SIK3	MODIFIER	intron_variant	49149	0.48699	0.0438327	1.11918e-28	16330	0.396676	0.084856	2.94395e-06	NO	locus24	Known	Known	NA	NA	Known	Known
TG	Blood_lipid	rs7951028	11	126368499	A	G	0.2791	0.0555	0.0097	9.113e-09	++	65479	ST3GAL4	MODIFIER	intron_variant	49149	0.0597597	0.0112837	1.18285e-07	16330	0.0438105	0.018668	0.0189343	YES	locus25	Known	Known	NA	NA	Known	Known
TG	Blood_lipid	rs2465585	12	46792477	G	A	0.4369	0.0453	0.0059	2.603e-14	--	65479	SLC38A4	MODIFIER	intron_variant	49149	0.0569324	0.0069563	2.73905e-16	16330	0.0136811	0.0114736	0.233106	YES	locus26	Novel	Novel	NA	NA	Novel	Novel
TG	Blood_lipid	rs7326576	13	94630676	G	C	0.3168	-0.0487	0.0085	1.152e-08	++	65479	GPR180	MODIFIER	3_prime_UTR_variant	49149	-0.0493605	0.00998559	7.68617e-07	16330	-0.046848	0.0164116	0.00430963	YES	locus27	Known	Known	NA	NA	Known	Known
TG	Blood_lipid	rs7994900	13	113850161	T	C	0.3143	0.0617	0.0095	1.059e-10	++	65479	GAS6	MODIFIER	intron_variant	49149	0.0653943	0.0111826	4.97955e-09	16330	0.0516278	0.0183412	0.00487989	YES	locus28	Known	Known	NA	NA	Known	Known
TG	Blood_lipid	rs56050415	15	58282767	C	T	0.1703	-0.0744	0.0095	4.412e-15	++	65479	ALDH1A2	MODIFIER	upstream_gene_variant	49149	-0.0836078	0.0110788	4.46581e-14	16330	-0.0491482	0.0184099	0.00759259	NO	locus29	Known	Known	NA	NA	Known	Known
TG	Blood_lipid	rs75525508	15	58383286	A	G	0.3372	-0.0726	0.0088	2.054e-16	--	65479	ALDH1A2	MODIFIER	intron_variant	49149	-0.0844558	0.0103701	3.81856e-16	16330	-0.0412629	0.0168791	0.0145007	NO	locus29	Known	Known	NA	NA	Known	Known
TG	Blood_lipid	rs1800588	15	58431476	T	C	0.3685	0.129	0.0129	1.396e-23	++	65479	LIPC	MODIFIER	upstream_gene_variant	49149	0.144453	0.0151313	1.33968e-21	16330	0.0880866	0.0245725	0.000337381	YES	locus29	Known	Known	NA	NA	Known	Known
TG	Blood_lipid	rs305009	15	69853419	A	G	0.3211	-0.0489	0.0082	2.725e-09	--	65479	TLE3	MODIFIER	regulatory_region_variant	49149	-0.0505588	0.00962926	1.51656e-07	16330	-0.0443371	0.0157579	0.00489835	YES	locus30	Known	Known	NA	NA	Known	Known
TG	Blood_lipid	rs2913972	19	8398286	C	G	0.3897	-0.0598	0.0104	7.83e-09	--	65479	RAB11B	MODIFIER	intron_variant	49149	-0.0584727	0.0121899	1.61206e-06	16330	-0.0631946	0.0196438	0.0012953	YES	locus31	Known	Known	NA	NA	Known	Known
TG	Blood_lipid	rs12979813	19	11232027	G	A	0.3354	0.0574	0.0098	4.688e-09	--	65479	DOCK6	MODIFIER	intron_variant	49149	0.0671367	0.0114567	4.62807e-09	16330	0.030867	0.0188891	0.102234	YES	locus32	Known	Known	NA	NA	Known	Known
TG	Blood_lipid	rs75627662	19	44910319	T	C	0.1658	0.1026	0.0172	2.553e-09	++	65479	APOC1	MODIFIER	upstream_gene_variant	49149	0.103938	0.0201775	2.58881e-07	16330	0.0990719	0.0330622	0.00273067	YES	locus33	Known	Known	NA	NA	Known	Known
TG	Blood_lipid	rs16990971	20	45972654	G	A	0.0646	0.0868	0.0153	1.291e-08	--	65479	ZNF335	MODIFIER	upstream_gene_variant	49149	0.0946207	0.0178742	1.1987e-07	16330	0.0657316	0.0293087	0.0249144	YES	locus34	Known	Known	NA	NA	Known	Known
TG	Blood_lipid	rs6026580	20	58893095	T	C	0.6716	-0.0678	0.0119	1.287e-08	--	65479	GNAS	MODIFIER	intron_variant	49149	-0.0757552	0.0139494	5.61281e-08	16330	-0.0462752	0.0229582	0.0438389	YES	locus35	Known	Known	NA	NA	Known	Known
TG	Blood_lipid	rs2072905	22	43937599	G	C	0.3588	0.0594	0.0066	2.535e-19	--	65479	PNPLA3	MODIFIER	intron_variant	49149	0.0696224	0.00773706	2.28665e-19	16330	0.0318079	0.0127416	0.012547	YES	locus36	Known	Known	NA	NA	Known	Known
TG	Blood_lipid	rs5935923	23	15279538	G	T	0.3988	-0.0355	0.0065	4.627e-08	++	65479	ASB11	MODIFIER	downstream_gene_variant	49149	-0.037801	0.00759307	6.41254e-07	16330	-0.0293255	0.0126025	0.0199678	YES	locus37	Known	Novel	NA	NA	Known	Novel
BASO	Blood_routine	rs1212955	1	11928382	G	A	0.65	0.044	0.0072	8.189e-10	--	99665	KIAA2013	MODIFIER	upstream_gene_variant	58605	0.0410994	0.00944954	1.36537e-05	41060	0.0478147	0.0109657	1.29828e-05	YES	locus1	Known	Known	Novel	Novel	Known	Known
BASO	Blood_routine	rs4266854	1	87259271	G	A	0.365	-0.0962	0.0054	3.248e-70	++	99665	LINC02801	MODIFIER	intron_variant&non_coding_transcript_variant	58605	-0.0952819	0.00715837	2.01002e-40	41060	-0.0973313	0.00832581	1.42856e-31	YES	locus2	Known	Known	Known	Known	Known	Known
BASO	Blood_routine	rs146481355	1	87260668	G	A	0.0367	-0.3039	0.0314	3.164e-22	++	99665	LINC02801	MODIFIER	intron_variant&non_coding_transcript_variant	58605	-0.307748	0.0415637	1.31886e-13	41060	-0.29893	0.0477504	3.84335e-10	NO	locus2	Known	Known	Known	Novel	Known	Known
BASO	Blood_routine	rs28366462	1	87295660	T	C	0.1563	-0.1343	0.0103	9.362e-39	--	99665	LMO4	MODIFIER	regulatory_region_variant	58605	-0.136902	0.0136851	1.46724e-23	41060	-0.130864	0.0156927	7.48342e-17	NO	locus2	Known	Known	Known	Novel	Known	Known
BASO	Blood_routine	rs16844101	1	199042410	T	G	0.2029	0.0438	0.0067	7.068e-11	++	99665	LINC01221	MODIFIER	intron_variant&non_coding_transcript_variant	58605	0.049475	0.00886893	2.4265e-08	41060	0.0361647	0.0102949	0.000443302	YES	locus3	Known	Known	Novel	Novel	Known	Known
BASO	Blood_routine	rs16856139	1	205669336	T	C	0.1383	0.0923	0.0101	6.354e-20	++	99665	SLC45A3	MODIFIER	intron_variant	58605	0.109826	0.0132714	1.28056e-16	41060	0.0681285	0.0155555	1.18834e-05	NO	locus4	Known	Known	Known	Novel	Known	Known
BASO	Blood_routine	rs4951254	1	205673262	C	T	0.4363	0.0685	0.0057	8.676e-33	--	99665	SLC45A3	MODIFIER	intron_variant	58605	0.0773675	0.00754717	1.16896e-24	41060	0.0562231	0.00884021	2.01846e-10	YES	locus4	Known	Known	Known	Novel	Known	Known
BASO	Blood_routine	rs12141850	1	247491973	C	T	0.3133	-0.036	0.0064	1.492e-08	++	99665	OR2W5P	MODIFIER	non_coding_transcript_exon_variant	58605	-0.0406432	0.00841632	1.37154e-06	41060	-0.0298687	0.00971848	0.00211636	YES	locus5	Known	Novel	Novel	Novel	Known	Novel
BASO	Blood_routine	rs76341179	2	58758240	T	C	0.0453	-0.1461	0.0141	2.675e-25	--	99665	LINC01122	MODIFIER	intron_variant&non_coding_transcript_variant	58605	-0.160831	0.018695	7.7732e-18	41060	-0.126866	0.0213122	2.63676e-09	YES	locus6	Known	Known	Novel	Novel	Known	Known
BASO	Blood_routine	rs10201844	2	63814810	C	T	0.7508	-0.0474	0.005	5.334e-21	++	99665	WDPCP	MODIFIER	intron_variant&non_coding_transcript_variant	58605	-0.0491637	0.00664434	1.36867e-13	41060	-0.0450497	0.0077468	6.05383e-09	YES	locus7	Novel	Novel	Novel	Novel	Novel	Novel
BASO	Blood_routine	rs72617016	2	136029179	A	G	0.2516	0.044	0.0064	8.253e-12	++	99665	DARS1	MODIFIER	intergenic_variant	58605	0.0350281	0.00848989	3.69352e-05	41060	0.0562247	0.00988882	1.30296e-08	YES	locus8	Novel	Novel	Novel	Novel	Novel	Novel
BASO	Blood_routine	rs16823866	2	144567410	C	T	0.1996	-0.0962	0.0072	2.026e-40	++	99665	LINC01412	MODIFIER	intron_variant&non_coding_transcript_variant	58605	-0.0989758	0.00955898	4.00405e-25	41060	-0.0925208	0.0110473	5.52332e-17	YES	locus9	Known	Known	Known	Novel	Known	Known
BASO	Blood_routine	rs6738630	2	144588144	A	G	0.4611	0.0655	0.0069	2.337e-21	++	99665	ZEB2	MODIFIER	intergenic_variant	58605	0.0669374	0.00913544	2.34963e-13	41060	0.0635829	0.0105378	1.60136e-09	NO	locus9	Known	Known	Known	Novel	Known	Known
BASO	Blood_routine	rs17270854	2	181342481	A	T	0.3874	-0.0269	0.0045	2.6e-09	--	99665	LINC01934	MODIFIER	intron_variant&non_coding_transcript_variant	58605	-0.0284113	0.00595722	1.8494e-06	41060	-0.0248069	0.00691408	0.000333388	YES	locus10	Known	Known	Novel	Novel	Known	Known
BASO	Blood_routine	rs10932454	2	212904699	T	C	0.4121	0.0385	0.0065	4.169e-09	++	99665	IKZF2	MODIFIER	intron_variant&non_coding_transcript_variant	58605	0.0447874	0.00861	1.97374e-07	41060	0.0298184	0.0100745	0.00307836	NO	locus11	Known	Known	Novel	Novel	Known	Known
BASO	Blood_routine	rs13388540	2	213054520	A	G	0.741	-0.0434	0.0054	1.463e-15	--	99665	IKZF2	MODIFIER	intron_variant	58605	-0.0434498	0.00717935	1.43008e-09	41060	-0.0433053	0.00832581	1.97865e-07	YES	locus11	Known	Novel	Novel	Novel	Known	Novel
BASO	Blood_routine	rs340833	3	3069774	A	G	0.2431	-0.072	0.0121	2.648e-09	--	99665	IL5RA	MODIFIER	3_prime_UTR_variant	58605	-0.0891228	0.0160011	2.55047e-08	41060	-0.0491419	0.0184667	0.00778843	NO	locus12	Known	Known	Known	Known	Known	Known
BASO	Blood_routine	rs74599831	3	3143723	A	C	0.0443	0.2541	0.0373	9.45e-12	++	99665	TRNT1	MODIFIER	intron_variant	58605	0.223106	0.0490217	5.3347e-06	41060	0.296708	0.0574472	2.4058e-07	NO	locus12	Known	Known	Known	Novel	Known	Known
BASO	Blood_routine	rs1669340	3	3156696	T	G	0.3115	-0.0875	0.0058	3.293e-51	--	99665	CRBN	MODIFIER	intron_variant	58605	-0.0814865	0.007663	2.07587e-26	41060	-0.0957858	0.00893223	7.88678e-27	YES	locus12	Known	Known	Known	Known	Known	Known
BASO	Blood_routine	rs76704322	3	3157262	G	A	0.1541	0.117	0.015	7.441e-15	--	99665	CRBN	MODIFIER	intron_variant	58605	0.106852	0.0197441	6.23706e-08	41060	0.131098	0.0232398	1.68966e-08	NO	locus12	Known	Known	Known	Novel	Known	Known
BASO	Blood_routine	rs147685035	3	128529402	T	A	0.0517	0.2513	0.0228	3.903e-28	--	99665	GATA2	MODIFIER	intergenic_variant	58605	0.258722	0.0291055	6.16027e-19	41060	0.239303	0.0368759	8.61787e-11	NO	locus13	Known	Known	Known	Novel	Known	Known
BASO	Blood_routine	rs80269137	3	128575681	A	G	0.1384	-0.3482	0.0111	3.51e-215	--	99665	LINC01565	MODIFIER	intron_variant&non_coding_transcript_variant	58605	-0.371328	0.0147042	1.04472e-140	41060	-0.317349	0.0170044	9.94718e-78	NO	locus13	Known	Known	Known	Novel	Known	Known
BASO	Blood_routine	rs6782812	3	128599154	A	G	0.6048	0.2905	0.0062	2.40e-472	++	99665	RPN1	MODIFIER	intergenic_variant	58605	0.306035	0.00825286	5.42001e-301	41060	0.269641	0.00955134	2.45471e-175	YES	locus13	Known	Known	Known	Known	Known	Known
BASO	Blood_routine	rs151156169	3	128640830	G	A	0.0314	-0.4072	0.0267	1.361e-52	++	99665	RPN1	MODIFIER	intron_variant	58605	-0.461486	0.0351448	2.18726e-39	41060	-0.333323	0.0409813	4.16965e-16	NO	locus13	Known	Known	Known	Novel	Known	Known
BASO	Blood_routine	rs147053089	3	128878709	T	C	0.0217	0.1996	0.0288	3.892e-12	++	99665	ACAD9	MODIFIER	upstream_gene_variant	58605	0.180158	0.0357232	4.57899e-07	41060	0.235246	0.0484428	1.19688e-06	NO	locus13	Known	Known	Known	Novel	Known	Known
BASO	Blood_routine	rs79986808	3	128894681	A	G	0.1536	0.0765	0.0082	1.402e-20	++	99665	ACAD9	MODIFIER	intron_variant	58605	0.0737095	0.0108028	8.9043e-12	41060	0.0802253	0.0126703	2.42382e-10	NO	locus13	Known	Known	Known	Novel	Known	Known
BASO	Blood_routine	rs6788067	3	148858913	C	T	0.0664	0.0915	0.016	1.151e-08	--	99665	CPB1	MODIFIER	intron_variant	58605	0.0945817	0.0212071	8.19917e-06	41060	0.0874688	0.0245201	0.00036077	YES	locus14	Novel	Novel	Novel	Novel	Novel	Novel
BASO	Blood_routine	rs3047	3	194396413	C	T	0.0477	-0.095	0.0138	6.046e-12	++	99665	GP5	MODIFIER	3_prime_UTR_variant	58605	-0.0911519	0.018009	4.16073e-07	41060	-0.100389	0.0214987	3.01912e-06	YES	locus15	Known	Known	Novel	Novel	Known	Known
BASO	Blood_routine	rs77114619	3	194485132	C	T	0.1742	0.0442	0.0072	1.058e-09	--	99665	ATP13A3	MODIFIER	intron_variant	58605	0.0426165	0.00959522	8.93614e-06	41060	0.0462775	0.0110463	2.79673e-05	NO	locus15	Known	Known	Novel	Novel	Known	Known
BASO	Blood_routine	rs10222340	3	194950714	T	C	0.3116	0.0374	0.0057	7.031e-11	++	99665	XXYLT1	MODIFIER	intergenic_variant	58605	0.0396775	0.0075659	1.5691e-07	41060	0.0343864	0.00881545	9.59158e-05	YES	locus16	Novel	Novel	Novel	Novel	Novel	Novel
BASO	Blood_routine	rs6840	4	82629854	A	G	0.6226	0.0385	0.0046	9.805e-17	++	99665	SCD5	MODIFIER	3_prime_UTR_variant	58605	0.035984	0.00610974	3.87106e-09	41060	0.0419229	0.00711459	3.80356e-09	YES	locus17	Known	Known	Novel	Novel	Known	Known
BASO	Blood_routine	rs6854272	4	83219247	T	C	0.8245	-0.05	0.0083	1.8e-09	--	99665	COQ2	MODIFIER	intergenic_variant	58605	-0.0569924	0.010904	1.72548e-07	41060	-0.0402349	0.0128185	0.00169633	YES	locus18	Known	Novel	Novel	Novel	Known	Novel
BASO	Blood_routine	rs72877984	4	87064569	A	G	0.4081	0.0378	0.0048	6.583e-15	++	99665	AFF1	MODIFIER	intron_variant	58605	0.0374962	0.00639209	4.46355e-09	41060	0.0381388	0.00743501	2.90322e-07	YES	locus19	Known	Known	Novel	Novel	Known	Known
BASO	Blood_routine	rs11569142	4	110010783	T	G	0.2607	-0.0607	0.0055	2.026e-28	--	99665	EGF	MODIFIER	intron_variant	58605	-0.0579085	0.00722713	1.12254e-15	41060	-0.0645642	0.00844753	2.12276e-14	YES	locus20	Novel	Novel	Novel	Novel	Novel	Novel
BASO	Blood_routine	rs72697667	4	159045496	T	C	0.1309	0.041	0.0071	9.241e-09	++	99665	C4orf45	MODIFIER	intergenic_variant	58605	0.0536991	0.00933243	8.71405e-09	41060	0.0230871	0.0110498	0.036675	YES	locus21	Novel	Novel	Novel	Novel	Novel	Novel
BASO	Blood_routine	rs6897477	5	50603263	T	C	0.2968	-0.033	0.0051	1.32e-10	--	99665	PARP8	MODIFIER	non_coding_transcript_exon_variant	58605	-0.0381563	0.00674834	1.56592e-08	41060	-0.0258828	0.00791182	0.00107014	YES	locus22	Novel	Novel	Novel	Novel	Novel	Novel
BASO	Blood_routine	rs2343814	5	150499239	G	A	0.2751	-0.034	0.0059	6.665e-09	++	99665	NDST1	MODIFIER	intron_variant	58605	-0.0331806	0.00769336	1.61131e-05	41060	-0.0351006	0.00904623	0.000104397	YES	locus23	Novel	Novel	Novel	Novel	Novel	Novel
BASO	Blood_routine	rs6923811	6	27321997	C	T	0.1352	0.0426	0.0063	1.663e-11	--	99665	VN1R10P	MODIFIER	upstream_gene_variant	58605	0.0349594	0.00837728	3.00462e-05	41060	0.0527423	0.00965303	4.66037e-08	YES	locus24	Novel	Novel	Novel	Novel	Novel	Novel
BASO	Blood_routine	rs72880514	6	33763784	T	C	0.0588	0.0968	0.0126	1.784e-14	++	99665	LEMD2	MODIFIER	intergenic_variant	58605	0.0902415	0.0171621	1.45492e-07	41060	0.10466	0.018668	2.0659e-08	YES	locus25	Known	Known	Novel	Novel	Known	Known
BASO	Blood_routine	rs7773213	6	109280682	T	C	0.4564	0.0322	0.0044	2.95e-13	++	99665	CCDC162P	MODIFIER	intron_variant&non_coding_transcript_variant	58605	0.0329688	0.00579432	1.27154e-08	41060	0.0310324	0.00678576	4.80408e-06	YES	locus26	Known	Known	Novel	Novel	Known	Known
BASO	Blood_routine	rs3752383	6	135201617	G	A	0.0887	0.0666	0.0111	1.877e-09	--	99665	MYB	MODIFIER	intron_variant	58605	0.0705471	0.0146176	1.39184e-06	41060	0.0611652	0.0169769	0.000314753	YES	locus27	Known	Known	Novel	Novel	Known	Known
BASO	Blood_routine	rs17552904	7	50278712	T	G	0.2284	0.068	0.0077	1.457e-18	++	99665	IKZF1	MODIFIER	upstream_gene_variant	58605	0.0735437	0.0102645	7.78574e-13	41060	0.0606902	0.0117543	2.42728e-07	YES	locus28	Known	Known	Novel	Novel	Known	Known
BASO	Blood_routine	rs2915618	8	30414121	C	T	0.7442	0.0546	0.0079	3.742e-12	--	99665	RBPMS	MODIFIER	intron_variant	58605	0.0640719	0.0103132	5.21099e-10	41060	0.0415109	0.0121559	0.000638117	YES	locus29	Novel	Novel	Novel	Novel	Novel	Novel
BASO	Blood_routine	rs3735949	8	33551383	G	C	0.1539	-0.0456	0.0067	1.052e-11	++	99665	RNF122	LOW	synonymous_variant	58605	-0.0464137	0.00882363	1.43933e-07	41060	-0.0445851	0.0103439	1.63057e-05	YES	locus30	Novel	Novel	Novel	Novel	Novel	Novel
BASO	Blood_routine	rs10112197	8	38978487	A	G	0.715	0.0345	0.0059	5.382e-09	++	99665	HTRA4	MODIFIER	intron_variant	58605	0.0351742	0.00781338	6.73845e-06	41060	0.033609	0.00904816	0.000203643	YES	locus31	Known	Known	Novel	Novel	Known	Known
BASO	Blood_routine	rs10505327	8	118099288	C	T	0.1647	-0.1284	0.0105	3.344e-34	++	99665	EXT1	MODIFIER	intron_variant	58605	-0.136069	0.013931	1.55489e-22	41060	-0.118111	0.0160719	1.99894e-13	NO	locus32	Known	Known	Novel	Novel	Known	Known
BASO	Blood_routine	rs2468140	8	118101068	A	G	0.7911	-0.1425	0.0072	5.579e-86	--	99665	EXT1	MODIFIER	intron_variant	58605	-0.14188	0.00955588	7.23436e-50	41060	-0.143224	0.0111245	6.25749e-38	YES	locus32	Known	Known	Novel	Novel	Known	Known
BASO	Blood_routine	rs4871603	8	125468125	T	C	0.6573	0.0424	0.0067	2.769e-10	++	99665	TRIB1	MODIFIER	intron_variant&non_coding_transcript_variant	58605	0.0429958	0.00884086	1.15438e-06	41060	0.0416916	0.010362	5.73324e-05	YES	locus33	Known	Known	Novel	Novel	Known	Known
BASO	Blood_routine	rs56118985	9	5044432	A	G	0.0195	0.2889	0.0342	2.763e-17	++	99665	JAK2	MODERATE	missense_variant	58605	0.28131	0.0450646	4.30983e-10	41060	0.299185	0.0523947	1.12837e-08	NO	locus34	Known	Known	Novel	Novel	Known	Known
BASO	Blood_routine	rs16922779	9	5200127	A	G	0.2539	0.0531	0.0051	5.082e-25	++	99665	INSL6	MODIFIER	intergenic_variant	58605	0.0491844	0.00678389	4.16198e-13	41060	0.0584834	0.00788794	1.22293e-13	YES	locus34	Known	Known	Novel	Novel	Known	Known
BASO	Blood_routine	rs12235357	9	86091181	A	G	0.2381	-0.0416	0.0068	9.605e-10	--	99665	GOLM1	MODIFIER	intron_variant	58605	-0.0514309	0.00899882	1.09512e-08	41060	-0.0284585	0.0103638	0.00603337	YES	locus35	Novel	Novel	Novel	Novel	Novel	Novel
BASO	Blood_routine	rs10508930	10	50578340	G	A	0.3595	0.0315	0.0052	1e-09	--	99665	SGMS1	MODIFIER	intron_variant	58605	0.0343991	0.0067704	3.75846e-07	41060	0.0274418	0.00793667	0.000545017	YES	locus36	Novel	Novel	Novel	Novel	Novel	Novel
BASO	Blood_routine	rs2855020	10	69096754	T	C	0.5983	0.0465	0.0066	1.787e-12	++	99665	SRGN	MODIFIER	intron_variant	58605	0.0476724	0.00874814	5.05324e-08	41060	0.0450501	0.0100615	7.55249e-06	YES	locus37	Known	Known	Novel	Novel	Known	Known
BASO	Blood_routine	rs741804	10	87896399	C	A	0.2032	-0.0845	0.0092	2.797e-20	++	99665	PTEN	MODIFIER	intron_variant	58605	-0.0783719	0.0120439	7.65773e-11	41060	-0.0929836	0.0141136	4.45143e-11	YES	locus38	Known	Known	Novel	Novel	Known	Known
BASO	Blood_routine	rs36062478	10	87962974	C	T	0.3119	0.0433	0.0057	4.409e-14	--	99665	PTEN	MODIFIER	intron_variant	58605	0.0469709	0.00756448	5.31863e-10	41060	0.0384205	0.00882314	1.33361e-05	NO	locus38	Known	Known	Novel	Novel	Known	Known
BASO	Blood_routine	rs1332100	10	99541589	C	T	0.4973	-0.0303	0.0054	2.455e-08	++	99665	NKX2-3	MODIFIER	intergenic_variant	58605	-0.0248731	0.00715461	0.000507961	41060	-0.0376333	0.00834049	6.418e-06	YES	locus39	Known	Known	Novel	Novel	Known	Known
BASO	Blood_routine	rs907612	11	1852991	T	C	0.3326	0.053	0.009	4.625e-09	++	99665	LSP1	MODIFIER	upstream_gene_variant	58605	0.0436994	0.0119101	0.0002434	41060	0.0656593	0.0138985	2.31015e-06	YES	locus40	Known	Known	Novel	Novel	Known	Known
BASO	Blood_routine	rs102274	11	61790354	C	T	0.5313	0.0331	0.0052	2.077e-10	--	99665	TMEM258	MODIFIER	intron_variant	58605	0.0384539	0.00686585	2.13417e-08	41060	0.0259011	0.00801647	0.00123364	YES	locus41	Known	Known	Novel	Novel	Known	Known
BASO	Blood_routine	rs4753251	11	89921368	A	T	0.698	-0.1011	0.0077	2e-39	--	99665	TRIM49D1	MODIFIER	intron_variant	58605	-0.0980934	0.0102728	1.3116e-21	41060	-0.104946	0.0116166	1.6531e-19	YES	locus42	Known	Known	Known	Novel	Known	Known
BASO	Blood_routine	rs4366446	11	90167308	A	G	0.2406	-0.0552	0.0056	1.293e-22	--	99665	NAALAD2	MODIFIER	intron_variant	58605	-0.0564678	0.00744447	3.31971e-14	41060	-0.0534021	0.00862868	6.05815e-10	NO	locus42	Known	Known	Known	Novel	Known	Known
BASO	Blood_routine	rs2272300	12	53193684	G	T	0.1559	-0.0498	0.0075	2.425e-11	++	99665	ZNF740	MODIFIER	3_prime_UTR_variant	58605	-0.0467296	0.00976025	1.68667e-06	41060	-0.0539801	0.0115345	2.87058e-06	YES	locus43	Known	Novel	Novel	Novel	Known	Novel
BASO	Blood_routine	rs12822052	12	66298748	G	A	0.3651	0.0694	0.0054	2.266e-37	--	99665	HELB	MODIFIER	upstream_gene_variant	58605	0.0806615	0.00719847	3.83707e-29	41060	0.0545502	0.00829072	4.7152e-11	YES	locus44	Known	Known	Novel	Novel	Known	Known
BASO	Blood_routine	rs1168312	12	66331422	T	C	0.2405	-0.0848	0.0078	1.487e-27	--	99665	HELB	MODERATE	missense_variant	58605	-0.0901781	0.0103509	2.98401e-18	41060	-0.0778215	0.011865	5.42001e-11	NO	locus44	Known	Known	Novel	Novel	Known	Known
BASO	Blood_routine	rs60333767	13	40685775	T	C	0.2588	-0.0349	0.0057	7.174e-10	--	99665	FOXO1	MODIFIER	intergenic_variant	58605	-0.0433779	0.00746267	6.14879e-09	41060	-0.023393	0.00870325	0.00719134	NO	locus45	Known	Known	Novel	Novel	Known	Known
BASO	Blood_routine	rs68089565	13	40967878	T	C	0.202	-0.0501	0.0064	6.736e-15	--	99665	ELF1	MODIFIER	intron_variant	58605	-0.0599195	0.00847587	1.55561e-12	41060	-0.0367411	0.00986419	0.000195551	YES	locus45	Known	Known	Novel	Novel	Known	Known
BASO	Blood_routine	rs17126602	14	23100865	C	T	0.2622	0.0628	0.0087	5.697e-13	--	99665	C14orf119	MODIFIER	downstream_gene_variant	58605	0.071553	0.0115792	6.43265e-10	41060	0.0514098	0.0132411	0.000103357	NO	locus46	Known	Known	Known	Novel	Known	Known
BASO	Blood_routine	rs2144827	14	23118022	A	G	0.3909	0.0974	0.0121	8.839e-16	++	99665	CEBPE	MODIFIER	intron_variant	58605	0.109034	0.0160863	1.21787e-11	41060	0.082122	0.0183884	7.97113e-06	YES	locus46	Known	Known	Known	Novel	Known	Known
BASO	Blood_routine	rs11160049	14	92183885	T	C	0.3637	0.042	0.0071	3.869e-09	++	99665	CPSF2	MODIFIER	intergenic_variant	58605	0.052233	0.00948957	3.70723e-08	41060	0.0287352	0.0108156	0.00788824	YES	locus47	Known	Novel	Novel	Novel	Known	Novel
BASO	Blood_routine	rs113877402	15	41952725	T	C	0.067	-0.062	0.01	6.733e-10	--	99665	EHD4	MODIFIER	intron_variant	58605	-0.039094	0.0132168	0.00309749	41060	-0.0932555	0.0154474	1.57051e-09	YES	locus48	Known	Known	Novel	Novel	Known	Known
BASO	Blood_routine	rs12050709	15	50067027	C	T	0.3268	-0.0555	0.0054	2.195e-24	++	99665	ATP8B4	MODIFIER	intron_variant	58605	-0.0560872	0.00715134	4.40251e-15	41060	-0.0546845	0.00840365	7.6542e-11	YES	locus49	Known	Known	Novel	Novel	Known	Known
BASO	Blood_routine	rs900431	15	81577455	C	T	0.5889	0.036	0.005	4.969e-13	--	99665	TMC3	MODIFIER	intron_variant&non_coding_transcript_variant	58605	0.035403	0.00657009	7.10461e-08	41060	0.0367326	0.0076264	1.46093e-06	YES	locus50	Known	Known	Novel	Novel	Known	Known
BASO	Blood_routine	rs28456063	15	98637993	T	C	0.0778	-0.0821	0.0149	3.598e-08	--	99665	IGF1R	MODIFIER	intergenic_variant	58605	-0.0802642	0.0196679	4.48446e-05	41060	-0.0846211	0.0228445	0.000212031	YES	locus51	Novel	Novel	Novel	Novel	Novel	Novel
BASO	Blood_routine	rs163254	16	20700594	C	T	0.51	-0.0278	0.0047	3.572e-09	++	99665	ACSM1	MODIFIER	upstream_gene_variant	58605	-0.038815	0.00622221	4.42823e-10	41060	-0.0130222	0.00721909	0.0712525	YES	locus52	Novel	Novel	Novel	Novel	Novel	Novel
BASO	Blood_routine	rs11640540	16	85680640	C	A	0.6701	0.0466	0.0084	2.922e-08	--	99665	GINS2	MODIFIER	intron_variant	58605	0.0483777	0.0110978	1.3053e-05	41060	0.0442981	0.0128882	0.000587949	YES	locus53	Known	Known	Novel	Novel	Known	Known
BASO	Blood_routine	rs11076779	16	88463728	T	C	0.4725	0.072	0.0068	6.344e-26	++	99665	ZFPM1	MODIFIER	intron_variant	58605	0.0759125	0.0090347	4.37724e-17	41060	0.0668084	0.0104726	1.77832e-10	YES	locus54	Known	Known	Novel	Novel	Known	Known
BASO	Blood_routine	rs139932671	16	88467042	T	C	0.0707	-0.1595	0.0228	2.704e-12	--	99665	ZFPM1	MODIFIER	intron_variant	58605	-0.188481	0.0304854	6.30231e-10	41060	-0.122687	0.0344053	0.000362552	NO	locus54	Known	Known	Novel	Novel	Known	Known
BASO	Blood_routine	rs4795415	17	40001742	T	C	0.434	0.0936	0.0048	5.643e-83	++	99665	PSMD3	MODIFIER	downstream_gene_variant	58605	0.0877379	0.0063667	3.32736e-43	41060	0.10162	0.00748179	5.09448e-42	YES	locus55	Known	Known	Known	Novel	Known	Known
BASO	Blood_routine	rs12602958	17	40013455	A	G	0.1138	0.1998	0.0138	2.181e-47	++	99665	CSF3	MODIFIER	upstream_gene_variant	58605	0.194758	0.0187015	2.14042e-25	41060	0.205924	0.0205116	1.02306e-23	NO	locus55	Known	Known	Known	Novel	Known	Known
BASO	Blood_routine	rs12947874	17	40102850	G	A	0.4872	0.0596	0.0093	1.682e-10	--	99665	NR1D1	MODIFIER	upstream_gene_variant	58605	0.0627288	0.0123434	3.7356e-07	41060	0.0554782	0.0142642	0.000100519	NO	locus55	Known	Known	Known	Novel	Known	Known
BASO	Blood_routine	rs56155082	17	59561695	T	C	0.51	-0.0314	0.0046	5.805e-12	--	99665	DHX40	MODIFIER	upstream_gene_variant	58605	-0.037247	0.00599837	5.31472e-10	41060	-0.0233549	0.00700871	0.00086143	YES	locus56	Known	Known	Novel	Novel	Known	Known
BASO	Blood_routine	rs1345463	18	25479517	G	T	0.4758	0.0279	0.005	2.29e-08	--	99665	ZNF521	MODIFIER	intergenic_variant	58605	0.0240354	0.00656507	0.000251125	41060	0.033175	0.00768283	1.57398e-05	YES	locus57	Known	Known	Novel	Novel	Known	Known
BASO	Blood_routine	rs55804555	19	33270737	G	C	0.0258	-0.383	0.0362	3.115e-26	++	99665	CEBPA	MODIFIER	intergenic_variant	58605	-0.359272	0.049797	5.40505e-13	41060	-0.409536	0.0525644	6.64202e-15	YES	locus58	Known	Known	Novel	Novel	Known	Known
BASO	Blood_routine	rs4805869	19	33271696	G	A	0.5791	0.0939	0.0101	1.151e-20	--	99665	CEBPA	MODIFIER	intergenic_variant	58605	0.0988076	0.0133205	1.19152e-13	41060	0.0873402	0.0153969	1.4066e-08	NO	locus58	Known	Known	Novel	Novel	Known	Known
BASO	Blood_routine	rs77592544	19	33372029	G	T	0.1707	0.0595	0.0087	7.364e-12	--	99665	CEBPG	MODIFIER	upstream_gene_variant	58605	0.0614803	0.0114574	8.05063e-08	41060	0.0569034	0.0133376	1.98655e-05	NO	locus58	Known	Known	Novel	Novel	Known	Known
BASO	Blood_routine	rs565879	19	56133542	G	A	0.6161	-0.0507	0.0068	1.297e-13	++	99665	ZNF444	MODIFIER	intron_variant	58605	-0.0592669	0.00900652	4.69029e-11	41060	-0.0389611	0.0105253	0.000214185	YES	locus59	Novel	Novel	Novel	Novel	Novel	Novel
BASO	Blood_routine	rs6087956	20	32629483	T	G	0.1105	0.1272	0.0108	3.165e-32	++	99665	C20orf203	MODIFIER	downstream_gene_variant	58605	0.13152	0.0142085	2.11446e-20	41060	0.121354	0.0164848	1.81803e-13	NO	locus60	Known	Known	Novel	Novel	Known	Known
BASO	Blood_routine	rs73107865	20	32641564	T	C	0.5239	-0.0725	0.006	1.661e-33	--	99665	C20orf203	MODIFIER	intron_variant	58605	-0.0732953	0.00794723	2.89601e-20	41060	-0.0714005	0.00918142	7.44903e-15	YES	locus60	Known	Known	Novel	Novel	Known	Known
BASO	Blood_routine	rs717709	20	48689421	A	G	0.3508	0.0261	0.0046	1.575e-08	++	99665	PREX1	MODIFIER	intron_variant	58605	0.0258928	0.00607772	2.04164e-05	41060	0.026297	0.00707637	0.000202265	YES	locus61	Novel	Novel	Novel	Novel	Novel	Novel
BASO	Blood_routine	rs74276531	21	38484279	A	T	0.1074	0.1818	0.0119	4.652e-53	++	99665	ERG	MODIFIER	intron_variant	58605	0.195747	0.0157025	1.14472e-35	41060	0.163366	0.0180954	1.74743e-19	YES	locus62	Known	Known	Known	Known	Known	Known
BASO	Blood_routine	rs193124657	21	38513073	A	G	0.0274	0.3128	0.0309	3.91e-24	++	99665	ERG	MODIFIER	intron_variant&non_coding_transcript_variant	58605	0.331034	0.0398367	9.58738e-17	41060	0.2855	0.0488449	5.06477e-09	NO	locus62	Known	Known	Known	Novel	Known	Known
BASO	Blood_routine	rs5942871	23	110001275	C	G	0.7503	0.0449	0.0076	2.879e-09	++	99665	TMEM164	MODIFIER	upstream_gene_variant	58605	0.045772	0.0100312	5.04348e-06	41060	0.0436866	0.0114876	0.000142995	YES	locus63	Novel	Novel	Novel	Novel	Novel	Novel
BASO_P	Blood_routine	rs60895266	1	11950721	G	A	0.6479	0.0444	0.0064	5.437e-12	--	99446	PLOD1	MODIFIER	intron_variant	58783	0.0493449	0.00855122	7.90351e-09	40663	0.0378804	0.00977979	0.000107357	YES	locus1	Known	Known	Novel	Novel	Known	Known
BASO_P	Blood_routine	rs75178217	1	35226309	A	G	0.34	-0.0366	0.0057	1.774e-10	--	99446	SFPQ	MODIFIER	intergenic_variant	58783	-0.0283723	0.00758383	0.000183177	40663	-0.0476195	0.00877352	5.71031e-08	YES	locus2	Novel	Novel	Novel	Novel	Novel	Novel
BASO_P	Blood_routine	rs117907817	1	87260185	A	G	0.052	0.1424	0.0202	1.963e-12	++	99446	LINC02801	MODIFIER	intron_variant&non_coding_transcript_variant	58783	0.14275	0.0269689	1.20243e-07	40663	0.142012	0.0306242	3.53061e-06	NO	locus3	Known	Known	Known	Novel	Known	Known
BASO_P	Blood_routine	rs146481355	1	87260668	G	A	0.0367	-0.2971	0.0317	7.758e-21	++	99446	LINC02801	MODIFIER	intron_variant&non_coding_transcript_variant	58783	-0.289956	0.0421359	5.92516e-12	40663	-0.306541	0.0482419	2.09445e-10	NO	locus3	Known	Known	Known	Novel	Known	Known
BASO_P	Blood_routine	rs4655950	1	87275139	T	C	0.3596	-0.1003	0.0056	1.055e-71	--	99446	LMO4	MODIFIER	regulatory_region_variant	58783	-0.0976652	0.00742367	1.57326e-39	40663	-0.103905	0.00854504	5.098e-34	YES	locus3	Known	Known	Known	Known	Known	Known
BASO_P	Blood_routine	rs6667726	1	87294752	A	C	0.1242	0.098	0.0134	2.623e-13	++	99446	LMO4	MODIFIER	regulatory_region_variant	58783	0.112177	0.0176976	2.3198e-10	40663	0.0789163	0.0205119	0.00011941	NO	locus3	Known	Known	Known	Novel	Known	Known
BASO_P	Blood_routine	rs12048221	1	87306943	A	T	0.235	-0.1043	0.008	1.225e-38	--	99446	LMO4	MODIFIER	intergenic_variant	58783	-0.102617	0.0106986	8.67561e-22	40663	-0.106509	0.0121334	1.66265e-18	NO	locus3	Known	Known	Known	Novel	Known	Known
BASO_P	Blood_routine	rs12563029	1	198766278	T	G	0.2226	0.0409	0.0058	2.182e-12	++	99446	PTPRC	MODIFIER	intergenic_variant	58783	0.0422377	0.00769511	4.04445e-08	40663	0.0390547	0.00889955	1.14196e-05	YES	locus4	Novel	Novel	Novel	Novel	Novel	Novel
BASO_P	Blood_routine	rs4951254	1	205673262	C	T	0.4365	0.0705	0.0058	9.806e-34	--	99446	SLC45A3	MODIFIER	intron_variant	58783	0.0788221	0.0076732	9.38426e-25	40663	0.0592223	0.00894846	3.63747e-11	YES	locus5	Known	Known	Known	Novel	Known	Known
BASO_P	Blood_routine	rs192357196	1	205678825	A	G	0.0144	0.3507	0.0526	2.516e-11	++	99446	SLC45A3	MODIFIER	intron_variant	58783	0.40734	0.0678505	1.93112e-09	40663	0.265777	0.0831387	0.00138966	NO	locus5	Known	Known	Known	Novel	Known	Known
BASO_P	Blood_routine	rs2298143	1	205747541	T	C	0.017	0.3016	0.0452	2.428e-11	++	99446	NUCKS1	MODIFIER	intron_variant	58783	0.259672	0.059321	1.20102e-05	40663	0.359398	0.0696613	2.47982e-07	NO	locus5	Known	Known	Known	Novel	Known	Known
BASO_P	Blood_routine	rs12145791	1	247501185	G	T	0.3143	-0.0413	0.0066	3.163e-10	++	99446	GCSAML	MODIFIER	regulatory_region_variant	58783	-0.0443811	0.00872569	3.65199e-07	40663	-0.037356	0.00999034	0.000184599	YES	locus6	Novel	Novel	Novel	Novel	Novel	Novel
BASO_P	Blood_routine	rs76341179	2	58758240	T	C	0.0454	-0.1116	0.0142	4.551e-15	--	99446	LINC01122	MODIFIER	intron_variant&non_coding_transcript_variant	58783	-0.125539	0.0189384	3.38454e-11	40663	-0.0935499	0.0216077	1.49469e-05	YES	locus7	Novel	Novel	Novel	Novel	Novel	Novel
BASO_P	Blood_routine	rs139326104	2	58842861	C	T	0.0275	-0.1185	0.02	3.242e-09	++	99446	LINC01122	MODIFIER	intron_variant&non_coding_transcript_variant	58783	-0.153248	0.0266394	8.78416e-09	40663	-0.0733925	0.0303406	0.0155654	NO	locus7	Novel	Novel	Novel	Novel	Novel	Novel
BASO_P	Blood_routine	rs6546025	2	63696427	A	G	0.2387	0.0532	0.0052	3.342e-24	++	99446	WDPCP	MODIFIER	intron_variant&non_coding_transcript_variant	58783	0.0543849	0.00690513	3.37987e-15	40663	0.0515665	0.00804898	1.48806e-10	YES	locus8	Novel	Novel	Novel	Novel	Novel	Novel
BASO_P	Blood_routine	rs4852428	2	70071264	G	A	0.3085	0.03	0.0049	1.292e-09	--	99446	PCBP1-AS1	MODIFIER	intron_variant&non_coding_transcript_variant	58783	0.0360382	0.00652427	3.3191e-08	40663	0.0218338	0.00756192	0.00388517	YES	locus9	Novel	Novel	Novel	Novel	Novel	Novel
BASO_P	Blood_routine	rs16823866	2	144567410	C	T	0.1998	-0.0902	0.0073	9.399e-35	++	99446	LINC01412	MODIFIER	intron_variant&non_coding_transcript_variant	58783	-0.088034	0.00970298	1.15904e-19	40663	-0.0931418	0.0112115	9.75439e-17	YES	locus10	Known	Known	Novel	Novel	Known	Known
BASO_P	Blood_routine	rs6738630	2	144588144	A	G	0.461	0.0616	0.007	1.404e-18	++	99446	ZEB2	MODIFIER	intergenic_variant	58783	0.0640199	0.00927204	5.03385e-12	40663	0.0584874	0.0107019	4.62615e-08	NO	locus10	Known	Known	Novel	Novel	Known	Known
BASO_P	Blood_routine	rs34088574	2	145753156	T	A	0.1049	0.0535	0.0088	1.169e-09	--	99446	ZEB2	MODIFIER	intron_variant&non_coding_transcript_variant	58783	0.0598103	0.0116002	2.52336e-07	40663	0.0450526	0.0135084	0.000852511	YES	locus11	Known	Known	Novel	Novel	Known	Known
BASO_P	Blood_routine	rs10195192	2	181348033	A	G	0.3846	-0.0284	0.0046	7.774e-10	--	99446	LINC01934	MODIFIER	intron_variant&non_coding_transcript_variant	58783	-0.0327389	0.00610065	8.02934e-08	40663	-0.0226241	0.00708845	0.00141446	YES	locus12	Novel	Novel	Novel	Novel	Novel	Novel
BASO_P	Blood_routine	rs6435323	2	205978036	T	C	0.5859	0.0301	0.0053	1.502e-08	++	99446	INO80D	MODIFIER	intergenic_variant	58783	0.0343726	0.00701308	9.52489e-07	40663	0.0243845	0.00817904	0.00286992	YES	locus13	Novel	Novel	Novel	Novel	Novel	Novel
BASO_P	Blood_routine	rs1384395	2	212901127	T	C	0.424	0.0454	0.0067	1.551e-11	++	99446	IKZF2	MODIFIER	intron_variant&non_coding_transcript_variant	58783	0.0520772	0.00886872	4.30537e-09	40663	0.0363743	0.0103661	0.000449842	NO	locus14	Known	Known	Novel	Novel	Known	Known
BASO_P	Blood_routine	rs13388540	2	213054520	A	G	0.7414	-0.0417	0.0055	4.419e-14	--	99446	IKZF2	MODIFIER	intron_variant	58783	-0.047284	0.00729014	8.81455e-11	40663	-0.0341535	0.00846311	5.44703e-05	YES	locus14	Known	Known	Novel	Novel	Known	Known
BASO_P	Blood_routine	rs2048766	2	239238990	C	T	0.4748	-0.0301	0.0052	5.657e-09	++	99446	HDAC4	MODIFIER	intron_variant	58783	-0.0219936	0.00679365	0.00120637	40663	-0.0410245	0.00792573	2.26558e-07	YES	locus15	Novel	Novel	Novel	Novel	Novel	Novel
BASO_P	Blood_routine	rs76148372	3	3044067	G	A	0.1338	-0.0888	0.0156	1.327e-08	++	99446	CNTN4	MODIFIER	intron_variant	58783	-0.103239	0.0206137	5.49288e-07	40663	-0.0693373	0.0239848	0.00384158	NO	locus16	Known	Known	Known	Novel	Known	Known
BASO_P	Blood_routine	rs340832	3	3067948	C	G	0.2624	-0.0761	0.013	5.15e-09	--	99446	IL5RA	MODIFIER	3_prime_UTR_variant	58783	-0.0901572	0.0174829	2.51102e-07	40663	-0.058615	0.0195551	0.00272264	NO	locus16	Known	Known	Known	Known	Known	Known
BASO_P	Blood_routine	rs145926852	3	3141040	G	C	0.0318	-0.2868	0.0331	4.249e-18	++	99446	TRNT1	MODIFIER	intron_variant	58783	-0.245955	0.0425247	7.30197e-09	40663	-0.349254	0.052603	3.1492e-11	NO	locus16	Known	Known	Known	Novel	Known	Known
BASO_P	Blood_routine	rs74599831	3	3143723	A	C	0.0443	0.2413	0.0379	1.922e-10	++	99446	TRNT1	MODIFIER	intron_variant	58783	0.188825	0.0498834	0.000153508	40663	0.312953	0.0582807	7.88406e-08	NO	locus16	Known	Known	Known	Novel	Known	Known
BASO_P	Blood_routine	rs76704322	3	3157262	G	A	0.1541	0.1334	0.0153	2.738e-18	--	99446	CRBN	MODIFIER	intron_variant	58783	0.127844	0.0200984	2.00563e-10	40663	0.140987	0.023567	2.19902e-09	NO	locus16	Known	Known	Known	Novel	Known	Known
BASO_P	Blood_routine	rs62228659	3	3176244	C	A	0.6899	0.0994	0.006	6.563e-62	--	99446	CRBN	MODIFIER	intron_variant	58783	0.0945428	0.00788872	4.28154e-33	40663	0.105982	0.00919181	9.30465e-31	YES	locus16	Known	Known	Known	Known	Known	Known
BASO_P	Blood_routine	rs188463375	3	128491673	G	A	0.0166	-0.6081	0.0462	1.216e-39	++	99446	GATA2	MODIFIER	intron_variant	58783	-0.60474	0.0604712	1.5167e-23	40663	-0.612852	0.0714412	9.61834e-18	NO	locus17	Known	Known	Known	Novel	Known	Known
BASO_P	Blood_routine	rs201877919	3	128500975	G	A	0.1875	0.157	0.0101	1.585e-54	--	99446	GATA2-AS1	MODIFIER	intron_variant&non_coding_transcript_variant	58783	0.15475	0.01329	2.45867e-31	40663	0.160035	0.0155226	6.35916e-25	NO	locus17	Known	Known	Known	Novel	Known	Known
BASO_P	Blood_routine	rs147685035	3	128529402	T	A	0.0517	0.2984	0.0233	1.079e-37	--	99446	GATA2	MODIFIER	intergenic_variant	58783	0.338373	0.0296122	3.07185e-30	40663	0.23411	0.0375593	4.57351e-10	NO	locus17	Known	Known	Known	Novel	Known	Known
BASO_P	Blood_routine	rs147832177	3	128532010	C	T	0.0295	0.2103	0.0232	1.073e-19	--	99446	GATA2	MODIFIER	regulatory_region_variant	58783	0.219832	0.0301323	2.9744e-13	40663	0.196551	0.0361948	5.62419e-08	NO	locus17	Known	Known	Known	Novel	Known	Known
BASO_P	Blood_routine	rs80269137	3	128575681	A	G	0.1385	-0.3844	0.0113	5.32e-254	--	99446	LINC01565	MODIFIER	intron_variant&non_coding_transcript_variant	58783	-0.411787	0.0149529	5.99791e-167	40663	-0.347992	0.017222	8.62979e-91	NO	locus17	Known	Known	Known	Novel	Known	Known
BASO_P	Blood_routine	rs76259946	3	128576127	T	C	0.0697	0.3029	0.0179	5.755e-64	++	99446	LINC01565	MODIFIER	upstream_gene_variant	58783	0.328768	0.023531	2.32113e-44	40663	0.266978	0.0277142	5.78762e-22	NO	locus17	Known	Known	Known	Novel	Known	Known
BASO_P	Blood_routine	rs6782812	3	128599154	A	G	0.6045	0.321	0.0063	8.56e-559	++	99446	RPN1	MODIFIER	intergenic_variant	58783	0.340172	0.00839444	5.08e-359	40663	0.295588	0.00968416	1.29718e-204	YES	locus17	Known	Known	Known	Known	Known	Known
BASO_P	Blood_routine	rs148223163	3	128606298	T	C	0.0207	0.3411	0.0315	2.842e-27	++	99446	RPN1	MODIFIER	intergenic_variant	58783	0.33555	0.0388635	5.92107e-18	40663	0.351719	0.0539311	6.95505e-11	NO	locus17	Known	Known	Known	Novel	Known	Known
BASO_P	Blood_routine	rs139700591	3	128751318	A	C	0.0727	0.2107	0.016	2.194e-39	++	99446	RAB7A	MODIFIER	intron_variant	58783	0.213262	0.02117	7.21107e-24	40663	0.207253	0.0246016	3.6266e-17	NO	locus17	Known	Known	Known	Known	Known	Known
BASO_P	Blood_routine	rs35206310	3	177173845	A	G	0.2395	0.0349	0.0062	2.024e-08	++	99446	TBL1XR1	MODIFIER	intron_variant	58783	0.0384649	0.00824405	3.07447e-06	40663	0.0302316	0.00949815	0.00145811	YES	locus18	Novel	Novel	Novel	Novel	Novel	Novel
BASO_P	Blood_routine	rs3047	3	194396413	C	T	0.0477	-0.0905	0.014	1.097e-10	++	99446	GP5	MODIFIER	3_prime_UTR_variant	58783	-0.0864175	0.0183133	2.37192e-06	40663	-0.0961989	0.0217894	1.01035e-05	NO	locus19	Novel	Novel	Novel	Novel	Novel	Novel
BASO_P	Blood_routine	rs77114619	3	194485132	C	T	0.1741	0.053	0.0074	6.348e-13	--	99446	ATP13A3	MODIFIER	intron_variant	58783	0.0517171	0.00976367	1.17788e-07	40663	0.0545839	0.0112083	1.11614e-06	YES	locus19	Novel	Novel	Novel	Novel	Novel	Novel
BASO_P	Blood_routine	rs10222399	3	194950768	C	T	0.3138	0.0389	0.0059	4.058e-11	--	99446	XXYLT1	MODIFIER	intergenic_variant	58783	0.0390477	0.00775204	4.72694e-07	40663	0.0385937	0.00904277	1.97315e-05	NO	locus19	Novel	Novel	Novel	Novel	Novel	Novel
BASO_P	Blood_routine	rs72877984	4	87064569	A	G	0.4079	0.0407	0.0049	1.356e-16	++	99446	AFF1	MODIFIER	intron_variant	58783	0.0460184	0.00649484	1.38676e-12	40663	0.033597	0.00756595	8.97305e-06	YES	locus20	Known	Known	Novel	Novel	Known	Known
BASO_P	Blood_routine	rs144392753	4	110023574	T	G	0.2536	-0.0438	0.0058	3.544e-14	--	99446	EGF	MODIFIER	intergenic_variant	58783	-0.0439482	0.00762337	8.1694e-09	40663	-0.043612	0.00887034	8.80562e-07	YES	locus21	Novel	Novel	Novel	Novel	Novel	Novel
BASO_P	Blood_routine	rs28459429	4	159043594	A	G	0.1303	0.0418	0.0073	1.038e-08	++	99446	C4orf45	MODIFIER	upstream_gene_variant	58783	0.0508104	0.00956296	1.07689e-07	40663	0.0292184	0.0113211	0.0098553	YES	locus22	Novel	Novel	Novel	Novel	Novel	Novel
BASO_P	Blood_routine	rs6897477	5	50603263	T	C	0.2967	-0.034	0.0052	6.633e-11	--	99446	PARP8	MODIFIER	non_coding_transcript_exon_variant	58783	-0.034604	0.00685811	4.51846e-07	40663	-0.0332026	0.00800984	3.39492e-05	YES	locus23	Novel	Novel	Novel	Novel	Novel	Novel
BASO_P	Blood_routine	rs3846704	5	150491654	C	T	0.2753	-0.0432	0.006	7.666e-13	++	99446	NDST1	MODIFIER	intron_variant	58783	-0.0437996	0.00794996	3.60039e-08	40663	-0.0424196	0.00925122	4.53336e-06	YES	locus24	Novel	Novel	Novel	Novel	Novel	Novel
BASO_P	Blood_routine	rs7747772	6	28122884	C	T	0.0763	0.0521	0.0082	2.293e-10	--	99446	ZSCAN16	MODIFIER	upstream_gene_variant	58783	0.0386265	0.0109518	0.000420359	40663	0.0695213	0.0124394	2.28639e-08	YES	locus25	Novel	Novel	Novel	Novel	Novel	Novel
BASO_P	Blood_routine	rs751331	6	33674811	A	G	0.0664	0.1249	0.0152	1.88e-16	++	99446	ITPR3	MODIFIER	intron_variant	58783	0.113671	0.020581	3.33012e-08	40663	0.138342	0.0224791	7.54293e-10	YES	locus26	Novel	Novel	Novel	Novel	Novel	Novel
BASO_P	Blood_routine	rs13210424	6	109277534	A	G	0.4567	0.0284	0.0044	1.788e-10	++	99446	CCDC162P	MODIFIER	intron_variant&non_coding_transcript_variant	58783	0.0317582	0.00586194	6.03712e-08	40663	0.0237899	0.00683423	0.000499563	YES	locus27	Known	Known	Novel	Novel	Known	Known
BASO_P	Blood_routine	rs6938173	6	135179635	C	G	0.0869	0.0786	0.0112	2.109e-12	++	99446	MYB	MODIFIER	upstream_gene_variant	58783	0.0728343	0.014848	9.32739e-07	40663	0.0861579	0.0170067	4.06041e-07	YES	locus28	Known	Known	Novel	Novel	Known	Known
BASO_P	Blood_routine	rs117524893	6	135330010	A	G	0.0424	0.0812	0.0125	8.117e-11	++	99446	AHI1	MODIFIER	intron_variant	58783	0.0849768	0.0163116	1.89243e-07	40663	0.0757673	0.0194203	9.56181e-05	NO	locus28	Known	Known	Novel	Novel	Known	Known
BASO_P	Blood_routine	rs79110328	7	938002	A	G	0.2109	-0.0585	0.0097	1.387e-09	--	99446	ADAP1	MODIFIER	intron_variant	58783	-0.0628619	0.0128282	9.56974e-07	40663	-0.0527029	0.0146476	0.000320612	YES	locus29	Novel	Novel	Novel	Novel	Novel	Novel
BASO_P	Blood_routine	rs62458154	7	45078349	T	C	0.0985	0.0472	0.0076	6.354e-10	++	99446	CCM2	MODIFIER	downstream_gene_variant	58783	0.0523099	0.010077	2.09165e-07	40663	0.0403879	0.0117289	0.000574368	YES	locus30	Novel	Novel	Novel	Novel	Novel	Novel
BASO_P	Blood_routine	rs17552904	7	50278712	T	G	0.2285	0.0452	0.0078	8.787e-09	++	99446	IKZF1	MODIFIER	upstream_gene_variant	58783	0.0494066	0.0104183	2.11305e-06	40663	0.0395781	0.0119397	0.000917023	YES	locus31	Known	Known	Novel	Novel	Known	Known
BASO_P	Blood_routine	rs41459146	7	92660964	C	T	0.3291	0.0362	0.0064	1.273e-08	--	99446	CDK6	MODIFIER	intron_variant	58783	0.0426088	0.0084057	3.99825e-07	40663	0.0276206	0.0097451	0.00459251	YES	locus32	Known	Known	Novel	Novel	Known	Known
BASO_P	Blood_routine	rs112719410	8	33540566	C	T	0.1533	-0.0478	0.007	7.38e-12	++	99446	RPL10P18	MODIFIER	downstream_gene_variant	58783	-0.0472195	0.00917932	2.6877e-07	40663	-0.048479	0.0107151	6.05829e-06	YES	locus33	Novel	Novel	Novel	Novel	Novel	Novel
BASO_P	Blood_routine	rs9987222	8	38969250	C	G	0.7293	0.0391	0.0064	9.454e-10	++	99446	HTRA4	MODIFIER	upstream_gene_variant	58783	0.0405199	0.00847989	1.76742e-06	40663	0.0372963	0.00973957	0.000128481	YES	locus34	Novel	Novel	Novel	Novel	Novel	Novel
BASO_P	Blood_routine	rs6994642	8	60811218	T	C	0.1544	-0.0382	0.0069	2.609e-08	--	99446	CHD7	MODIFIER	intron_variant	58783	-0.0500446	0.00906147	3.33657e-08	40663	-0.0222432	0.0104822	0.0338384	YES	locus35	Known	Known	Novel	Novel	Known	Known
BASO_P	Blood_routine	rs10505327	8	118099288	C	T	0.1648	-0.1266	0.0107	1.853e-32	++	99446	EXT1	MODIFIER	intron_variant	58783	-0.133472	0.0141583	4.21308e-21	40663	-0.117525	0.0162359	4.53211e-13	NO	locus36	Novel	Novel	Novel	Novel	Novel	Novel
BASO_P	Blood_routine	rs2468139	8	118100839	G	A	0.7964	-0.1468	0.0073	3.45e-89	++	99446	EXT1	MODIFIER	intron_variant	58783	-0.15191	0.00969275	2.33077e-55	40663	-0.139931	0.011205	8.65167e-36	YES	locus36	Novel	Novel	Novel	Novel	Novel	Novel
BASO_P	Blood_routine	rs71516786	8	125454988	T	G	0.137	0.067	0.0111	1.6e-09	++	99446	TRIB1	MODIFIER	intergenic_variant	58783	0.0765865	0.0148153	2.34806e-07	40663	0.0546864	0.016762	0.00110423	YES	locus37	Known	Known	Novel	Novel	Known	Known
BASO_P	Blood_routine	rs2163950	8	129585339	A	C	0.1357	0.0625	0.0084	1.136e-13	++	99446	CCDC26	MODIFIER	intron_variant&non_coding_transcript_variant	58783	0.0713424	0.0111683	1.68116e-10	40663	0.0508949	0.0128216	7.20377e-05	YES	locus38	Known	Novel	Novel	Novel	Known	Novel
BASO_P	Blood_routine	rs143331539	8	129646319	T	C	0.0161	0.3543	0.0492	6.246e-13	++	99446	CCDC26	MODIFIER	intron_variant&non_coding_transcript_variant	58783	0.413346	0.0669798	6.77704e-10	40663	0.284856	0.0726462	8.81292e-05	NO	locus38	Known	Known	Novel	Novel	Known	Known
BASO_P	Blood_routine	rs56118985	9	5044432	A	G	0.0195	0.2906	0.0347	5.361e-17	++	99446	JAK2	MODERATE	missense_variant	58783	0.283635	0.0456514	5.19649e-10	40663	0.299984	0.0533216	1.84502e-08	NO	locus39	Novel	Novel	Novel	Novel	Novel	Novel
BASO_P	Blood_routine	rs16922779	9	5200127	A	G	0.254	0.05	0.0052	9.542e-22	++	99446	INSL6	MODIFIER	intergenic_variant	58783	0.0437652	0.00689468	2.18595e-10	40663	0.0584176	0.00799086	2.66073e-13	YES	locus39	Novel	Novel	Novel	Novel	Novel	Novel
BASO_P	Blood_routine	rs11141215	9	86082277	T	C	0.2669	-0.0552	0.0067	2.701e-16	--	99446	GOLM1	MODIFIER	intron_variant	58783	-0.0594955	0.00898478	3.54813e-11	40663	-0.0496827	0.0102092	1.13611e-06	YES	locus40	Novel	Novel	Novel	Novel	Novel	Novel
BASO_P	Blood_routine	rs62565789	9	91314438	A	G	0.3086	0.0305	0.0055	3.569e-08	++	99446	AUH	MODIFIER	intron_variant	58783	0.0236092	0.00733387	0.00128546	40663	0.0397536	0.00845879	2.60573e-06	YES	locus41	Novel	Novel	Novel	Novel	Novel	Novel
BASO_P	Blood_routine	rs7916991	10	69135617	A	C	0.6004	0.0428	0.006	1.071e-12	++	99446	VPS26A	MODIFIER	intron_variant	58783	0.0402169	0.00797278	4.5525e-07	40663	0.046073	0.00912413	4.42782e-07	YES	locus42	Novel	Novel	Novel	Novel	Novel	Novel
BASO_P	Blood_routine	rs191919333	10	87853558	A	G	0.0369	-0.2437	0.0304	1.047e-15	--	99446	PTEN	MODIFIER	intergenic_variant	58783	-0.246655	0.040195	8.4384e-10	40663	-0.239722	0.0463956	2.3798e-07	NO	locus43	Novel	Novel	Novel	Novel	Novel	Novel
BASO_P	Blood_routine	rs1234221	10	87856722	C	A	0.2892	-0.0886	0.0078	7.514e-30	++	99446	KLLN	MODIFIER	downstream_gene_variant	58783	-0.089439	0.0103072	4.05042e-18	40663	-0.0875187	0.0119636	2.56626e-13	YES	locus43	Novel	Novel	Novel	Novel	Novel	Novel
BASO_P	Blood_routine	rs36062478	10	87962974	C	T	0.3119	0.0517	0.0058	7.204e-19	--	99446	PTEN	MODIFIER	intron_variant	58783	0.0576492	0.00768012	6.08275e-14	40663	0.043613	0.0089435	1.07984e-06	NO	locus43	Novel	Novel	Novel	Novel	Novel	Novel
BASO_P	Blood_routine	rs907612	11	1852991	T	C	0.3327	0.0723	0.0092	3.419e-15	++	99446	LSP1	MODIFIER	upstream_gene_variant	58783	0.0648728	0.012103	8.32051e-08	40663	0.0822737	0.0140773	5.08335e-09	YES	locus44	Known	Novel	Novel	Novel	Known	Novel
BASO_P	Blood_routine	rs99780	11	61829161	T	C	0.5279	0.0415	0.0053	4.476e-15	++	99446	FADS2	MODIFIER	intron_variant	58783	0.048398	0.00698003	4.09732e-12	40663	0.0321599	0.00811578	7.41259e-05	YES	locus45	Novel	Novel	Novel	Novel	Novel	Novel
BASO_P	Blood_routine	rs4753251	11	89921368	A	T	0.698	-0.1016	0.0078	1.046e-38	--	99446	TRIM49D1	MODIFIER	intron_variant	58783	-0.0938335	0.0104366	2.45527e-19	40663	-0.111476	0.011768	2.72396e-21	YES	locus46	Known	Known	Novel	Novel	Known	Known
BASO_P	Blood_routine	rs4366446	11	90167308	A	G	0.2407	-0.0678	0.0057	2.175e-32	--	99446	NAALAD2	MODIFIER	intron_variant	58783	-0.0692555	0.00755944	5.12035e-20	40663	-0.0657416	0.00874139	5.44753e-14	NO	locus46	Known	Known	Novel	Novel	Known	Known
BASO_P	Blood_routine	rs6489722	12	6553167	G	A	0.4251	0.0506	0.0077	5.249e-11	--	99446	NOP2	MODIFIER	downstream_gene_variant	58783	0.0572087	0.0102479	2.37126e-08	40663	0.042032	0.0117169	0.000334126	YES	locus47	Novel	Novel	Novel	Novel	Novel	Novel
BASO_P	Blood_routine	rs7487075	12	46435135	A	G	0.5063	0.0253	0.0044	1.293e-08	++	99446	SLC38A4-AS1	MODIFIER	intron_variant&non_coding_transcript_variant	58783	0.0289621	0.00586053	7.73695e-07	40663	0.0202529	0.00680391	0.00291414	YES	locus48	Novel	Novel	Novel	Novel	Novel	Novel
BASO_P	Blood_routine	rs2272300	12	53193684	G	T	0.1559	-0.0503	0.0076	2.894e-11	++	99446	ZNF740	MODIFIER	3_prime_UTR_variant	58783	-0.0483225	0.00992114	1.1123e-06	40663	-0.0530355	0.0116798	5.60428e-06	YES	locus49	Novel	Novel	Novel	Novel	Novel	Novel
BASO_P	Blood_routine	rs2118139	12	66304658	A	G	0.3642	0.0806	0.0055	5.806e-49	++	99446	HELB	MODIFIER	intron_variant	58783	0.090819	0.00727204	8.59607e-36	40663	0.0672046	0.00834338	7.95793e-16	YES	locus50	Known	Known	Novel	Novel	Known	Known
BASO_P	Blood_routine	rs1168312	12	66331422	T	C	0.2404	-0.1021	0.0079	4.301e-38	--	99446	HELB	MODERATE	missense_variant	58783	-0.109867	0.0105087	1.39155e-25	40663	-0.0919618	0.0120283	2.08209e-14	NO	locus50	Known	Known	Novel	Novel	Known	Known
BASO_P	Blood_routine	rs7330625	13	40999600	G	T	0.2072	-0.0596	0.0062	1.309e-21	++	99446	ELF1	MODIFIER	intron_variant	58783	-0.0654041	0.00826701	2.5439e-15	40663	-0.0519324	0.00952372	4.95405e-08	YES	locus51	Novel	Novel	Novel	Novel	Novel	Novel
BASO_P	Blood_routine	rs3742485	14	23099077	G	A	0.2596	0.0724	0.009	8.931e-16	--	99446	C14orf119	MODIFIER	3_prime_UTR_variant	58783	0.0839256	0.011937	2.05447e-12	40663	0.0571243	0.013695	3.03019e-05	NO	locus52	Known	Known	Known	Novel	Known	Known
BASO_P	Blood_routine	rs2144827	14	23118022	A	G	0.391	0.1029	0.0123	5.175e-17	++	99446	CEBPE	MODIFIER	intron_variant	58783	0.112134	0.0163209	6.3944e-12	40663	0.090798	0.0186091	1.06507e-06	YES	locus52	Known	Known	Known	Novel	Known	Known
BASO_P	Blood_routine	rs11160049	14	92183885	T	C	0.3638	0.0452	0.0072	4.076e-10	++	99446	CPSF2	MODIFIER	intergenic_variant	58783	0.0508426	0.00962704	1.28319e-07	40663	0.0378683	0.0109421	0.00053858	YES	locus53	Novel	Novel	Novel	Novel	Novel	Novel
BASO_P	Blood_routine	rs12050709	15	50067027	C	T	0.327	-0.0558	0.0055	5.037e-24	++	99446	ATP8B4	MODIFIER	intron_variant	58783	-0.062411	0.00726225	8.40814e-18	40663	-0.0468052	0.0085051	3.72975e-08	YES	locus54	Known	Novel	Novel	Novel	Known	Novel
BASO_P	Blood_routine	rs2867430	15	81611321	A	T	0.5853	0.0319	0.0049	9.04e-11	++	99446	TMC3	MODIFIER	intron_variant&non_coding_transcript_variant	58783	0.0308636	0.00650075	2.05745e-06	40663	0.0331975	0.00751135	9.88621e-06	YES	locus55	Novel	Novel	Novel	Novel	Novel	Novel
BASO_P	Blood_routine	rs61246828	15	98663456	A	G	0.1275	-0.0815	0.0107	3.221e-14	--	99446	IGF1R	MODIFIER	intron_variant	58783	-0.0736721	0.0142145	2.18469e-07	40663	-0.0920086	0.0164077	2.05083e-08	YES	locus56	Novel	Novel	Novel	Novel	Novel	Novel
BASO_P	Blood_routine	rs4783487	16	20728999	T	C	0.4871	0.0265	0.0047	1.431e-08	++	99446	THUMPD1	MODIFIER	downstream_gene_variant	58783	0.0354646	0.00617931	9.50955e-09	40663	0.0145151	0.00715279	0.0424277	YES	locus57	Novel	Novel	Novel	Novel	Novel	Novel
BASO_P	Blood_routine	rs12918968	16	88454044	C	A	0.527	0.0725	0.0075	2.797e-22	--	99446	ZFPM1	MODIFIER	intron_variant	58783	0.0792972	0.00988667	1.0522e-15	40663	0.0635197	0.0114084	2.57935e-08	YES	locus58	Known	Known	Novel	Novel	Known	Known
BASO_P	Blood_routine	rs6503533	17	40028327	T	C	0.5143	0.0377	0.0051	1.918e-13	++	99446	MED24	MODIFIER	intron_variant	58783	0.0454478	0.0067293	1.44112e-11	40663	0.0269452	0.00789212	0.000639735	YES	locus59	Known	Known	Known	Known	Known	Known
BASO_P	Blood_routine	rs7227431	18	25461143	T	C	0.6286	-0.0306	0.0054	1.449e-08	--	99446	ZNF521	MODIFIER	intergenic_variant	58783	-0.0287093	0.00713613	5.74394e-05	40663	-0.0332323	0.00828048	5.98687e-05	YES	locus60	Novel	Novel	Novel	Novel	Novel	Novel
BASO_P	Blood_routine	rs55804555	19	33270737	G	C	0.0258	-0.4172	0.0367	5.432e-30	++	99446	CEBPA	MODIFIER	intergenic_variant	58783	-0.393037	0.0506687	8.69761e-15	40663	-0.44376	0.0531356	6.74217e-17	YES	locus61	Known	Known	Novel	Novel	Known	Known
BASO_P	Blood_routine	rs28704723	19	33270970	G	A	0.6054	0.0726	0.0116	3.351e-10	--	99446	CEBPA	MODIFIER	intergenic_variant	58783	0.0891829	0.0153056	5.64911e-09	40663	0.0506084	0.0176351	0.004108	NO	locus61	Known	Known	Novel	Novel	Known	Known
BASO_P	Blood_routine	rs565879	19	56133542	G	A	0.6161	-0.0379	0.0069	4.843e-08	++	99446	ZNF444	MODIFIER	intron_variant	58783	-0.0490612	0.00914794	8.18107e-08	40663	-0.0227137	0.0106732	0.0333273	YES	locus62	Novel	Novel	Novel	Novel	Novel	Novel
BASO_P	Blood_routine	rs6087956	20	32629483	T	G	0.1105	0.139	0.0109	4.943e-37	++	99446	C20orf203	MODIFIER	downstream_gene_variant	58783	0.134269	0.0144632	1.64021e-20	40663	0.145241	0.0166922	3.28549e-18	YES	locus63	Known	Known	Novel	Novel	Known	Known
BASO_P	Blood_routine	rs6057618	20	32676281	G	A	0.4647	0.0659	0.0052	3.38e-36	--	99446	C20orf203	MODIFIER	upstream_gene_variant	58783	0.0631366	0.00694467	9.77913e-20	40663	0.0696563	0.00801389	3.56287e-18	NO	locus63	Known	Known	Novel	Novel	Known	Known
BASO_P	Blood_routine	rs58030288	21	38482555	T	C	0.1072	0.189	0.0122	1.018e-53	++	99446	ERG	MODIFIER	intron_variant	58783	0.204961	0.0163195	3.53509e-36	40663	0.16837	0.0185295	1.02188e-19	YES	locus64	Known	Known	Known	Known	Known	Known
BASO_P	Blood_routine	rs193124657	21	38513073	A	G	0.0274	0.3138	0.0313	1.026e-23	++	99446	ERG	MODIFIER	intron_variant&non_coding_transcript_variant	58783	0.332066	0.0404185	2.1096e-16	40663	0.286701	0.0493205	6.13522e-09	NO	locus64	Known	Known	Known	Novel	Known	Known
BASO_P	Blood_routine	rs5933555	23	53197129	C	T	0.7705	-0.04	0.0067	2.508e-09	++	99446	KDM5C	MODIFIER	intron_variant	58783	-0.0446398	0.00899319	6.91528e-07	40663	-0.0342021	0.01009	0.000699665	YES	locus65	Novel	Novel	Novel	Novel	Novel	Novel
BASO_P	Blood_routine	rs5942871	23	110001275	C	G	0.7503	0.049	0.0077	1.658e-10	++	99446	TMEM164	MODIFIER	upstream_gene_variant	58783	0.0523702	0.0101918	2.76962e-07	40663	0.0445779	0.0116335	0.000127186	YES	locus66	Novel	Novel	Novel	Novel	Novel	Novel
EOS	Blood_routine	rs12024161	1	11975695	T	C	0.3292	-0.0423	0.007	1.375e-09	--	94874	MFN2	MODIFIER	upstream_gene_variant	55622	-0.0495404	0.00923491	8.11895e-08	39252	-0.0326462	0.0106712	0.00221871	YES	locus1	Known	Known	Novel	Novel	Known	Known
EOS	Blood_routine	rs6667839	1	23876351	T	C	0.4529	0.0435	0.0055	3.579e-15	++	94874	CNR2	MODIFIER	intron_variant	55622	0.0466818	0.0073259	1.86385e-10	39252	0.039302	0.00842695	3.10349e-06	YES	locus2	Known	Known	Novel	Novel	Known	Known
EOS	Blood_routine	rs75213967	1	64953220	C	T	0.2663	0.0389	0.0062	2.906e-10	--	94874	JAK1	MODIFIER	intron_variant	55622	0.0352683	0.00815865	1.54049e-05	39252	0.0436732	0.00941768	3.52874e-06	YES	locus3	Known	Known	Novel	Novel	Known	Known
EOS	Blood_routine	rs7544647	1	87266746	T	C	0.3572	0.0424	0.0059	5.577e-13	++	94874	LINC02801	MODIFIER	downstream_gene_variant	55622	0.037831	0.00779296	1.20687e-06	39252	0.0485653	0.00898138	6.39705e-08	YES	locus4	Known	Known	Novel	Novel	Known	Known
EOS	Blood_routine	rs60162170	1	150538668	A	G	0.4253	-0.0383	0.006	2.395e-10	--	94874	ADAMTSL4	MODIFIER	intergenic_variant	55622	-0.0384626	0.00798369	1.45258e-06	39252	-0.038007	0.00924351	3.92663e-05	YES	locus5	Known	Known	Novel	Novel	Known	Known
EOS	Blood_routine	rs12028317	1	155095157	G	A	0.0684	-0.2198	0.0219	1.245e-23	++	94874	EFNA3	MODIFIER	regulatory_region_variant	55622	-0.236518	0.0293949	8.53886e-16	39252	-0.19886	0.0329669	1.61819e-09	YES	locus6	Known	Known	Novel	Novel	Known	Known
EOS	Blood_routine	rs80142782	1	155515236	C	T	0.1369	-0.0606	0.0089	8.393e-12	++	94874	ASH1L	MODIFIER	intron_variant	55622	-0.066049	0.0115774	1.16335e-08	39252	-0.0529025	0.0138185	0.000128988	NO	locus6	Known	Known	Novel	Novel	Known	Known
EOS	Blood_routine	rs2360962	1	199035580	T	A	0.7894	-0.0493	0.007	1.337e-12	++	94874	LINC01221	MODIFIER	intron_variant&non_coding_transcript_variant	55622	-0.05197	0.00920471	1.64199e-08	39252	-0.0457987	0.0106222	1.62065e-05	YES	locus7	Known	Known	Novel	Novel	Known	Known
EOS	Blood_routine	rs10175629	2	69952717	T	C	0.3918	-0.0432	0.0071	1.091e-09	--	94874	ASPRV1	MODIFIER	intergenic_variant	55622	-0.0369455	0.00935482	7.8361e-05	39252	-0.051502	0.0108356	2.00364e-06	YES	locus8	Novel	Novel	Novel	Novel	Novel	Novel
EOS	Blood_routine	rs2579506	2	96541584	A	G	0.4029	0.037	0.0053	4.727e-12	++	94874	ARID5A	MODIFIER	intron_variant	55622	0.0270742	0.007028	0.000116998	39252	0.0505067	0.00823199	8.49337e-10	YES	locus9	Known	Known	Novel	Novel	Known	Known
EOS	Blood_routine	rs13386900	2	102264289	A	G	0.0644	-0.08	0.0105	2.721e-14	--	94874	IL1RL1	MODIFIER	intergenic_variant	55622	-0.0973452	0.0138457	2.05447e-12	39252	-0.0564384	0.0161656	0.000480718	NO	locus10	Known	Known	Novel	Novel	Known	Known
EOS	Blood_routine	rs1921622	2	102349607	A	G	0.4698	0.0464	0.0047	5.152e-23	++	94874	IL1RL1	MODIFIER	intron_variant	55622	0.0501726	0.00621778	7.0762e-16	39252	0.0414451	0.00717994	7.81718e-09	YES	locus10	Known	Known	Novel	Novel	Known	Known
EOS	Blood_routine	rs55730955	2	203721233	A	T	0.5321	-0.0333	0.0053	4.866e-10	--	94874	CD28	MODIFIER	intron_variant	55622	-0.0348893	0.00706419	7.8567e-07	39252	-0.031128	0.00818635	0.000143288	YES	locus11	Known	Known	Novel	Novel	Known	Known
EOS	Blood_routine	rs147339781	2	212975029	C	T	0.0331	-0.2016	0.024	4.022e-17	++	94874	IKZF2	MODIFIER	intron_variant&non_coding_transcript_variant	55622	-0.214292	0.0318718	1.77337e-11	39252	-0.185087	0.0363512	3.5501e-07	NO	locus12	Known	Known	Known	Novel	Known	Known
EOS	Blood_routine	rs138456538	2	213020353	G	C	0.0202	0.3072	0.0392	4.583e-15	--	94874	IKZF2	MODIFIER	intron_variant	55622	0.34353	0.0543779	2.65889e-10	39252	0.267896	0.0565386	2.15531e-06	NO	locus12	Known	Known	Known	Novel	Known	Known
EOS	Blood_routine	rs10932460	2	213035748	A	T	0.75	-0.0748	0.0059	1.682e-36	--	94874	IKZF2	MODIFIER	intron_variant	55622	-0.0851778	0.00783896	1.67456e-27	39252	-0.0608925	0.00905153	1.72822e-11	YES	locus12	Known	Known	Known	Known	Known	Known
EOS	Blood_routine	rs117283293	2	213043228	G	A	0.0278	0.348	0.0333	1.285e-25	--	94874	IKZF2	MODIFIER	intron_variant	55622	0.396596	0.0439165	1.70569e-19	39252	0.282581	0.0509304	2.8833e-08	NO	locus12	Known	Known	Known	Novel	Known	Known
EOS	Blood_routine	rs11898263	2	213165925	G	A	0.937	0.0896	0.0108	1.501e-16	--	94874	LINC01953	MODIFIER	intron_variant&non_coding_transcript_variant	55622	0.0939436	0.0143688	6.23448e-11	39252	0.0837708	0.0165442	4.11737e-07	NO	locus12	Known	Known	Known	Novel	Known	Known
EOS	Blood_routine	rs79869788	3	33027906	A	C	0.4101	0.0465	0.0055	5.674e-17	++	94874	GLB1	MODIFIER	intron_variant	55622	0.0451331	0.00731903	6.97975e-10	39252	0.0482361	0.00850876	1.43638e-08	YES	locus13	Known	Known	Novel	Novel	Known	Known
EOS	Blood_routine	rs16859233	3	112117508	C	T	0.0566	-0.0607	0.0103	3.494e-09	++	94874	C3orf52	MODIFIER	3_prime_UTR_variant	55622	-0.0600867	0.0135253	8.88955e-06	39252	-0.0615823	0.0158184	9.89829e-05	YES	locus14	Known	Known	Novel	Novel	Known	Known
EOS	Blood_routine	rs7629791	3	128499567	A	G	0.3191	0.0892	0.0078	1.186e-30	++	94874	GATA2-AS1	MODIFIER	intron_variant&non_coding_transcript_variant	55622	0.0870641	0.0101581	1.02707e-17	39252	0.0922095	0.0119936	1.49176e-14	NO	locus15	Known	Known	Known	Novel	Known	Known
EOS	Blood_routine	rs80269137	3	128575681	A	G	0.1384	-0.1845	0.0119	7.695e-54	--	94874	LINC01565	MODIFIER	intron_variant&non_coding_transcript_variant	55622	-0.203451	0.0158004	6.11505e-38	39252	-0.159176	0.018231	2.5229e-18	NO	locus15	Known	Known	Known	Novel	Known	Known
EOS	Blood_routine	rs7646596	3	128601502	G	T	0.5996	0.1536	0.0068	7.63e-113	--	94874	RPN1	MODIFIER	intergenic_variant	55622	0.172823	0.00900591	4.49055e-82	39252	0.128079	0.0103897	6.43724e-35	YES	locus15	Known	Known	Known	Known	Known	Known
EOS	Blood_routine	rs143714780	3	128832343	A	G	0.0434	0.1296	0.0193	1.868e-11	++	94874	RAB7A	MODIFIER	intergenic_variant	55622	0.157806	0.025421	5.37601e-10	39252	0.0912841	0.0296654	0.00209011	NO	locus15	Known	Known	Known	Novel	Known	Known
EOS	Blood_routine	rs1718882	4	56993367	G	C	0.4871	0.0276	0.005	4.628e-08	--	94874	POLR2B	MODIFIER	intron_variant	55622	0.0233738	0.00667485	0.000462179	39252	0.0332349	0.00771898	1.66533e-05	YES	locus16	Known	Known	Novel	Novel	Known	Known
EOS	Blood_routine	rs906146	4	82617218	C	G	0.3932	-0.0458	0.0055	1.084e-16	--	94874	LINC00575	MODIFIER	intron_variant&non_coding_transcript_variant	55622	-0.0464491	0.00727461	1.71293e-10	39252	-0.0449206	0.00848008	1.17601e-07	YES	locus17	Known	Known	Novel	Novel	Known	Known
EOS	Blood_routine	rs28753690	4	122510615	G	A	0.3951	-0.0313	0.0048	6.08e-11	++	94874	IL2	MODIFIER	intergenic_variant	55622	-0.03727	0.00632964	3.90481e-09	39252	-0.0233442	0.00731009	0.00140595	YES	locus18	Known	Known	Novel	Novel	Known	Known
EOS	Blood_routine	rs7713025	5	111080525	C	T	0.0828	-0.0538	0.0095	1.614e-08	++	94874	TSLP	MODIFIER	downstream_gene_variant	55622	-0.0527006	0.012554	2.69395e-05	39252	-0.0553611	0.0146362	0.000155267	YES	locus19	Known	Known	Novel	Novel	Known	Known
EOS	Blood_routine	rs31482	5	132093489	A	G	0.5908	0.0441	0.005	2.105e-18	++	94874	CSF2	MODIFIER	regulatory_region_variant	55622	0.0498455	0.00664316	6.22444e-14	39252	0.0362384	0.00771261	2.61963e-06	YES	locus20	Known	Known	Novel	Novel	Known	Known
EOS	Blood_routine	rs67006560	5	132655964	T	C	0.1573	0.0957	0.0076	5.868e-36	++	94874	IL13	MODIFIER	upstream_gene_variant	55622	0.0980791	0.0101248	3.42452e-22	39252	0.0925691	0.011661	2.04927e-15	YES	locus21	Known	Known	Known	Known	Known	Known
EOS	Blood_routine	rs1835965	5	142122206	A	G	0.6273	0.0336	0.005	2.615e-11	++	94874	NDFIP1	MODIFIER	intron_variant	55622	0.0326879	0.00664621	8.73052e-07	39252	0.0349292	0.00775164	6.60511e-06	YES	locus22	Known	Known	Novel	Novel	Known	Known
EOS	Blood_routine	rs17754342	6	542868	C	G	0.187	0.0535	0.0091	3.619e-09	++	94874	EXOC2	MODIFIER	intron_variant	55622	0.0600244	0.0120028	5.70729e-07	39252	0.0447784	0.0138163	0.00119119	YES	locus23	Known	Known	Novel	Novel	Known	Known
EOS	Blood_routine	rs529797614	6	28222892	T	A	0.0244	0.1607	0.027	2.669e-09	--	94874	ZSCAN9	MODIFIER	upstream_gene_variant	55622	0.152133	0.0347782	1.21787e-05	39252	0.17371	0.0428567	5.05057e-05	NO	locus24	Known	Known	Novel	Novel	Known	Known
EOS	Blood_routine	rs77076406	6	28318551	A	T	0.072	0.0555	0.0088	2.896e-10	++	94874	ZSCAN31	MODIFIER	upstream_gene_variant	55622	0.0537144	0.0117362	4.72107e-06	39252	0.0576798	0.0132866	1.41707e-05	YES	locus24	Known	Known	Novel	Novel	Known	Known
EOS	Blood_routine	rs10046297	6	52389513	T	G	0.1653	0.0379	0.0069	4.361e-08	++	94874	PAQR8	MODIFIER	intron_variant	55622	0.0291158	0.00909309	0.0013649	39252	0.0498718	0.0106507	2.83387e-06	YES	locus25	Known	Known	Novel	Novel	Known	Known
EOS	Blood_routine	rs9494142	6	135110502	C	T	0.2581	-0.0695	0.0079	1.187e-18	++	94874	HBS1L	MODIFIER	TF_binding_site_variant	55622	-0.0797681	0.0104334	2.08257e-14	39252	-0.0557791	0.0120187	3.46713e-06	YES	locus26	Known	Known	Known	Novel	Known	Known
EOS	Blood_routine	rs847415	7	16973440	C	G	0.6238	-0.0332	0.0061	4.263e-08	--	94874	AGR3	MODIFIER	intron_variant&non_coding_transcript_variant	55622	-0.0352697	0.0080147	1.07937e-05	39252	-0.0304465	0.0092578	0.00100635	YES	locus27	Known	Known	Novel	Novel	Known	Known
EOS	Blood_routine	rs11982540	7	20483677	A	G	0.3349	-0.0547	0.0055	4.454e-23	--	94874	ABCB5	MODIFIER	regulatory_region_variant	55622	-0.0657308	0.00729338	2.01604e-19	39252	-0.0398057	0.00848197	2.69253e-06	YES	locus28	Known	Known	Novel	Novel	Known	Known
EOS	Blood_routine	rs445	7	92779056	T	C	0.3605	-0.0607	0.0074	3.407e-16	--	94874	CDK6	MODIFIER	intron_variant	55622	-0.0636306	0.00983846	9.96093e-11	39252	-0.0567794	0.0113716	5.94169e-07	YES	locus29	Known	Known	Novel	Novel	Known	Known
EOS	Blood_routine	rs16900706	8	125541797	G	A	0.3336	-0.068	0.0079	1.159e-17	++	94874	TRIB1	MODIFIER	downstream_gene_variant	55622	-0.0667973	0.0105375	2.31276e-10	39252	-0.0695282	0.0120909	8.90102e-09	YES	locus30	Known	Known	Novel	Novel	Known	Known
EOS	Blood_routine	rs575638	9	110877053	T	C	0.4932	0.0453	0.0058	4.444e-15	++	94874	LPAR1	MODIFIER	intron_variant	55622	0.0461525	0.0076426	1.55217e-09	39252	0.0441199	0.00881422	5.57045e-07	YES	locus31	Known	Known	Novel	Novel	Known	Known
EOS	Blood_routine	rs913104	10	8801651	T	G	0.3443	-0.0367	0.0058	3.673e-10	--	94874	GATA3	MODIFIER	intergenic_variant	55622	-0.0347274	0.0077473	7.37666e-06	39252	-0.0392269	0.00892184	1.09898e-05	YES	locus32	Known	Novel	Novel	Novel	Known	Novel
EOS	Blood_routine	rs11256018	10	9002647	T	C	0.5942	-0.0368	0.0065	1.268e-08	--	94874	GATA3	MODIFIER	intergenic_variant	55622	-0.0422676	0.0086309	9.71896e-07	39252	-0.0298589	0.00979081	0.00229081	NO	locus32	Known	Known	Novel	Novel	Known	Known
EOS	Blood_routine	rs10822050	10	62679011	C	T	0.5502	-0.0412	0.0056	2.341e-13	++	94874	ADO	MODIFIER	downstream_gene_variant	55622	-0.0486748	0.0074196	5.37032e-11	39252	-0.0311016	0.00861002	0.00030355	YES	locus33	Known	Known	Novel	Novel	Known	Known
EOS	Blood_routine	rs6591195	11	66015297	T	C	0.1599	0.0395	0.0069	1.184e-08	++	94874	CATSPER1	MODIFIER	downstream_gene_variant	55622	0.046905	0.00908573	2.43686e-07	39252	0.0292037	0.0106975	0.00633403	YES	locus34	Known	Known	Novel	Novel	Known	Known
EOS	Blood_routine	rs80171612	11	76616096	T	C	0.3722	-0.0402	0.0058	4.534e-12	--	94874	LINC02757	MODIFIER	intron_variant&non_coding_transcript_variant	55622	-0.0412067	0.00762709	6.56568e-08	39252	-0.0387437	0.00895138	1.50307e-05	YES	locus35	Known	Known	Novel	Novel	Known	Known
EOS	Blood_routine	rs7948117	11	108209705	C	T	0.4067	0.0274	0.0049	2.938e-08	--	94874	NPAT	MODIFIER	intron_variant	55622	0.030358	0.00651481	3.16446e-06	39252	0.0233819	0.00757767	0.00203119	YES	locus36	Known	Known	Novel	Novel	Known	Known
EOS	Blood_routine	rs1815949	11	111361534	T	C	0.1655	-0.0482	0.0084	1.011e-08	--	94874	POU2AF1	MODIFIER	intron_variant	55622	-0.0388964	0.0110139	0.000413114	39252	-0.0611539	0.0130229	2.65461e-06	YES	locus37	Known	Known	Novel	Novel	Known	Known
EOS	Blood_routine	rs10892047	11	116922977	T	C	0.0924	0.0487	0.0079	8.251e-10	++	94874	SIK3	MODIFIER	intron_variant	55622	0.0463644	0.0103705	7.79238e-06	39252	0.0518723	0.0122848	2.41618e-05	YES	locus38	Known	Known	Novel	Novel	Known	Known
EOS	Blood_routine	rs77465633	12	111495741	A	C	0.0951	0.0701	0.0125	1.876e-08	++	94874	ATXN2	MODIFIER	intron_variant	55622	0.0841043	0.0162771	2.37826e-07	39252	0.0502127	0.019379	0.00956709	YES	locus39	Known	Known	Novel	Novel	Known	Known
EOS	Blood_routine	rs61946384	12	120920932	A	C	0.4197	-0.0342	0.0049	4.287e-12	--	94874	RPL12P33	MODIFIER	downstream_gene_variant	55622	-0.0337036	0.00652642	2.41485e-07	39252	-0.0348336	0.0075418	3.86082e-06	YES	locus40	Known	Known	Novel	Novel	Known	Known
EOS	Blood_routine	rs2066629	13	50186882	G	A	0.159	-0.0402	0.0073	3.997e-08	++	94874	DLEU1	MODIFIER	intron_variant&non_coding_transcript_variant	55622	-0.0467587	0.00967677	1.35129e-06	39252	-0.0314346	0.0112027	0.00501626	YES	locus41	Known	Known	Novel	Novel	Known	Known
EOS	Blood_routine	rs7997943	13	99158089	C	T	0.4335	-0.0354	0.0054	6.402e-11	++	94874	UBAC2	MODIFIER	intergenic_variant	55622	-0.0337933	0.00714674	2.26204e-06	39252	-0.0375013	0.00829284	6.12209e-06	YES	locus42	Known	Known	Novel	Novel	Known	Known
EOS	Blood_routine	rs117072053	15	79975139	T	C	0.301	0.0731	0.0081	2.734e-19	++	94874	BCL2A1	MODIFIER	upstream_gene_variant	55622	0.0774295	0.0108382	9.05524e-13	39252	0.0674111	0.0123167	4.4215e-08	YES	locus43	Known	Known	Known	Known	Known	Known
EOS	Blood_routine	rs16944702	15	90649507	G	A	0.3271	-0.0319	0.0055	7.438e-09	++	94874	CRTC3	MODIFIER	downstream_gene_variant	55622	-0.023646	0.00728388	0.00116896	39252	-0.0429792	0.00844811	3.62936e-07	YES	locus44	Known	Known	Novel	Novel	Known	Known
EOS	Blood_routine	rs8045833	16	88509031	A	G	0.4821	0.0428	0.0075	1.365e-08	++	94874	ZFPM1	MODIFIER	intron_variant	55622	0.0280934	0.0100067	0.00499321	39252	0.0618806	0.011432	6.19955e-08	YES	locus45	Known	Known	Novel	Novel	Known	Known
EOS	Blood_routine	rs8071086	17	4709571	G	A	0.2232	0.0575	0.0093	7.243e-10	--	94874	ARRB2	MODIFIER	upstream_gene_variant	55622	0.0569364	0.0123725	4.18765e-06	39252	0.0583434	0.0142417	4.19151e-05	YES	locus46	Known	Known	Novel	Novel	Known	Known
EOS	Blood_routine	rs8068260	17	40007397	C	T	0.4286	0.0373	0.0053	1.735e-12	--	94874	CSF3	MODIFIER	downstream_gene_variant	55622	0.0314467	0.00694366	5.93089e-06	39252	0.0454216	0.00816427	2.64466e-08	YES	locus47	Known	Known	Novel	Novel	Known	Known
EOS	Blood_routine	rs13706	17	40300899	A	G	0.3037	0.0456	0.0066	7.175e-12	++	94874	CDC6	MODERATE	missense_variant	55622	0.0403863	0.00875065	3.92654e-06	39252	0.0526166	0.0102202	2.62875e-07	NO	locus47	Known	Known	Novel	Novel	Known	Known
EOS	Blood_routine	rs77536355	17	68032115	A	T	0.6317	0.0454	0.0052	2.146e-18	++	94874	KPNA2	MODIFIER	upstream_gene_variant	55622	0.0394406	0.0068364	7.96434e-09	39252	0.0534001	0.00795704	1.93241e-11	YES	locus48	Known	Known	Novel	Novel	Known	Known
EOS	Blood_routine	rs444817	19	39736455	C	T	0.2989	0.0682	0.0055	7.313e-35	--	94874	CLC	MODIFIER	intron_variant	55622	0.0715484	0.00732939	1.64135e-22	39252	0.0637503	0.00845081	4.56878e-14	YES	locus49	Known	Known	Known	Known	Known	Known
EOS	Blood_routine	rs138501443	19	39753396	A	G	0.0254	0.2455	0.0339	4.248e-13	++	94874	CLC	MODIFIER	intergenic_variant	55622	0.204616	0.0431098	2.07071e-06	39252	0.311435	0.0547593	1.29036e-08	NO	locus49	Known	Known	Known	Novel	Known	Known
EOS	Blood_routine	rs293564	20	32505750	G	A	0.2202	0.04	0.0068	4.557e-09	--	94874	NOL4L	MODIFIER	intron_variant	55622	0.0408219	0.00901463	5.94306e-06	39252	0.038805	0.0104139	0.000194326	YES	locus50	Known	Known	Novel	Novel	Known	Known
EOS	Blood_routine	rs2850030	21	33482404	G	C	0.6158	-0.0442	0.0074	2.443e-09	++	94874	TMEM50B	MODIFIER	upstream_gene_variant	55622	-0.0459596	0.00989361	3.39438e-06	39252	-0.0418563	0.0111547	0.000175182	YES	locus51	Known	Known	Novel	Novel	Known	Known
EOS	Blood_routine	rs5756401	22	36912777	T	C	0.4975	0.0417	0.007	2.154e-09	++	94874	CSF2RB	MODIFIER	upstream_gene_variant	55622	0.0500006	0.00923341	6.1228e-08	39252	0.0307005	0.0105989	0.00377259	YES	locus52	Known	Known	Novel	Novel	Known	Known
EOS	Blood_routine	rs139993768	23	3738104	T	C	0.2799	-0.0721	0.0125	7.173e-09	--	94874	PRKX	MODIFIER	intergenic_variant	55622	-0.0680312	0.0172749	8.21089e-05	39252	-0.0766225	0.0180117	2.09942e-05	YES	locus53	Novel	Novel	Novel	Novel	Novel	Novel
EOS_P	Blood_routine	rs12024161	1	11975695	T	C	0.3291	-0.0457	0.007	6.717e-11	--	94977	MFN2	MODIFIER	upstream_gene_variant	56215	-0.0552814	0.00923587	2.1571e-09	38762	-0.032793	0.01076	0.00230611	YES	locus1	Known	Novel	Novel	Novel	Known	Novel
EOS_P	Blood_routine	rs28665368	1	23833746	T	C	0.4846	-0.0493	0.0058	2.433e-17	--	94977	HMGCL	MODIFIER	intron_variant&non_coding_transcript_variant	56215	-0.0521222	0.00767267	1.09648e-11	38762	-0.0455318	0.00894281	3.55353e-07	YES	locus2	Known	Known	Novel	Novel	Known	Known
EOS_P	Blood_routine	rs75213967	1	64953220	C	T	0.2662	0.0415	0.0062	1.991e-11	--	94977	JAK1	MODIFIER	intron_variant	56215	0.0398859	0.00813906	9.55675e-07	38762	0.0436182	0.00950623	4.46684e-06	YES	locus3	Known	Novel	Novel	Novel	Known	Novel
EOS_P	Blood_routine	rs7544647	1	87266746	T	C	0.3577	0.0497	0.0059	3.596e-17	++	94977	LINC02801	MODIFIER	downstream_gene_variant	56215	0.0470089	0.00777116	1.45613e-09	38762	0.0533724	0.00906323	3.88794e-09	YES	locus4	Known	Known	Novel	Novel	Known	Known
EOS_P	Blood_routine	rs4970969	1	150639885	T	C	0.582	-0.0308	0.0051	1.189e-09	--	94977	ENSA	MODIFIER	downstream_gene_variant	56215	-0.03617	0.00664226	5.16785e-08	38762	-0.023329	0.00781938	0.0028499	YES	locus5	Known	Novel	Novel	Novel	Known	Novel
EOS_P	Blood_routine	rs12028317	1	155095157	G	A	0.0684	-0.2406	0.022	9.284e-28	++	94977	EFNA3	MODIFIER	regulatory_region_variant	56215	-0.269102	0.0294141	5.76103e-20	38762	-0.204135	0.033255	8.33221e-10	YES	locus6	Known	Novel	Novel	Novel	Known	Novel
EOS_P	Blood_routine	rs1807042	1	155248887	G	C	0.618	0.0334	0.0057	6.042e-09	--	94977	ENTREP3	MODIFIER	intron_variant	56215	0.0398093	0.00755127	1.35039e-07	38762	0.0245773	0.00883	0.00537935	NO	locus6	Known	Known	Novel	Novel	Known	Known
EOS_P	Blood_routine	rs16844101	1	199042410	T	G	0.2027	0.0465	0.0072	1.402e-10	++	94977	LINC01221	MODIFIER	intron_variant&non_coding_transcript_variant	56215	0.052633	0.00953752	3.41877e-08	38762	0.0381155	0.0111497	0.000629651	YES	locus7	Known	Known	Novel	Novel	Known	Known
EOS_P	Blood_routine	rs2579506	2	96541584	A	G	0.4029	0.0402	0.0054	6.511e-14	++	94977	ARID5A	MODIFIER	intron_variant	56215	0.038259	0.00701894	5.01372e-08	38762	0.0429327	0.00831121	2.39618e-07	YES	locus8	Known	Known	Novel	Novel	Known	Known
EOS_P	Blood_routine	rs117310420	2	102335376	C	T	0.0691	-0.0805	0.0093	3.855e-18	++	94977	IL1RL1	MODIFIER	intron_variant	56215	-0.0952776	0.0121817	5.22396e-15	38762	-0.0601488	0.0142886	2.55841e-05	NO	locus9	Known	Known	Novel	Novel	Known	Known
EOS_P	Blood_routine	rs1921622	2	102349607	A	G	0.4704	0.047	0.0047	2.079e-23	++	94977	IL1RL1	MODIFIER	intron_variant	56215	0.0519266	0.00621317	6.40619e-17	38762	0.0403928	0.00725538	2.58732e-08	YES	locus9	Known	Known	Novel	Novel	Known	Known
EOS_P	Blood_routine	rs59869505	2	136174751	C	A	0.5956	-0.0341	0.006	9.911e-09	++	94977	CXCR4	MODIFIER	regulatory_region_variant	56215	-0.0368379	0.00783768	2.60028e-06	38762	-0.0304646	0.00916585	0.00088828	YES	locus10	Known	Known	Novel	Novel	Known	Known
EOS_P	Blood_routine	rs4675360	2	203719733	T	A	0.4835	-0.038	0.0053	9.937e-13	++	94977	CD28	MODIFIER	intron_variant	56215	-0.0365617	0.00698093	1.62877e-07	38762	-0.0398855	0.008224	1.23529e-06	YES	locus11	Known	Known	Novel	Novel	Known	Known
EOS_P	Blood_routine	rs147339781	2	212975029	C	T	0.0331	-0.2208	0.0241	4.576e-20	++	94977	IKZF2	MODIFIER	intron_variant&non_coding_transcript_variant	56215	-0.233426	0.0318933	2.49862e-13	38762	-0.204181	0.0367023	2.64899e-08	NO	locus12	Known	Known	Known	Novel	Known	Known
EOS_P	Blood_routine	rs138456538	2	213020353	G	C	0.0202	0.3164	0.0394	9.712e-16	--	94977	IKZF2	MODIFIER	intron_variant	56215	0.348755	0.0543055	1.34413e-10	38762	0.280379	0.0572371	9.6545e-07	NO	locus12	Known	Known	Known	Novel	Known	Known
EOS_P	Blood_routine	rs12619958	2	213023726	G	T	0.7787	-0.0853	0.0063	2.721e-41	++	94977	IKZF2	MODIFIER	intron_variant	56215	-0.0916942	0.0083376	3.92103e-28	38762	-0.0764579	0.00974073	4.18408e-15	YES	locus12	Known	Known	Known	Known	Known	Known
EOS_P	Blood_routine	rs117283293	2	213043228	G	A	0.0277	0.3607	0.0335	4.097e-27	--	94977	IKZF2	MODIFIER	intron_variant	56215	0.375444	0.0440173	1.47028e-17	38762	0.340659	0.0514694	3.6241e-11	NO	locus12	Known	Known	Known	Novel	Known	Known
EOS_P	Blood_routine	rs1372133	2	213150758	T	C	0.9202	0.0828	0.0102	6.215e-16	++	94977	IKZF2	MODIFIER	intron_variant	56215	0.0888025	0.0135667	5.92516e-11	38762	0.0747922	0.0156015	1.63572e-06	NO	locus12	Known	Known	Known	Novel	Known	Known
EOS_P	Blood_routine	rs75423507	3	33032769	T	C	0.4083	0.0484	0.0055	2.485e-18	++	94977	GLB1	MODIFIER	intron_variant	56215	0.0444252	0.0072525	9.03982e-10	38762	0.0539491	0.00858859	3.35344e-10	YES	locus13	Known	Known	Novel	Novel	Known	Known
EOS_P	Blood_routine	rs16859233	3	112117508	C	T	0.0564	-0.0708	0.0103	7.039e-12	++	94977	C3orf52	MODIFIER	3_prime_UTR_variant	56215	-0.0739581	0.0135412	4.71607e-08	38762	-0.0665165	0.0159864	3.17125e-05	YES	locus14	Known	Known	Novel	Novel	Known	Known
EOS_P	Blood_routine	rs80269137	3	128575681	A	G	0.1385	-0.1994	0.012	4.477e-62	--	94977	LINC01565	MODIFIER	intron_variant&non_coding_transcript_variant	56215	-0.227695	0.0158003	4.42283e-47	38762	-0.16096	0.0184233	2.39828e-18	NO	locus15	Known	Known	Known	Novel	Known	Known
EOS_P	Blood_routine	rs76259946	3	128576127	T	C	0.0696	0.1811	0.0191	2.666e-21	++	94977	LINC01565	MODIFIER	upstream_gene_variant	56215	0.199042	0.0249434	1.46656e-15	38762	0.155518	0.0297328	1.69052e-07	NO	locus15	Known	Known	Known	Novel	Known	Known
EOS_P	Blood_routine	rs3795239	3	128577380	C	T	0.0624	0.1596	0.0182	1.696e-18	--	94977	LINC01565	MODIFIER	upstream_gene_variant	56215	0.182601	0.0239204	2.28192e-14	38762	0.128078	0.0279923	4.75149e-06	NO	locus15	Known	Known	Known	Novel	Known	Known
EOS_P	Blood_routine	rs6782812	3	128599154	A	G	0.6048	0.1616	0.0067	4.48e-127	++	94977	RPN1	MODIFIER	intergenic_variant	56215	0.181911	0.00887208	1.99251e-93	38762	0.133924	0.0103628	3.31589e-38	YES	locus15	Known	Known	Known	Known	Known	Known
EOS_P	Blood_routine	rs143714780	3	128832343	A	G	0.0435	0.1331	0.0193	6.035e-12	++	94977	RAB7A	MODIFIER	intergenic_variant	56215	0.164362	0.0253106	8.36951e-11	38762	0.0891232	0.0300053	0.00297557	NO	locus15	Known	Known	Known	Novel	Known	Known
EOS_P	Blood_routine	rs906146	4	82617218	C	G	0.3929	-0.0399	0.0055	5.954e-13	--	94977	LINC00575	MODIFIER	intron_variant&non_coding_transcript_variant	56215	-0.0404814	0.00726658	2.53425e-08	38762	-0.0391396	0.00857338	4.98919e-06	YES	locus16	Known	Known	Novel	Novel	Known	Known
EOS_P	Blood_routine	rs4629456	4	122552270	T	C	0.3951	-0.0348	0.0048	5.76e-13	--	94977	IL21	MODIFIER	intergenic_variant	56215	-0.0372643	0.0063567	4.56762e-09	38762	-0.0314537	0.00743135	2.31031e-05	YES	locus17	Known	Known	Novel	Novel	Known	Known
EOS_P	Blood_routine	rs4869674	5	35811727	C	T	0.1516	0.0412	0.0073	1.934e-08	--	94977	SPEF2	MODIFIER	intron_variant	56215	0.0417777	0.00965003	1.49596e-05	38762	0.0404516	0.0112957	0.00034209	YES	locus18	Known	Known	Novel	Novel	Known	Known
EOS_P	Blood_routine	rs25884	5	132076545	G	A	0.5973	0.0399	0.0051	3.417e-15	--	94977	CSF2	MODIFIER	downstream_gene_variant	56215	0.0436275	0.00665743	5.63119e-11	38762	0.0348215	0.00782545	8.59587e-06	YES	locus19	Known	Known	Novel	Novel	Known	Known
EOS_P	Blood_routine	rs62385261	5	132646431	A	T	0.1621	0.0901	0.0071	9.509e-37	++	94977	RAD50	MODIFIER	downstream_gene_variant	56215	0.0885707	0.00937694	3.53427e-21	38762	0.0922542	0.0109338	3.2419e-17	YES	locus20	Known	Known	Known	Known	Known	Known
EOS_P	Blood_routine	rs4912622	5	142111022	A	G	0.6242	0.0318	0.0051	5.875e-10	++	94977	NDFIP1	MODIFIER	intron_variant	56215	0.0309222	0.00672436	4.25491e-06	38762	0.0329075	0.00792261	3.27265e-05	YES	locus21	Known	Known	Novel	Novel	Known	Known
EOS_P	Blood_routine	rs9378896	6	521147	C	T	0.7806	-0.0551	0.0093	2.832e-09	++	94977	EXOC2	MODIFIER	intron_variant	56215	-0.0647637	0.0122495	1.24317e-07	38762	-0.0421582	0.0142161	0.00302162	YES	locus22	Known	Known	Novel	Novel	Known	Known
EOS_P	Blood_routine	rs1600621	6	28262017	T	C	0.0727	0.0574	0.0088	8.628e-11	++	94977	NKAPL	MODIFIER	downstream_gene_variant	56215	0.0552875	0.0117272	2.4232e-06	38762	0.0601224	0.0134582	7.91918e-06	YES	locus23	Novel	Novel	Novel	Novel	Novel	Novel
EOS_P	Blood_routine	rs9296095	6	33574746	C	T	0.2814	0.0508	0.008	2.648e-10	--	94977	BAK1	MODIFIER	intron_variant	56215	0.0508396	0.0105485	1.4386e-06	38762	0.0506525	0.0123985	4.40048e-05	YES	locus24	Known	Known	Novel	Novel	Known	Known
EOS_P	Blood_routine	rs10046297	6	52389513	T	G	0.1654	0.0411	0.0069	3.276e-09	++	94977	PAQR8	MODIFIER	intron_variant	56215	0.0347961	0.00908005	0.000127028	38762	0.0499268	0.0107724	3.57487e-06	YES	locus25	Novel	Novel	Novel	Novel	Novel	Novel
EOS_P	Blood_routine	rs13213433	6	87125991	A	G	0.347	0.0293	0.005	6.164e-09	++	94977	RCN1P1	MODIFIER	upstream_gene_variant	56215	0.0321343	0.0066049	1.1433e-06	38762	0.0253006	0.00778573	0.00115563	YES	locus26	Known	Known	Novel	Novel	Known	Known
EOS_P	Blood_routine	rs962190	6	134889237	T	G	0.4774	0.0353	0.0063	1.782e-08	++	94977	ALDH8A1	MODIFIER	intergenic_variant	56215	0.0348236	0.00827855	2.59364e-05	38762	0.0359213	0.0095895	0.00017975	NO	locus27	Known	Known	Known	Novel	Known	Known
EOS_P	Blood_routine	rs9389269	6	135106021	C	T	0.2524	-0.05	0.0078	1.415e-10	++	94977	HBS1L	MODIFIER	upstream_gene_variant	56215	-0.0569483	0.0102426	2.69867e-08	38762	-0.040427	0.0120133	0.000764927	YES	locus27	Known	Known	Known	Novel	Known	Known
EOS_P	Blood_routine	rs847413	7	16974697	C	T	0.6066	-0.0361	0.0063	9.065e-09	++	94977	AGR3	MODIFIER	intron_variant&non_coding_transcript_variant	56215	-0.0303732	0.00827738	0.000243092	38762	-0.0438135	0.0096329	5.40742e-06	YES	locus28	Known	Known	Novel	Novel	Known	Known
EOS_P	Blood_routine	rs11982540	7	20483677	A	G	0.3351	-0.0553	0.0055	1.807e-23	--	94977	ABCB5	MODIFIER	regulatory_region_variant	56215	-0.0669466	0.00728515	3.94821e-20	38762	-0.0393588	0.00853616	4.0107e-06	YES	locus29	Known	Known	Novel	Novel	Known	Known
EOS_P	Blood_routine	rs1568945	7	149177020	G	T	0.8858	0.0443	0.0078	1.468e-08	--	94977	ZNF398	MODIFIER	intron_variant	56215	0.0422394	0.010248	3.76071e-05	38762	0.0470469	0.0120678	9.67676e-05	YES	locus30	Known	Known	Novel	Novel	Known	Known
EOS_P	Blood_routine	rs7845824	8	125549553	G	A	0.3249	-0.0787	0.0086	8.52e-20	++	94977	TRIB1	MODIFIER	regulatory_region_variant	56215	-0.0779516	0.0114289	9.06776e-12	38762	-0.0796961	0.0132067	1.59441e-09	YES	locus31	Known	Known	Novel	Novel	Known	Known
EOS_P	Blood_routine	rs6982371	8	129577601	C	T	0.5608	-0.0368	0.0053	3.651e-12	++	94977	CCDC26	MODIFIER	upstream_gene_variant	56215	-0.0406211	0.00695819	5.28701e-09	38762	-0.0314846	0.00814287	0.000110395	YES	locus32	Known	Known	Novel	Novel	Known	Known
EOS_P	Blood_routine	rs575638	9	110877053	T	C	0.4932	0.0506	0.0058	2.323e-18	++	94977	LPAR1	MODIFIER	intron_variant	56215	0.0549388	0.00763	6.00482e-13	38762	0.0447523	0.00889638	4.89474e-07	YES	locus33	Known	Known	Known	Known	Known	Known
EOS_P	Blood_routine	rs401826	9	134025469	T	C	0.5984	-0.0365	0.0064	1.218e-08	--	94977	BRD3	MODIFIER	downstream_gene_variant	56215	-0.0439756	0.00841824	1.75243e-07	38762	-0.0262603	0.00990694	0.00803267	YES	locus34	Known	Known	Novel	Novel	Known	Known
EOS_P	Blood_routine	rs1775550	10	9010779	A	G	0.7708	-0.0407	0.0072	1.386e-08	--	94977	GATA3	MODIFIER	intergenic_variant	56215	-0.0519648	0.00942088	3.46976e-08	38762	-0.0251803	0.0110646	0.0228613	YES	locus35	Known	Known	Novel	Novel	Known	Known
EOS_P	Blood_routine	rs12766391	10	62681444	A	G	0.5563	-0.0399	0.0056	1.219e-12	--	94977	ADO	MODIFIER	downstream_gene_variant	56215	-0.0459864	0.00737519	4.50962e-10	38762	-0.0315213	0.00867915	0.00028141	YES	locus36	Known	Known	Novel	Novel	Known	Known
EOS_P	Blood_routine	rs4746143	10	73717540	G	A	0.268	0.0386	0.0066	4.279e-09	--	94977	AGAP5	MODIFIER	intron_variant&non_coding_transcript_variant	56215	0.0355587	0.00862451	3.7399e-05	38762	0.0429256	0.0101747	2.45527e-05	YES	locus37	Novel	Novel	Novel	Novel	Novel	Novel
EOS_P	Blood_routine	rs77922791	10	86415291	T	C	0.124	0.0744	0.013	9.174e-09	++	94977	GRID1	MODIFIER	intergenic_variant	56215	0.0796186	0.0169373	2.59161e-06	38762	0.0671207	0.0201124	0.000846019	YES	locus38	Novel	Novel	Novel	Novel	Novel	Novel
EOS_P	Blood_routine	rs11227279	11	65727740	A	G	0.2305	0.0344	0.0057	1.891e-09	++	94977	KRT8P26	MODIFIER	non_coding_transcript_exon_variant	56215	0.0427846	0.00749643	1.1476e-08	38762	0.022681	0.0089004	0.0108246	YES	locus39	Known	Known	Novel	Novel	Known	Known
EOS_P	Blood_routine	rs80171612	11	76616096	T	C	0.3723	-0.0339	0.0058	5.344e-09	--	94977	LINC02757	MODIFIER	intron_variant&non_coding_transcript_variant	56215	-0.0393913	0.00760794	2.24688e-07	38762	-0.0262852	0.0090238	0.00358113	YES	locus40	Known	Known	Novel	Novel	Known	Known
EOS_P	Blood_routine	rs10892047	11	116922977	T	C	0.0923	0.0448	0.0079	1.736e-08	++	94977	SIK3	MODIFIER	intron_variant	56215	0.0410299	0.010349	7.35106e-05	38762	0.05013	0.0123905	5.21339e-05	YES	locus41	Known	Known	Novel	Novel	Known	Known
EOS_P	Blood_routine	rs117949785	12	112716052	T	C	0.5121	-0.0427	0.0067	1.761e-10	--	94977	RPH3A	MODIFIER	intron_variant	56215	-0.0445616	0.00877679	3.83019e-07	38762	-0.0401559	0.0103534	0.00010509	YES	locus42	Known	Known	Novel	Novel	Known	Known
EOS_P	Blood_routine	rs10847504	12	128059115	G	C	0.3783	-0.0688	0.0125	3.514e-08	++	94977	TMEM132C	MODIFIER	intron_variant&non_coding_transcript_variant	56215	-0.0474907	0.016592	0.0042062	38762	-0.0967108	0.0189573	3.36938e-07	YES	locus43	Novel	Novel	Novel	Novel	Novel	Novel
EOS_P	Blood_routine	rs9557213	13	99402881	T	C	0.0957	0.0629	0.0106	3.36e-09	++	94977	UBAC2	MODIFIER	downstream_gene_variant	56215	0.0653952	0.014122	3.64376e-06	38762	0.0595912	0.0161634	0.000227086	YES	locus44	Known	Known	Novel	Novel	Known	Known
EOS_P	Blood_routine	rs117072053	15	79975139	T	C	0.3011	0.0726	0.0082	5.628e-19	++	94977	BCL2A1	MODIFIER	upstream_gene_variant	56215	0.0764779	0.0108081	1.48354e-12	38762	0.067504	0.012445	5.8213e-08	YES	locus45	Known	Known	Known	Known	Known	Known
EOS_P	Blood_routine	rs16944702	15	90649507	G	A	0.3273	-0.0312	0.0055	1.774e-08	++	94977	CRTC3	MODIFIER	downstream_gene_variant	56215	-0.0230928	0.00726869	0.00148799	38762	-0.0422896	0.00853208	7.17579e-07	YES	locus46	Known	Known	Novel	Novel	Known	Known
EOS_P	Blood_routine	rs60733936	16	89272188	A	G	0.0631	-0.0693	0.0125	2.906e-08	--	94977	ANKRD11	MODIFIER	intron_variant	56215	-0.09359	0.0164128	1.18233e-08	38762	-0.0358395	0.019271	0.0629202	YES	locus47	Novel	Novel	Novel	Novel	Novel	Novel
EOS_P	Blood_routine	rs16954146	17	4715177	A	G	0.2219	0.0559	0.0091	9.585e-10	++	94977	ARRB2	MODIFIER	intron_variant	56215	0.0593125	0.011898	6.19327e-07	38762	0.0509722	0.0142706	0.000354487	YES	locus48	Known	Known	Novel	Novel	Known	Known
EOS_P	Blood_routine	rs7021	17	39997622	A	T	0.4396	-0.0396	0.0052	3.321e-14	--	94977	PSMD3	MODIFIER	3_prime_UTR_variant	56215	-0.0456804	0.00682672	2.21004e-11	38762	-0.0310729	0.00811639	0.00012897	YES	locus49	Known	Known	Known	Known	Known	Known
EOS_P	Blood_routine	rs59406133	17	40340500	A	T	0.3058	0.0402	0.0072	2.466e-08	++	94977	RARA	MODIFIER	intron_variant	56215	0.0323474	0.00949726	0.00065928	38762	0.0510563	0.0111082	4.30101e-06	NO	locus49	Known	Known	Known	Novel	Known	Known
EOS_P	Blood_routine	rs74976757	17	68064790	T	G	0.6296	0.0488	0.0053	2.082e-20	++	94977	KPNA2	MODIFIER	regulatory_region_variant	56215	0.0403504	0.00692998	5.79442e-09	38762	0.0605522	0.00813668	9.92659e-14	YES	locus50	Known	Known	Novel	Novel	Known	Known
EOS_P	Blood_routine	rs151195570	17	68083879	G	T	0.0226	-0.2831	0.042	1.548e-11	++	94977	KPNA2	MODIFIER	intergenic_variant	56215	-0.286849	0.0568462	4.51035e-07	38762	-0.278504	0.0622453	7.66637e-06	NO	locus50	Known	Known	Novel	Novel	Known	Known
EOS_P	Blood_routine	rs373367557	17	68101938	A	C	0.0509	-0.1336	0.0201	2.743e-11	--	94977	KPNA2	MODIFIER	upstream_gene_variant	56215	-0.104883	0.0258943	5.11187e-05	38762	-0.176895	0.0317532	2.53361e-08	NO	locus50	Known	Known	Novel	Novel	Known	Known
EOS_P	Blood_routine	rs431329	19	39730467	G	C	0.301	0.0656	0.0055	9.92e-33	--	94977	CLC	MODIFIER	downstream_gene_variant	56215	0.0616086	0.00724255	1.79308e-17	38762	0.0710304	0.00847072	5.05475e-17	YES	locus51	Known	Known	Known	Known	Known	Known
EOS_P	Blood_routine	rs138501443	19	39753396	A	G	0.0254	0.2275	0.0339	2.04e-11	++	94977	CLC	MODIFIER	intergenic_variant	56215	0.174064	0.0430696	5.31227e-05	38762	0.314975	0.055118	1.09989e-08	NO	locus51	Known	Known	Known	Novel	Known	Known
EOS_P	Blood_routine	rs34310097	20	32467423	A	G	0.6378	-0.0424	0.0073	7.421e-09	--	94977	NOL4L	MODIFIER	intron_variant	56215	-0.0469537	0.00965295	1.14932e-06	38762	-0.0361146	0.0112555	0.0013338	YES	locus52	Known	Known	Novel	Novel	Known	Known
EOS_P	Blood_routine	rs7281625	21	33694531	C	A	0.4233	0.0349	0.006	7.055e-09	--	94977	ITSN1	MODIFIER	intron_variant	56215	0.039062	0.00791102	7.90642e-07	38762	0.0290959	0.00929157	0.00173956	YES	locus53	Known	Novel	Novel	Novel	Known	Novel
EOS_P	Blood_routine	rs56910421	22	36921326	C	T	0.4234	-0.0478	0.0081	3.565e-09	++	94977	CSF2RB	MODIFIER	intron_variant	56215	-0.0577064	0.0107553	8.07737e-08	38762	-0.0348781	0.0123253	0.00465779	YES	locus54	Known	Known	Novel	Novel	Known	Known
EOS_P	Blood_routine	rs139993768	23	3738104	T	C	0.28	-0.0684	0.0125	4.717e-08	--	94977	PRKX	MODIFIER	intergenic_variant	56215	-0.0655229	0.0172572	0.000146541	38762	-0.0715654	0.0181941	8.37414e-05	YES	locus55	Known	Novel	Novel	Novel	Known	Novel
FA	Blood_routine	rs17367504	1	11802721	G	A	0.1129	0.1106	0.0109	3.648e-24	--	46391	CLCN6	MODIFIER	upstream_gene_variant	46270	0.11193	0.0110651	4.70869e-24	121	0.0650621	0.0643491	0.311977	YES	locus1	Known	Novel	NA	NA	Known	Novel
FA	Blood_routine	rs7545014	1	11874596	C	T	0.585	0.0943	0.0096	1.207e-22	--	46391	SBF1P2	MODIFIER	upstream_gene_variant	46270	0.095219	0.00972717	1.25574e-22	121	0.0493308	0.0687178	0.472834	NO	locus1	Known	Known	NA	NA	Known	Known
FA	Blood_routine	rs576123	9	133268896	T	C	0.5709	0.0681	0.0074	1.991e-20	++	46391	ABO	MODIFIER	intron_variant	46270	0.0694146	0.00747559	1.60916e-20	121	0.0292088	0.041152	0.477842	YES	locus2	Known	Novel	NA	NA	Known	Novel
FA	Blood_routine	rs11235465	11	72203101	G	A	0.2281	-0.0826	0.0109	4.115e-14	++	46391	FOLR1	MODIFIER	intron_variant&non_coding_transcript_variant	46270	-0.0840834	0.0110857	3.32889e-14	121	-0.0309882	0.0653443	0.635337	YES	locus3	Known	Novel	NA	NA	Known	Novel
FA	Blood_routine	rs1051296	21	45514947	C	A	0.5203	-0.0571	0.0093	7.557e-10	++	46391	SLC19A1	MODIFIER	3_prime_UTR_variant	46270	-0.0585341	0.00941759	5.11953e-10	121	-0.0102112	0.0533175	0.848121	YES	locus4	Novel	Novel	NA	NA	Novel	Novel
Ferritin	Blood_routine	rs60538700	1	227960767	T	C	0.0382377	-0.0947	0.0139	1.036e-11	--	51170	WNT9A	MODIFIER	intergenic_variant	46270	-0.0955452	0.0145156	4.68377e-11	4900	-0.0850108	0.0492919	0.0846558	YES	locus1	Novel	Novel	Novel	Novel	Novel	Novel
Ferritin	Blood_routine	rs1865573	2	11583732	A	G	0.409474	0.056	0.0091	9.268e-10	++	51170	GREB1	MODIFIER	intron_variant	46270	0.0537788	0.00955724	1.84407e-08	4900	0.0795818	0.0313881	0.0112624	YES	locus2	Novel	Novel	Novel	Novel	Novel	Novel
Ferritin	Blood_routine	rs6547692	2	27512105	A	G	0.469641	-0.0525	0.0064	1.923e-16	--	51170	GCKR	MODIFIER	intron_variant	46270	-0.0511914	0.0066708	1.70046e-14	4900	-0.0673192	0.0221006	0.00233122	YES	locus3	Known	Known	Novel	Novel	Known	Known
Ferritin	Blood_routine	rs2165180	2	189547087	C	G	0.074468	0.1285	0.0111	3.707e-31	++	51170	SLC40A1	MODIFIER	intergenic_variant	46270	0.129952	0.0115756	3.30216e-29	4900	0.112783	0.037746	0.00282255	YES	locus4	Known	Known	Novel	Novel	Known	Known
Ferritin	Blood_routine	rs56090484	2	189677135	T	G	0.210106	-0.0478	0.0065	2.016e-13	--	51170	ANKAR	MODIFIER	intron_variant	46270	-0.0454324	0.0067853	2.17075e-11	4900	-0.0746102	0.0228579	0.00110573	NO	locus4	Known	Known	Novel	Novel	Known	Known
Ferritin	Blood_routine	rs13253974	8	23520397	A	G	0.455941	0.0392	0.0069	1.187e-08	++	51170	SLC25A37	MODIFIER	intergenic_variant	46270	0.037527	0.00717984	1.73293e-07	4900	0.0580524	0.0239773	0.0155081	YES	locus5	Known	Known	Novel	Novel	Known	Known
Ferritin	Blood_routine	rs7927682	11	47926106	C	T	0.295815	0.0411	0.0064	1.488e-10	--	51170	PTPRJ	MODIFIER	intergenic_variant	46270	0.0394491	0.00669136	3.76066e-09	4900	0.0608442	0.0228425	0.00775536	YES	locus6	Known	Novel	Novel	Novel	Known	Novel
Ferritin	Blood_routine	rs4939352	11	60405634	A	G	0.231182	-0.0354	0.006	3.108e-09	--	51170	MS4A14	MODIFIER	intron_variant	46270	-0.0345974	0.0062337	2.87134e-08	4900	-0.0440299	0.0207526	0.0339172	YES	locus7	Known	Novel	Novel	Novel	Known	Novel
Ferritin	Blood_routine	rs224589	12	51005267	T	G	0.148384	0.0438	0.0073	2.155e-09	++	51170	SLC11A2	MODIFIER	intron_variant	46270	0.0426183	0.00764716	2.5165e-08	4900	0.0566533	0.0252039	0.0246338	YES	locus8	Known	Novel	Novel	Novel	Known	Novel
Ferritin	Blood_routine	rs12447260	16	79574527	C	T	0.225713	-0.0551	0.01	3.484e-08	++	51170	MAF	MODIFIER	intergenic_variant	46270	-0.0534409	0.0104375	3.06638e-07	4900	-0.0724856	0.0342248	0.034232	YES	locus9	Novel	Novel	Novel	Novel	Novel	Novel
Ferritin	Blood_routine	rs2632513	17	58370691	G	A	0.361451	0.0688	0.0063	1.6e-27	--	51170	RNF43	MODIFIER	intron_variant	46270	0.0646861	0.00659757	1.13276e-22	4900	0.116033	0.0223837	2.26169e-07	YES	locus10	Known	Known	Novel	Novel	Known	Known
Ferritin	Blood_routine	rs1528491	17	59621868	G	C	0.361301	0.038	0.0057	2.95e-11	--	51170	CLTC	MODIFIER	intron_variant	46270	0.0375124	0.00596451	3.2181e-10	4900	0.0439528	0.0201698	0.0293691	YES	locus11	Novel	Novel	Novel	Novel	Novel	Novel
Ferritin	Blood_routine	rs149627049	17	65754495	A	G	0.0170614	-0.1384	0.0242	1.081e-08	--	51170	CEP112	MODIFIER	intron_variant	46270	-0.133545	0.025428	1.51224e-07	4900	-0.185781	0.0792077	0.0190419	YES	locus12	Novel	Novel	Novel	Novel	Novel	Novel
Ferritin	Blood_routine	rs782462814	23	154506021	A	G	0.013152	0.2834	0.0313	1.326e-19	++	51170	FAM3A	MODIFIER	downstream_gene_variant	46270	0.288291	0.0324896	7.34541e-19	4900	0.221288	0.116244	0.0570162	YES	locus13	Novel	Novel	Novel	Novel	Novel	Novel
Ferritin	Blood_routine	rs72554664	23	154532257	T	C	0.013152	0.2236	0.0293	2.313e-14	++	51170	G6PD	MODERATE	missense_variant	46270	0.223165	0.0300437	1.1214e-13	4900	0.231644	0.132116	0.0796075	NO	locus13	Novel	Novel	Novel	Novel	Novel	Novel
HbA2	Blood_routine	rs146772470	1	93121862	T	C	0.0931	0.1808	0.025	4.712e-13	++	49199	MTF2	MODIFIER	intron_variant	21551	0.134393	0.0379422	0.000397045	27648	0.216367	0.0332214	7.37225e-11	NO	locus1	Novel	Novel	NA	NA	Novel	Novel
HbA2	Blood_routine	rs10874777	1	93396463	C	T	0.6516	0.0672	0.0066	5.106e-24	--	49199	DR1	MODIFIER	intergenic_variant	21551	0.0552245	0.00988233	2.29425e-08	27648	0.0770425	0.00897985	9.53016e-18	YES	locus1	Novel	Novel	NA	NA	Novel	Novel
HbA2	Blood_routine	rs10923398	1	117708553	C	A	0.3481	-0.0861	0.0077	9.062e-29	++	49199	TENT5C	MODIFIER	regulatory_region_variant	21551	-0.0841691	0.01146	2.06348e-13	27648	-0.0876517	0.0104792	6.04227e-17	YES	locus2	Novel	Novel	NA	NA	Novel	Novel
HbA2	Blood_routine	rs6670550	1	117714296	A	G	0.0442	-0.2733	0.0357	1.939e-14	--	49199	TENT5C	MODIFIER	regulatory_region_variant	21551	-0.262519	0.0514698	3.38836e-07	27648	-0.283314	0.0495726	1.09618e-08	NO	locus2	Novel	Novel	NA	NA	Novel	Novel
HbA2	Blood_routine	rs2360962	1	199035580	T	A	0.789	-0.0755	0.0093	5.379e-16	++	49199	LINC01221	MODIFIER	intron_variant&non_coding_transcript_variant	21551	-0.0777436	0.0139526	2.51866e-08	27648	-0.0736496	0.0125112	3.94022e-09	YES	locus3	Novel	Novel	NA	NA	Novel	Novel
HbA2	Blood_routine	rs10929541	2	8590832	T	C	0.5519	-0.0521	0.0092	1.569e-08	--	49199	LINC01814	MODIFIER	intron_variant&non_coding_transcript_variant	21551	-0.0475089	0.0137785	0.000564638	27648	-0.0557957	0.012391	6.70301e-06	YES	locus4	Novel	Novel	NA	NA	Novel	Novel
HbA2	Blood_routine	rs766432	2	60492835	A	C	0.7355	0.1151	0.0109	5.386e-26	++	49199	BCL11A	MODIFIER	upstream_gene_variant	21551	0.11729	0.0162438	5.17369e-13	27648	0.113346	0.0147462	1.51252e-14	YES	locus5	Known	Known	NA	NA	Known	Known
HbA2	Blood_routine	rs9821271	3	142315680	C	A	0.4548	-0.0365	0.0064	1.211e-08	++	49199	XRN1	MODIFIER	intron_variant	21551	-0.0286536	0.00953515	0.00265534	27648	-0.0428951	0.00863709	6.8215e-07	YES	locus6	Novel	Novel	NA	NA	Novel	Novel
HbA2	Blood_routine	rs574491813	5	149459314	C	A	0.0689	-0.2575	0.0303	2.073e-17	++	49199	CSNK1A1	MODIFIER	intergenic_variant	21551	-0.239217	0.0455319	1.48967e-07	27648	-0.272017	0.0406587	2.22792e-11	NO	locus7	Novel	Novel	NA	NA	Novel	Novel
HbA2	Blood_routine	rs145285630	5	149516469	A	G	0.0352	-0.3057	0.0385	1.969e-15	--	49199	CSNK1A1	MODIFIER	intron_variant	21551	-0.301765	0.0579769	1.9408e-07	27648	-0.308789	0.0514556	1.96011e-09	NO	locus7	Novel	Novel	NA	NA	Novel	Novel
HbA2	Blood_routine	rs146177054	5	149558393	T	C	0.3257	-0.1393	0.0081	5.335e-66	--	49199	ARHGEF37	MODIFIER	intron_variant	21551	-0.126573	0.0120655	9.55432e-26	27648	-0.149745	0.0109675	1.92221e-42	YES	locus7	Novel	Novel	NA	NA	Novel	Novel
HbA2	Blood_routine	rs359431	5	173861531	T	C	0.3992	-0.0421	0.0073	8.293e-09	--	49199	CPEB4	MODIFIER	intergenic_variant	21551	-0.0412737	0.0108878	0.000150138	27648	-0.0427183	0.0098406	1.41821e-05	YES	locus8	Novel	Novel	NA	NA	Novel	Novel
HbA2	Blood_routine	rs12514956	5	178208180	T	G	0.1742	-0.1347	0.017	2.584e-15	--	49199	PHYKPL	MODIFIER	downstream_gene_variant	21551	-0.16295	0.0251099	8.6139e-11	27648	-0.110599	0.0231646	1.80148e-06	YES	locus9	Novel	Novel	NA	NA	Novel	Novel
HbA2	Blood_routine	rs75746803	6	41805988	G	C	0.0661	-0.2919	0.0282	4.846e-25	++	49199	USP49	MODERATE	missense_variant	21551	-0.322676	0.0415871	8.55855e-15	27648	-0.265532	0.0384681	5.10387e-12	NO	locus10	Novel	Novel	NA	NA	Novel	Novel
HbA2	Blood_routine	rs147355856	6	41830817	T	C	0.0921	0.1819	0.022	1.448e-16	++	49199	USP49	MODIFIER	intron_variant	21551	0.131182	0.0326577	5.89766e-05	27648	0.224292	0.0298299	5.51823e-14	NO	locus10	Novel	Novel	NA	NA	Novel	Novel
HbA2	Blood_routine	rs13192304	6	41897083	T	A	0.0277	-0.4902	0.0604	4.655e-16	++	49199	USP49	MODIFIER	upstream_gene_variant	21551	-0.418049	0.0897494	3.19374e-06	27648	-0.549719	0.081568	1.59038e-11	NO	locus10	Novel	Novel	NA	NA	Novel	Novel
HbA2	Blood_routine	rs3218097	6	41937537	A	G	0.2844	-0.1299	0.0091	5.141e-46	--	49199	CCND3	MODIFIER	intron_variant	21551	-0.129413	0.013569	1.4642e-21	27648	-0.130306	0.0123221	3.89135e-26	YES	locus10	Novel	Novel	NA	NA	Novel	Novel
HbA2	Blood_routine	rs228867	6	133947684	A	G	0.1704	0.1337	0.0145	3.445e-20	++	49199	TBPL1	MODIFIER	upstream_gene_variant	21551	0.131798	0.0217738	1.42118e-09	27648	0.13529	0.019509	4.06912e-12	YES	locus11	Novel	Novel	NA	NA	Novel	Novel
HbA2	Blood_routine	rs9389268	6	135098493	G	A	0.2242	0.1083	0.0112	4.531e-22	--	49199	HBS1L	MODIFIER	intron_variant	21551	0.0956329	0.016656	9.37648e-09	27648	0.118746	0.0151579	4.73042e-15	YES	locus12	Known	Known	NA	NA	Known	Known
HbA2	Blood_routine	rs592423	6	139519556	C	A	0.2668	-0.1129	0.0105	8.004e-27	++	49199	CITED2	MODIFIER	intron_variant&non_coding_transcript_variant	21551	-0.10703	0.0158005	1.25401e-11	27648	-0.117684	0.0141333	8.30807e-17	YES	locus13	Novel	Novel	NA	NA	Novel	Novel
HbA2	Blood_routine	rs6592965	7	50360284	A	G	0.3274	0.084	0.0099	1.704e-17	++	49199	IKZF1	MODIFIER	intron_variant	21551	0.0636002	0.0146457	1.40822e-05	27648	0.100903	0.0133478	4.04576e-14	YES	locus14	Novel	Novel	NA	NA	Novel	Novel
HbA2	Blood_routine	rs782051	7	134432192	C	A	0.9131	-0.0739	0.0134	3.53e-08	++	49199	AKR1B1	MODIFIER	intron_variant&non_coding_transcript_variant	21551	-0.0588871	0.019901	0.00308638	27648	-0.0864665	0.0181546	1.90924e-06	YES	locus15	Novel	Novel	NA	NA	Novel	Novel
HbA2	Blood_routine	rs58141407	8	21934261	T	C	0.3089	0.0538	0.0092	4.693e-09	++	49199	XPO7	MODIFIER	intron_variant	21551	0.0652313	0.0136944	1.90393e-06	27648	0.0443966	0.0123618	0.000328852	YES	locus16	Novel	Novel	NA	NA	Novel	Novel
HbA2	Blood_routine	rs117596051	8	27753550	G	A	0.0496	-0.1552	0.0203	1.946e-14	++	49199	CCDC25	MODIFIER	intron_variant	21551	-0.127709	0.0304963	2.81819e-05	27648	-0.176997	0.0271479	7.04369e-11	NO	locus17	Novel	Novel	NA	NA	Novel	Novel
HbA2	Blood_routine	rs12682238	8	27823454	A	G	0.3487	-0.0611	0.0065	6.832e-21	--	49199	PBK	MODIFIER	intron_variant	21551	-0.0511954	0.0097253	1.40845e-07	27648	-0.0690883	0.00876921	3.31284e-15	YES	locus17	Novel	Novel	NA	NA	Novel	Novel
HbA2	Blood_routine	rs1244471	10	7824594	C	T	0.7487	-0.0519	0.008	9.105e-11	++	49199	TAF3	MODIFIER	intron_variant	21551	-0.0538673	0.011849	5.46324e-06	27648	-0.0503218	0.0108816	3.75491e-06	YES	locus18	Novel	Novel	NA	NA	Novel	Novel
HbA2	Blood_routine	rs4948642	10	44882905	C	T	0.4269	-0.0395	0.0072	4.766e-08	++	49199	TMEM72-AS1	MODIFIER	intron_variant&non_coding_transcript_variant	21551	-0.0258938	0.0107364	0.0158752	27648	-0.0508746	0.00980063	2.09218e-07	YES	locus19	Novel	Novel	NA	NA	Novel	Novel
HbA2	Blood_routine	rs11245998	11	207462	G	A	0.4557	-0.1105	0.0103	7.44e-27	++	49199	BET1L	MODIFIER	upstream_gene_variant	21551	-0.121637	0.015382	2.6212e-15	27648	-0.101502	0.013874	2.55388e-13	YES	locus20	Novel	Novel	NA	NA	Novel	Novel
HbA2	Blood_routine	rs77329181	11	257928	T	C	0.1085	0.2018	0.0295	8.115e-12	++	49199	PSMD13	MODIFIER	downstream_gene_variant	21551	0.280209	0.0449134	4.40748e-10	27648	0.142214	0.0391806	0.00028374	NO	locus20	Novel	Novel	NA	NA	Novel	Novel
HbA2	Blood_routine	rs6578572	11	5189497	C	T	0.8972	0.1765	0.0126	1.057e-44	--	49199	OR51V1	MODIFIER	intergenic_variant	21551	0.163808	0.0185196	9.14324e-19	27648	0.187383	0.0171479	8.52119e-28	NO	locus21	Known	Known	NA	NA	Known	Known
HbA2	Blood_routine	rs10837538	11	5191291	T	C	0.3964	0.1138	0.0113	1.161e-23	++	49199	OR51V1	MODIFIER	intergenic_variant	21551	0.11363	0.0168926	1.7362e-11	27648	0.113946	0.0153239	1.03944e-13	NO	locus21	Known	Known	NA	NA	Known	Known
HbA2	Blood_routine	rs12805224	11	5195415	C	T	0.1526	-0.3812	0.0187	8.41e-93	++	49199	OR51V1	MODIFIER	downstream_gene_variant	21551	-0.329794	0.027757	1.47741e-32	27648	-0.423528	0.0251933	2.02255e-63	YES	locus21	Known	Known	NA	NA	Known	Known
HbA2	Blood_routine	rs6578584	11	5212467	T	C	0.1938	-0.2245	0.014	3.21e-58	--	49199	OR51V1	MODIFIER	downstream_gene_variant	21551	-0.196174	0.0209059	6.37089e-21	27648	-0.24732	0.0187484	9.81522e-40	NO	locus21	Known	Known	NA	NA	Known	Known
HbA2	Blood_routine	rs10768684	11	5227612	A	G	0.8656	-0.2938	0.0294	1.503e-23	--	49199	HBB	MODIFIER	upstream_gene_variant	21551	-0.223167	0.0433617	2.65216e-07	27648	-0.353825	0.0399476	8.20352e-19	NO	locus21	Known	Novel	NA	NA	Known	Novel
HbA2	Blood_routine	rs16932450	11	16017480	C	A	0.335	-0.0669	0.0069	2.189e-22	++	49199	SOX6	MODIFIER	intron_variant	21551	-0.0670498	0.0102392	5.81835e-11	27648	-0.0667243	0.00926692	6.01035e-13	YES	locus22	Novel	Novel	NA	NA	Novel	Novel
HbA2	Blood_routine	rs7941496	11	16019759	T	G	0.224	0.0895	0.0116	9.896e-15	++	49199	SOX6	MODIFIER	intron_variant	21551	0.0810202	0.0172945	2.80337e-06	27648	0.096371	0.0155507	5.74778e-10	NO	locus22	Novel	Novel	NA	NA	Novel	Novel
HbA2	Blood_routine	rs113667047	11	116947527	G	A	0.1361	-0.0555	0.0096	7.613e-09	++	49199	SIK3	MODIFIER	intron_variant	21551	-0.0590727	0.0142083	3.21588e-05	27648	-0.0525538	0.0130572	5.69994e-05	YES	locus23	Novel	Novel	NA	NA	Novel	Novel
HbA2	Blood_routine	rs11051220	12	31049212	C	T	0.1054	0.0909	0.0164	2.798e-08	--	49199	DDX11-AS1	MODIFIER	intron_variant&non_coding_transcript_variant	21551	0.0923235	0.0243645	0.000151098	27648	0.0897638	0.0221047	4.88945e-05	YES	locus24	Novel	Novel	NA	NA	Novel	Novel
HbA2	Blood_routine	rs2240109	12	47786239	C	T	0.911	0.1157	0.0167	4.158e-12	--	49199	SLC48A1	MODIFIER	downstream_gene_variant	21551	0.125784	0.0247059	3.55713e-07	27648	0.107263	0.0226467	2.17601e-06	YES	locus25	Novel	Novel	NA	NA	Novel	Novel
HbA2	Blood_routine	rs200112912	16	267518	T	C	0.1164	-0.2167	0.0144	7.821e-51	--	49199	FAM234A	MODIFIER	downstream_gene_variant	21551	-0.144067	0.0216697	2.96415e-11	27648	-0.274744	0.019385	1.34648e-45	YES	locus26	Novel	Novel	NA	NA	Novel	Novel
HbA2	Blood_routine	rs9940585	16	272935	T	C	0.6504	0.1842	0.0126	3.853e-48	++	49199	RGS11	LOW	splice_region_variant&intron_variant	21551	0.163574	0.0188124	3.46817e-18	27648	0.201137	0.0170531	4.15336e-32	NO	locus26	Novel	Novel	NA	NA	Novel	Novel
HbA2	Blood_routine	rs147491612	16	540408	A	G	0.0645	-0.2892	0.0375	1.182e-14	--	49199	CAPN15	MODIFIER	intron_variant	21551	-0.212738	0.0560753	0.000148368	27648	-0.350816	0.0503582	3.25087e-12	NO	locus26	Novel	Novel	NA	NA	Novel	Novel
HbA2	Blood_routine	rs181128092	16	673436	A	G	0.0462	-0.3163	0.0368	9.215e-18	--	49199	RHBDL1	MODIFIER	upstream_gene_variant	21551	-0.25329	0.0548364	3.85567e-06	27648	-0.368066	0.0497469	1.37467e-13	NO	locus26	Novel	Novel	NA	NA	Novel	Novel
HbA2	Blood_routine	rs4787204	16	1509524	A	C	0.1896	0.0923	0.0107	8.118e-18	++	49199	TELO2	MODIFIER	intron_variant	21551	0.0924851	0.015994	7.35987e-09	27648	0.0921145	0.0144767	1.97893e-10	YES	locus27	Novel	Novel	NA	NA	Novel	Novel
HbA2	Blood_routine	rs866592799	16	31068247	A	T	0.065	-0.1117	0.0179	4.679e-10	--	49199	ZNF668	MODIFIER	intron_variant	21551	-0.0961016	0.0278753	0.000565692	27648	-0.12277	0.0234294	1.60572e-07	YES	locus28	Novel	Novel	NA	NA	Novel	Novel
HbA2	Blood_routine	rs7198986	16	88478414	G	C	0.5167	0.0622	0.0107	7.208e-09	--	49199	ZFPM1	MODIFIER	intron_variant	21551	0.0540769	0.0160787	0.000770247	27648	0.0686751	0.0144387	1.97161e-06	NO	locus29	Novel	Novel	NA	NA	Novel	Novel
HbA2	Blood_routine	rs9928569	16	88487909	T	C	0.4973	-0.181	0.0172	7.203e-26	--	49199	ZFPM1	MODIFIER	intron_variant	21551	-0.181116	0.0257742	2.11009e-12	27648	-0.180867	0.0231139	5.07458e-15	NO	locus29	Novel	Novel	NA	NA	Novel	Novel
HbA2	Blood_routine	rs12051124	16	88495318	T	G	0.1549	-0.2622	0.0158	3.751e-62	--	49199	ZFPM1	MODIFIER	intron_variant	21551	-0.238265	0.0237101	9.27257e-24	27648	-0.281195	0.0210978	1.58782e-40	YES	locus29	Novel	Novel	NA	NA	Novel	Novel
HbA2	Blood_routine	rs139834665	16	88529904	C	G	0.0377	0.4822	0.0355	5.195e-42	++	49199	ZFPM1	MODIFIER	intron_variant	21551	0.439378	0.05446	7.15155e-16	27648	0.513767	0.0468177	5.10975e-28	NO	locus29	Novel	Novel	NA	NA	Novel	Novel
HbA2	Blood_routine	rs71395304	16	88533251	T	G	0.2929	-0.1697	0.0135	2.222e-36	--	49199	ZFPM1	MODERATE	missense_variant	21551	-0.144267	0.0203758	1.43847e-12	27648	-0.189453	0.0179582	5.09683e-26	NO	locus29	Novel	Novel	NA	NA	Novel	Novel
HbA2	Blood_routine	rs9927867	16	88565682	A	G	0.5108	0.0946	0.0096	1.063e-22	++	49199	ZC3H18	MODIFIER	upstream_gene_variant	21551	0.0814607	0.0145388	2.10698e-08	27648	0.104982	0.0129004	4.02068e-16	NO	locus29	Novel	Novel	NA	NA	Novel	Novel
HbA2	Blood_routine	rs901975	17	28862756	G	A	0.6907	-0.073	0.0076	1.319e-21	++	49199	ERAL1	MODIFIER	downstream_gene_variant	21551	-0.0685033	0.0113764	1.72791e-09	27648	-0.0766877	0.0103224	1.09219e-13	YES	locus30	Novel	Novel	NA	NA	Novel	Novel
HbA2	Blood_routine	rs1799918	19	12891586	C	G	0.2043	-0.1006	0.016	3.561e-10	--	49199	GCDH	MODIFIER	intron_variant	21551	-0.122488	0.0240283	3.43906e-07	27648	-0.083028	0.0215466	0.00011648	YES	locus31	Novel	Novel	NA	NA	Novel	Novel
HbA2	Blood_routine	rs10426034	19	15302801	T	C	0.5234	0.0957	0.0161	2.596e-09	++	49199	BRD4	MODIFIER	intron_variant	21551	0.100686	0.0242863	3.38673e-05	27648	0.0918404	0.021438	1.83552e-05	YES	locus32	Novel	Novel	NA	NA	Novel	Novel
HbA2	Blood_routine	rs2965188	19	19411748	A	G	0.3096	0.0679	0.007	3.298e-22	++	49199	GATAD2A	MODIFIER	intron_variant	21551	0.0775738	0.0103743	7.57705e-14	27648	0.0597486	0.00949395	3.10713e-10	YES	locus33	Novel	Novel	NA	NA	Novel	Novel
HbA2	Blood_routine	rs116983443	19	19491650	G	C	0.0394	0.2018	0.028	5.291e-13	--	49199	GATAD2A	MODIFIER	intron_variant	21551	0.220069	0.0411881	9.14113e-08	27648	0.186161	0.0380703	1.0087e-06	NO	locus33	Novel	Novel	NA	NA	Novel	Novel
HbA2	Blood_routine	rs4802032	19	39489290	A	G	0.3443	0.0797	0.0082	2.736e-22	++	49199	TIMM50	MODIFIER	intron_variant	21551	0.0722149	0.0122467	3.70894e-09	27648	0.0857782	0.0110567	8.62581e-15	YES	locus34	Novel	Novel	NA	NA	Novel	Novel
HbA2	Blood_routine	rs6065908	20	45941291	T	C	0.0226	-0.1939	0.0321	1.627e-09	--	49199	PCIF1	MODIFIER	intron_variant	21551	-0.191881	0.0479938	6.3869e-05	27648	-0.195523	0.0432949	6.29956e-06	YES	locus35	Novel	Novel	NA	NA	Novel	Novel
HbA2	Blood_routine	rs2296083	20	61999160	T	C	0.6035	-0.0564	0.0094	2.198e-09	--	49199	TAF4	MODIFIER	intron_variant	21551	-0.0505695	0.0142536	0.000388392	27648	-0.0609552	0.0125738	1.24833e-06	YES	locus36	Novel	Novel	NA	NA	Novel	Novel
HbA2	Blood_routine	rs5750643	22	38613012	G	A	0.436	0.0669	0.0066	6.81e-24	--	49199	FAM227A	MODIFIER	intron_variant	21551	0.0706791	0.00994011	1.15611e-12	27648	0.063875	0.00891845	7.94328e-13	YES	locus37	Novel	Novel	NA	NA	Novel	Novel
HbA2	Blood_routine	rs4561747	22	38666233	T	A	0.0343	-0.3585	0.0574	4.1e-10	++	49199	CBY1	MODIFIER	intron_variant	21551	-0.315114	0.0837299	0.000167583	27648	-0.396911	0.0787427	4.64056e-07	NO	locus37	Novel	Novel	NA	NA	Novel	Novel
HbA2	Blood_routine	rs5913987	23	56706177	T	G	0.6434	-0.0518	0.0061	2.339e-17	--	49199	NBDY	MODIFIER	intergenic_variant	21551	-0.0468349	0.00936329	5.67466e-07	27648	-0.0554895	0.00806777	6.07295e-12	YES	locus38	Novel	Novel	NA	NA	Novel	Novel
HbF	Blood_routine	rs183384481	2	60399174	A	G	0.0338	0.4566	0.0444	7.499e-25	++	19744	MIR4432HG	MODIFIER	intron_variant&non_coding_transcript_variant	15358	0.596184	0.0546406	1.02141e-27	4386	0.18689	0.0759382	0.0138519	NO	locus1	Known	Novel	NA	NA	Known	Novel
HbF	Blood_routine	rs76357350	2	60449072	T	C	0.2038	-0.2077	0.0239	3.98e-18	--	19744	BCL11A	MODIFIER	downstream_gene_variant	15358	-0.276851	0.028147	7.88497e-23	4386	-0.0273523	0.0454581	0.547371	NO	locus1	Known	Novel	NA	NA	Known	Novel
HbF	Blood_routine	rs45527235	2	60481954	T	C	0.2789	0.398	0.0163	1.44e-131	++	19744	BCL11A	MODIFIER	intron_variant	15358	0.577824	0.0200231	4.04576e-183	4386	0.0438227	0.0281017	0.118894	YES	locus1	Known	Known	NA	NA	Known	Known
HbF	Blood_routine	rs190571205	6	134992037	T	C	0.0169	1.0763	0.1015	2.794e-26	++	19744	HBS1L	MODIFIER	intron_variant	15358	1.68837	0.139433	9.48418e-34	4386	0.386943	0.147967	0.00892113	NO	locus2	Known	Novel	NA	NA	Known	Novel
HbF	Blood_routine	rs9402680	6	135072372	C	G	0.0377	0.9346	0.0615	3.733e-52	++	19744	HBS1L	MODIFIER	intron_variant	15358	1.38839	0.0789954	3.7914e-69	4386	0.236314	0.0979854	0.0158771	NO	locus2	Known	Novel	NA	NA	Known	Novel
HbF	Blood_routine	rs4895440	6	135105420	T	A	0.2878	0.5015	0.0157	1.98e-223	--	19744	HBS1L	MODIFIER	upstream_gene_variant	15358	0.666198	0.0193712	3.41979e-259	4386	0.184274	0.0268831	7.1499e-12	YES	locus2	Known	Known	NA	NA	Known	Known
HbF	Blood_routine	rs146753018	6	135154265	C	T	0.0351	-0.6448	0.0615	1.014e-25	++	19744	MYB	MODIFIER	intergenic_variant	15358	-0.779482	0.070104	1.01461e-28	4386	-0.195137	0.128064	0.127573	NO	locus2	Known	Novel	NA	NA	Known	Novel
HbF	Blood_routine	rs2071348	11	5242916	G	T	0.1463	0.3429	0.0202	1.14e-64	--	19744	HBD	MODIFIER	intron_variant&non_coding_transcript_variant	15358	0.43359	0.0251806	1.90634e-66	4386	0.179476	0.0338083	1.10456e-07	YES	locus3	Known	Novel	NA	NA	Known	Novel
HbF	Blood_routine	rs150067094	11	5256273	C	T	0.0273	0.7607	0.0609	7.491e-36	--	19744	HBG2	MODIFIER	upstream_gene_variant	15358	0.904992	0.0797534	7.64188e-30	4386	0.559588	0.0941651	2.80479e-09	NO	locus3	Known	Novel	NA	NA	Known	Novel
HbF	Blood_routine	rs187126888	11	5258526	A	G	0.014	0.7836	0.0947	1.249e-16	++	19744	HBG2	MODIFIER	upstream_gene_variant	15358	0.970166	0.114984	3.24564e-17	4386	0.391324	0.166753	0.0189391	NO	locus3	Known	Novel	NA	NA	Known	Novel
HbF	Blood_routine	rs114224075	13	40714175	T	C	0.2754	0.0701	0.012	4.86e-09	++	19744	FOXO1	MODIFIER	intergenic_variant	15358	0.0915946	0.0140606	7.30466e-11	4386	0.0132005	0.0228748	0.563889	YES	locus4	Novel	Novel	NA	NA	Novel	Novel
Hct	Blood_routine	rs2808587	1	231380288	T	C	0.5437	0.0431	0.0048	6.091e-19	++	94370	EGLN1	MODIFIER	intron_variant	54139	0.0477862	0.00643611	1.13032e-13	40231	0.0368729	0.00735109	5.27667e-07	YES	locus1	Known	Known	Novel	Novel	Known	Known
Hct	Blood_routine	rs116865718	1	232912952	C	A	0.0625	0.0913	0.0117	5.185e-15	--	94370	NTPCR	MODIFIER	upstream_gene_variant	54139	0.0879634	0.0154084	1.13773e-08	40231	0.0958179	0.0178828	8.41027e-08	YES	locus2	Known	Known	Novel	Novel	Known	Known
Hct	Blood_routine	rs814295	2	27520348	G	A	0.3384	0.0401	0.0061	6.171e-11	--	94370	GCKR	MODIFIER	intron_variant	54139	0.0450099	0.00817699	3.70297e-08	40231	0.03384	0.0092855	0.000268022	YES	locus3	Known	Known	Novel	Novel	Known	Known
Hct	Blood_routine	rs10195321	2	46009865	T	A	0.3934	-0.0541	0.0079	8.942e-12	++	94370	PRKCE	MODIFIER	intron_variant	54139	-0.056832	0.0105919	8.06752e-08	40231	-0.0506435	0.0119675	2.31884e-05	NO	locus4	Known	Known	Novel	Novel	Known	Known
Hct	Blood_routine	rs77059975	2	46072610	T	C	0.0377	-0.2022	0.0289	2.5e-12	--	94370	PRKCE	MODIFIER	intron_variant	54139	-0.233175	0.0371031	3.28897e-10	40231	-0.154608	0.0459501	0.000766302	NO	locus4	Known	Known	Novel	Novel	Known	Known
Hct	Blood_routine	rs56092773	2	46106739	T	C	0.4135	-0.0433	0.0061	9.577e-13	--	94370	PRKCE	MODIFIER	intron_variant	54139	-0.0475446	0.00806313	3.71185e-09	40231	-0.0378359	0.00923462	4.18215e-05	YES	locus4	Known	Known	Novel	Novel	Known	Known
Hct	Blood_routine	rs10206434	2	46366397	A	G	0.021	-0.2003	0.029	4.755e-12	--	94370	EPAS1	MODIFIER	intron_variant	54139	-0.207567	0.0390782	1.0867e-07	40231	-0.191409	0.0431803	9.30208e-06	NO	locus4	Known	Known	Novel	Novel	Known	Known
Hct	Blood_routine	rs4681054	3	25391673	A	G	0.1749	0.0393	0.007	2.407e-08	++	94370	RARB	MODIFIER	intron_variant	54139	0.0478335	0.00931551	2.82416e-07	40231	0.0279242	0.0107695	0.00951744	YES	locus5	Novel	Novel	Novel	Novel	Novel	Novel
Hct	Blood_routine	rs112037267	3	30085786	T	C	0.3129	0.0414	0.0069	1.74e-09	++	94370	TGFBR2	MODIFIER	regulatory_region_variant	54139	0.037105	0.00916253	5.12968e-05	40231	0.0468086	0.0103796	6.49307e-06	YES	locus6	Known	Known	Novel	Novel	Known	Known
Hct	Blood_routine	rs11130543	3	56702914	T	G	0.5212	-0.0292	0.0053	3.319e-08	--	94370	TASOR	MODIFIER	regulatory_region_variant	54139	-0.0251308	0.00698584	0.000321425	40231	-0.0345757	0.00807073	1.83493e-05	YES	locus7	Known	Known	Novel	Novel	Known	Known
Hct	Blood_routine	rs117785859	4	158652593	G	A	0.0772	-0.1457	0.0199	2.178e-13	++	94370	RXFP1	MODIFIER	3_prime_UTR_variant	54139	-0.198269	0.026959	1.9169e-13	40231	-0.0833585	0.0293631	0.0045272	YES	locus8	Novel	Novel	Novel	Novel	Novel	Novel
Hct	Blood_routine	rs10517694	4	158967026	G	C	0.3773	0.0328	0.0053	6.481e-10	--	94370	C4orf45	MODIFIER	intron_variant	54139	0.03564	0.00706886	4.61105e-07	40231	0.0291975	0.00806327	0.000293413	NO	locus8	Known	Novel	Novel	Novel	Known	Novel
Hct	Blood_routine	rs1371810	5	34503247	T	C	0.3335	-0.0469	0.007	2.341e-11	--	94370	RAI14	MODIFIER	intergenic_variant	54139	-0.0460188	0.00935507	8.69321e-07	40231	-0.0481155	0.0106304	6.00496e-06	YES	locus9	Known	Known	Novel	Novel	Known	Known
Hct	Blood_routine	rs6887898	5	35190646	A	G	0.3969	0.0485	0.0064	3.407e-14	++	94370	PRLR	MODIFIER	intron_variant	54139	0.0582392	0.00847431	6.31103e-12	40231	0.035561	0.00973607	0.000259699	YES	locus10	Known	Novel	Novel	Novel	Known	Novel
Hct	Blood_routine	rs56116444	5	111726150	G	T	0.2756	-0.0314	0.0057	3.501e-08	++	94370	NREP	MODIFIER	downstream_gene_variant	54139	-0.0282972	0.0075471	0.000177247	40231	-0.0354066	0.00865557	4.30229e-05	YES	locus11	Known	Known	Novel	Novel	Known	Known
Hct	Blood_routine	rs117328075	5	177273370	G	A	0.0396	0.2046	0.0359	1.257e-08	--	94370	NSD1	MODIFIER	intron_variant	54139	0.155392	0.0473923	0.00104237	40231	0.271161	0.0551428	8.76859e-07	YES	locus12	Known	Known	Novel	Novel	Known	Known
Hct	Blood_routine	rs12198576	6	1991260	G	C	0.2996	0.0362	0.0058	3.888e-10	--	94370	GMDS	MODIFIER	intron_variant	54139	0.0358453	0.00767849	3.03746e-06	40231	0.0365741	0.00877321	3.06154e-05	YES	locus13	Known	Known	Novel	Novel	Known	Known
Hct	Blood_routine	rs4715517	6	55108963	A	C	0.0872	-0.0839	0.0119	2.12e-12	--	94370	HCRTR2	MODIFIER	intron_variant	54139	-0.0959924	0.0159584	1.79684e-09	40231	-0.0685799	0.0180197	0.000141329	YES	locus14	Known	Known	Novel	Novel	Known	Known
Hct	Blood_routine	rs6920211	6	135110180	C	T	0.2586	-0.0623	0.0079	4.183e-15	++	94370	HBS1L	MODIFIER	regulatory_region_variant	54139	-0.0856705	0.010572	5.33949e-16	40231	-0.0321128	0.0120104	0.00750067	YES	locus15	Known	Known	Novel	Novel	Known	Known
Hct	Blood_routine	rs2982571	6	151691604	T	A	0.1442	-0.0672	0.0086	5.47e-15	++	94370	ESR1	MODIFIER	intron_variant	54139	-0.0757723	0.0114709	3.95913e-11	40231	-0.0561562	0.0129748	1.50411e-05	YES	locus16	Novel	Novel	Known	Novel	Known	Novel
Hct	Blood_routine	rs17646936	8	32556556	G	A	0.7967	0.0345	0.0061	1.559e-08	--	94370	NRG1	MODIFIER	intron_variant	54139	0.0337791	0.00808007	2.9081e-05	40231	0.0355767	0.00933555	0.000138468	YES	locus17	Known	Known	Novel	Novel	Known	Known
Hct	Blood_routine	rs2094332	9	127870731	G	A	0.4533	-0.0643	0.0112	1.064e-08	++	94370	AK1	MODIFIER	intron_variant	54139	-0.0731986	0.0149473	9.72456e-07	40231	-0.052656	0.0170295	0.00198774	YES	locus18	Known	Novel	Novel	Novel	Known	Novel
Hct	Blood_routine	rs600038	9	133276354	T	C	0.7656	0.0617	0.0068	1.213e-19	++	94370	ABO	MODIFIER	upstream_gene_variant	54139	0.0760127	0.00898389	2.65094e-17	40231	0.0424409	0.0104188	4.63127e-05	YES	locus19	Known	Known	Novel	Novel	Known	Known
Hct	Blood_routine	rs77820585	10	47344406	C	T	0.2056	0.0577	0.0102	1.455e-08	--	94370	RBP3	MODIFIER	upstream_gene_variant	54139	0.077542	0.0136465	1.32966e-08	40231	0.03279	0.0153107	0.0322226	YES	locus20	Known	Known	Novel	Novel	Known	Known
Hct	Blood_routine	rs117503420	11	5492684	A	G	0.0123	-0.3202	0.0581	3.508e-08	--	94370	OR52D1	MODIFIER	downstream_gene_variant	54139	-0.228276	0.0821757	0.00547104	40231	-0.411997	0.0820898	5.19781e-07	YES	locus21	Known	Known	Novel	Novel	Known	Known
Hct	Blood_routine	rs10895040	11	101009587	A	T	0.7017	0.0522	0.006	3.146e-18	++	94370	ARHGAP42	MODIFIER	regulatory_region_variant	54139	0.0512814	0.00798963	1.3762e-10	40231	0.0533237	0.00906176	3.99319e-09	YES	locus22	Known	Known	Novel	Novel	Known	Known
Hct	Blood_routine	rs4514480	12	9281387	T	C	0.3019	0.0512	0.0065	4.996e-15	++	94370	PZP	MODIFIER	intron_variant&non_coding_transcript_variant	54139	0.0596773	0.00868165	6.24453e-12	40231	0.040018	0.00993288	5.60531e-05	YES	locus23	Novel	Novel	Novel	Novel	Novel	Novel
Hct	Blood_routine	rs2293092	12	51923291	A	G	0.3417	0.0451	0.0076	2.84e-09	++	94370	ACVRL1	MODIFIER	3_prime_UTR_variant	54139	0.0529068	0.0101331	1.77795e-07	40231	0.035079	0.0114477	0.00218198	YES	locus24	Known	Known	Novel	Novel	Known	Known
Hct	Blood_routine	rs1256061	14	64236875	T	G	0.493	-0.0288	0.005	1.01e-08	--	94370	ESR2	MODIFIER	intron_variant	54139	-0.0398368	0.00667706	2.42806e-09	40231	-0.0143583	0.00764104	0.060231	YES	locus25	Known	Known	Novel	Novel	Known	Known
Hct	Blood_routine	rs62066684	17	48520126	G	A	0.7005	0.0327	0.0056	4.883e-09	--	94370	HOXB1	MODIFIER	intergenic_variant	54139	0.031506	0.00741189	2.13074e-05	40231	0.0343447	0.00852515	5.61009e-05	YES	locus26	Known	Known	Novel	Novel	Known	Known
Hct	Blood_routine	rs141646733	17	59076865	T	C	0.0602	-0.1079	0.0183	3.605e-09	--	94370	TRIM37	MODIFIER	intron_variant	54139	-0.104024	0.0241415	1.64055e-05	40231	-0.11317	0.0280134	5.3486e-05	YES	locus27	Novel	Novel	Novel	Novel	Novel	Novel
Hct	Blood_routine	rs2604868	19	40817605	C	T	0.2061	0.0691	0.0112	6.764e-10	--	94370	CYP2F2P	MODIFIER	downstream_gene_variant	54139	0.0731254	0.0148652	8.6884e-07	40231	0.0637646	0.0170051	0.000177023	YES	locus28	Known	Known	Novel	Novel	Known	Known
Hct	Blood_routine	rs6095969	20	50480490	C	T	0.4456	0.0436	0.0075	5.361e-09	--	94370	COX6CP2	MODIFIER	downstream_gene_variant	54139	0.033598	0.00996795	0.000750032	40231	0.0564995	0.0112992	5.72414e-07	YES	locus29	Known	Known	Novel	Novel	Known	Known
Hct	Blood_routine	rs3747146	22	29339321	T	C	0.3452	-0.0442	0.0078	1.243e-08	--	94370	AP1B1	MODIFIER	intron_variant	54139	-0.0522758	0.0103992	4.98506e-07	40231	-0.0340697	0.0116828	0.00354299	YES	locus30	Known	Known	Novel	Novel	Known	Known
Hct	Blood_routine	rs5756504	22	37071230	T	C	0.435	0.0644	0.0082	4.975e-15	++	94370	TMPRSS6	MODIFIER	intron_variant	54139	0.0631524	0.0110244	1.01363e-08	40231	0.0660652	0.0123781	9.43539e-08	YES	locus31	Known	Known	Novel	Novel	Known	Known
Hct	Blood_routine	rs137876967	23	150039767	A	C	0.0336	-0.1524	0.0153	2.58e-23	--	94370	EOLA2-DT	MODIFIER	intron_variant&non_coding_transcript_variant	54139	-0.160722	0.0206767	7.65773e-15	40231	-0.142336	0.0228235	4.47806e-10	YES	locus32	Known	Known	Novel	Novel	Known	Known
HGB	Blood_routine	rs12561997	1	22375787	A	G	0.2198	0.0392	0.0068	9.54e-09	++	94659	ZBTB40	MODIFIER	TF_binding_site_variant	54441	0.0350147	0.00905021	0.000109308	40218	0.0446378	0.0103916	1.74257e-05	YES	locus1	Known	Known	Novel	Novel	Known	Known
HGB	Blood_routine	rs76872124	1	155179729	T	C	0.1553	-0.049	0.0089	3.149e-08	--	94659	TRIM46	LOW	synonymous_variant	54441	-0.0518252	0.0117003	9.44931e-06	40218	-0.0452206	0.0135545	0.000849298	YES	locus2	Known	Known	Novel	Novel	Known	Known
HGB	Blood_routine	rs2808587	1	231380288	T	C	0.5438	0.0352	0.0048	3.479e-13	++	94659	EGLN1	MODIFIER	intron_variant	54441	0.0399702	0.00642608	4.97187e-10	40218	0.028973	0.00736019	8.2697e-05	YES	locus3	Known	Known	Novel	Novel	Known	Known
HGB	Blood_routine	rs116865718	1	232912952	C	A	0.0625	0.076	0.0117	7.093e-11	--	94659	NTPCR	MODIFIER	upstream_gene_variant	54441	0.0650616	0.0153768	2.32498e-05	40218	0.0908444	0.0178902	3.81645e-07	YES	locus4	Novel	Novel	Novel	Novel	Novel	Novel
HGB	Blood_routine	rs814295	2	27520348	G	A	0.3382	0.0381	0.0061	5.485e-10	--	94659	GCKR	MODIFIER	intron_variant	54441	0.0429482	0.00816011	1.41579e-07	40218	0.0316964	0.00929725	0.000651478	YES	locus5	Known	Known	Novel	Novel	Known	Known
HGB	Blood_routine	rs77059975	2	46072610	T	C	0.0377	-0.164	0.0288	1.299e-08	--	94659	PRKCE	MODIFIER	intron_variant	54441	-0.186452	0.0370255	4.75938e-07	40218	-0.129284	0.045961	0.00490964	NO	locus6	Known	Known	Novel	Novel	Known	Known
HGB	Blood_routine	rs4953317	2	46102280	G	C	0.4127	-0.0415	0.0061	9.902e-12	++	94659	PRKCE	MODIFIER	intron_variant	54441	-0.0481773	0.00807956	2.47862e-09	40218	-0.0326966	0.00929572	0.000435823	NO	locus6	Known	Known	Novel	Novel	Known	Known
HGB	Blood_routine	rs10206434	2	46366397	A	G	0.0209	-0.2002	0.029	5.232e-12	--	94659	EPAS1	MODIFIER	intron_variant	54441	-0.226505	0.0390341	6.52394e-09	40218	-0.167764	0.0434052	0.000111061	YES	locus6	Known	Known	Novel	Novel	Known	Known
HGB	Blood_routine	rs11682150	2	195652174	A	C	0.2993	0.029	0.0052	3.269e-08	++	94659	SLC39A10	MODIFIER	upstream_gene_variant	54441	0.0279852	0.00695985	5.79629e-05	40218	0.0303495	0.00799159	0.000146056	YES	locus7	Known	Known	Novel	Novel	Known	Known
HGB	Blood_routine	rs117785859	4	158652593	G	A	0.0771	-0.1348	0.0199	1.235e-11	++	94659	RXFP1	MODIFIER	3_prime_UTR_variant	54441	-0.169684	0.0270104	3.33872e-10	40218	-0.0934369	0.0294075	0.00148645	YES	locus8	Novel	Novel	Novel	Novel	Novel	Novel
HGB	Blood_routine	rs1371810	5	34503247	T	C	0.3334	-0.0384	0.007	4.512e-08	--	94659	RAI14	MODIFIER	intergenic_variant	54441	-0.0348631	0.00934724	0.000191651	40218	-0.042957	0.0106297	5.31753e-05	YES	locus9	Known	Known	Novel	Novel	Known	Known
HGB	Blood_routine	rs6887898	5	35190646	A	G	0.3969	0.0449	0.0064	1.983e-12	++	94659	PRLR	MODIFIER	intron_variant	54441	0.0564628	0.00846831	2.60136e-11	40218	0.0297371	0.00973194	0.00224595	YES	locus10	Known	Novel	Novel	Novel	Known	Novel
HGB	Blood_routine	rs117328075	5	177273370	G	A	0.0396	0.2028	0.036	1.733e-08	--	94659	NSD1	MODIFIER	intron_variant	54441	0.160961	0.0473446	0.000674388	40218	0.259994	0.0553513	2.63803e-06	YES	locus11	Known	Known	Novel	Novel	Known	Known
HGB	Blood_routine	rs12198576	6	1991260	G	C	0.2996	0.0323	0.0058	2.322e-08	--	94659	GMDS	MODIFIER	intron_variant	54441	0.0347656	0.0076802	5.99253e-06	40218	0.0290025	0.00876102	0.000931644	YES	locus12	Known	Known	Novel	Novel	Known	Known
HGB	Blood_routine	rs72832602	6	25978174	C	T	0.029	0.106	0.0158	1.856e-11	--	94659	TRIM38	MODIFIER	intron_variant	54441	0.125437	0.0208358	1.74133e-09	40218	0.0798158	0.0241547	0.000951941	YES	locus13	Known	Novel	Novel	Novel	Known	Novel
HGB	Blood_routine	rs4715517	6	55108963	A	C	0.0871	-0.076	0.012	2.057e-10	--	94659	HCRTR2	MODIFIER	intron_variant	54441	-0.090748	0.0159937	1.39518e-08	40218	-0.0573503	0.0180102	0.00145088	YES	locus14	Known	Novel	Novel	Novel	Known	Novel
HGB	Blood_routine	rs851983	6	151703280	G	A	0.1355	-0.0611	0.0084	2.785e-13	++	94659	ESR1	MODIFIER	intron_variant	54441	-0.0690219	0.011131	5.61513e-10	40218	-0.0507457	0.0126551	6.07477e-05	YES	locus15	Known	Known	Known	Known	Known	Known
HGB	Blood_routine	rs600038	9	133276354	T	C	0.7655	0.0628	0.0068	2.732e-20	++	94659	ABO	MODIFIER	upstream_gene_variant	54441	0.0796044	0.00897843	7.57007e-19	40218	0.0401252	0.010433	0.00012006	YES	locus16	Known	Known	Novel	Novel	Known	Known
HGB	Blood_routine	rs117503420	11	5492684	A	G	0.0122	-0.385	0.0583	4.05e-11	--	94659	OR52D1	MODIFIER	downstream_gene_variant	54441	-0.257909	0.0822483	0.00171423	40218	-0.513528	0.0826981	5.30958e-10	YES	locus17	Known	Known	Novel	Novel	Known	Known
HGB	Blood_routine	rs11513138	11	54856246	A	G	0.2214	-0.0478	0.0082	6.507e-09	--	94659	OR4A5	MODIFIER	intergenic_variant	54441	-0.0443349	0.0110195	5.73892e-05	40218	-0.0522572	0.0124149	2.56254e-05	YES	locus18	Known	Known	Novel	Novel	Known	Known
HGB	Blood_routine	rs573096	11	101051720	A	T	0.2225	-0.0444	0.0058	2.656e-14	--	94659	PGR	MODIFIER	intron_variant	54441	-0.0445682	0.00772224	7.86122e-09	40218	-0.0442255	0.0089048	6.81805e-07	YES	locus19	Known	Known	Novel	Novel	Known	Known
HGB	Blood_routine	rs10743633	12	9280356	G	A	0.2984	0.0463	0.0066	1.801e-12	--	94659	PZP	MODIFIER	intron_variant&non_coding_transcript_variant	54441	0.0522426	0.00871963	2.08075e-09	40218	0.0385565	0.0100033	0.000116014	YES	locus20	Known	Novel	Novel	Novel	Known	Novel
HGB	Blood_routine	rs3760052	16	161168	A	G	0.0974	-0.1363	0.0132	6.091e-25	--	94659	HBM	MODIFIER	upstream_gene_variant	54441	-0.105444	0.0177582	2.88928e-09	40218	-0.174714	0.0197943	1.08019e-18	NO	locus21	Known	Known	Novel	Novel	Known	Known
HGB	Blood_routine	rs76038336	16	309611	C	G	0.0584	-0.2661	0.0203	4.484e-39	--	94659	AXIN1	MODIFIER	intron_variant	54441	-0.216411	0.0280526	1.21507e-14	40218	-0.321279	0.0295631	1.64551e-27	YES	locus21	Known	Novel	Novel	Novel	Known	Novel
HGB	Blood_routine	rs181128092	16	673436	A	G	0.0461	-0.2173	0.0283	1.618e-14	--	94659	RHBDL1	MODIFIER	upstream_gene_variant	54441	-0.178906	0.0378803	2.32461e-06	40218	-0.265689	0.0425645	4.31887e-10	NO	locus21	Known	Known	Novel	Novel	Known	Known
HGB	Blood_routine	rs861400	16	88795935	G	C	0.5776	-0.0677	0.0104	7.065e-11	++	94659	CDT1	MODIFIER	intergenic_variant	54441	-0.077154	0.0139125	2.9288e-08	40218	-0.0557352	0.0155796	0.000346976	YES	locus22	Known	Known	Novel	Novel	Known	Known
HGB	Blood_routine	rs2238594	19	2122230	C	T	0.3503	0.0422	0.0071	3.038e-09	--	94659	AP3D1	MODIFIER	intron_variant	54441	0.0513074	0.00944981	5.65236e-08	40218	0.0302577	0.0108142	0.0051428	YES	locus23	Known	Known	Novel	Novel	Known	Known
HGB	Blood_routine	rs1869710	19	40750470	T	C	0.1805	0.064	0.0094	1.07e-11	++	94659	SNRPA	MODIFIER	upstream_gene_variant	54441	0.0614069	0.0124392	7.9517e-07	40218	0.0673909	0.0143924	2.8355e-06	YES	locus24	Known	Known	Novel	Novel	Known	Known
HGB	Blood_routine	rs5756504	22	37071230	T	C	0.4349	0.1087	0.0082	7.702e-40	++	94659	TMPRSS6	MODIFIER	intron_variant	54441	0.112813	0.0110157	1.29748e-24	40218	0.103566	0.0123847	6.14328e-17	YES	locus25	Known	Known	Known	Novel	Known	Known
HGB	Blood_routine	rs9610646	22	37088334	G	T	0.3994	0.0737	0.0074	3.404e-23	--	94659	TMPRSS6	MODIFIER	intron_variant	54441	0.0756038	0.00985933	1.74381e-14	40218	0.0711294	0.0112896	2.96777e-10	NO	locus25	Known	Known	Known	Novel	Known	Known
HGB	Blood_routine	rs6423149	23	149995985	A	G	0.9544	0.1102	0.0117	5.674e-21	++	94659	EOLA2-DT	MODIFIER	intron_variant&non_coding_transcript_variant	54441	0.127067	0.0155592	3.16957e-16	40218	0.087935	0.0178303	8.14817e-07	YES	locus26	Known	Known	Novel	Novel	Known	Known
LYM	Blood_routine	rs946268	1	23421273	C	T	0.8506	-0.0444	0.0081	4.719e-08	++	99851	TCEA3	MODIFIER	intron_variant	58859	-0.0535326	0.0107159	5.86503e-07	40992	-0.0319997	0.0124671	0.010266	YES	locus1	Known	Known	Novel	Novel	Known	Known
LYM	Blood_routine	rs77372977	1	101267901	T	C	0.0154	-0.2198	0.0349	2.943e-10	--	99851	PPIAP7	MODIFIER	downstream_gene_variant	58859	-0.206913	0.0450009	4.26599e-06	40992	-0.239288	0.0552209	1.46899e-05	NO	locus2	Known	Known	Novel	Novel	Known	Known
LYM	Blood_routine	rs2038364	1	101270800	G	A	0.3012	0.0684	0.0069	3.924e-23	--	99851	PPIAP7	MODIFIER	downstream_gene_variant	58859	0.0700651	0.00914606	1.84927e-14	40992	0.0661598	0.0105242	3.24766e-10	YES	locus2	Known	Known	Novel	Novel	Known	Known
LYM	Blood_routine	rs6728724	2	7458394	T	C	0.4696	-0.0342	0.0056	7.474e-10	--	99851	RNF144A	MODIFIER	intergenic_variant	58859	-0.0280513	0.00733124	0.000130098	40992	-0.0425802	0.00852949	5.97228e-07	YES	locus3	Known	Known	Novel	Novel	Known	Known
LYM	Blood_routine	rs2950835	2	27527678	G	A	0.4882	-0.0365	0.0056	5.213e-11	++	99851	GCKR	MODIFIER	downstream_gene_variant	58859	-0.0408784	0.00735077	2.68071e-08	40992	-0.0305666	0.00847277	0.000309008	YES	locus4	Known	Known	Novel	Novel	Known	Known
LYM	Blood_routine	rs7588925	2	110850957	C	T	0.693	0.0379	0.0056	1.974e-11	--	99851	ACOXL	MODIFIER	intron_variant	58859	0.04299	0.00746452	8.44909e-09	40992	0.0310143	0.0086252	0.00032343	YES	locus5	Known	Known	Novel	Novel	Known	Known
LYM	Blood_routine	rs10193733	2	113235047	C	T	0.2437	-0.0372	0.0064	4.942e-09	++	99851	PAX8	MODIFIER	intron_variant	58859	-0.0399013	0.0083964	2.01224e-06	40992	-0.0336067	0.00975515	0.000571005	YES	locus6	Known	Known	Novel	Novel	Known	Known
LYM	Blood_routine	rs4954399	2	136216228	T	A	0.2947	0.0578	0.0076	2.534e-14	--	99851	CXCR4	MODIFIER	intergenic_variant	58859	0.0607899	0.01003	1.35463e-09	40992	0.0538748	0.0116092	3.47216e-06	YES	locus7	Known	Known	Novel	Novel	Known	Known
LYM	Blood_routine	rs56169464	2	181148101	C	A	0.2068	-0.0441	0.0059	1.169e-13	++	99851	LINC01934	MODIFIER	intron_variant&non_coding_transcript_variant	58859	-0.0437843	0.00783002	2.24652e-08	40992	-0.0444538	0.00911333	1.07228e-06	YES	locus8	Known	Known	Novel	Novel	Known	Known
LYM	Blood_routine	rs9677180	2	201319608	T	C	0.6543	0.0307	0.0053	7.658e-09	++	99851	FLACC1	MODIFIER	intron_variant	58859	0.0231648	0.00702473	0.000975147	40992	0.040853	0.00813931	5.18812e-07	YES	locus9	Known	Known	Novel	Novel	Known	Known
LYM	Blood_routine	rs3894360	3	11986901	C	G	0.6346	0.0308	0.0056	4.312e-08	++	99851	SYN2	MODIFIER	intergenic_variant	58859	0.0394632	0.0074763	1.30293e-07	40992	0.0195396	0.00855462	0.0223656	YES	locus10	Known	Known	Novel	Novel	Known	Known
LYM	Blood_routine	rs6767892	3	18713856	A	T	0.1124	0.0477	0.0077	7.188e-10	++	99851	SATB1-AS1	MODIFIER	intron_variant&non_coding_transcript_variant	58859	0.0495517	0.0102759	1.42027e-06	40992	0.0451732	0.0117443	0.000119867	YES	locus11	Known	Known	Novel	Novel	Known	Known
LYM	Blood_routine	rs4637245	3	28529198	G	C	0.5949	0.0323	0.0054	2.349e-09	--	99851	ZCWPW2	MODIFIER	downstream_gene_variant	58859	0.0321455	0.00713137	6.55602e-06	40992	0.0325237	0.0083033	8.96726e-05	YES	locus12	Known	Known	Novel	Novel	Known	Known
LYM	Blood_routine	rs34850939	3	47022420	A	G	0.2776	0.0516	0.0059	4.264e-18	++	99851	SETD2	MODIFIER	intron_variant	58859	0.0559027	0.00783164	9.46673e-13	40992	0.0456992	0.00914695	5.84979e-07	YES	locus13	Known	Known	Novel	Novel	Known	Known
LYM	Blood_routine	rs74800520	3	196747180	G	T	0.2097	-0.0498	0.0076	4.261e-11	++	99851	PAK2	MODIFIER	intron_variant	58859	-0.043314	0.00998835	1.448e-05	40992	-0.058574	0.0115579	4.02318e-07	YES	locus14	Known	Known	Novel	Novel	Known	Known
LYM	Blood_routine	rs554267	4	2192046	C	T	0.3873	0.0314	0.0047	3.879e-11	--	99851	POLN	MODIFIER	intron_variant	58859	0.033592	0.00625638	7.90715e-08	40992	0.028346	0.00728411	9.96323e-05	YES	locus15	Novel	Novel	Novel	Novel	Novel	Novel
LYM	Blood_routine	rs28513108	4	38468773	G	A	0.2315	-0.0589	0.0078	3.028e-14	++	99851	LINC01258	MODIFIER	intron_variant&non_coding_transcript_variant	58859	-0.0631286	0.0102107	6.30551e-10	40992	-0.0532	0.0119283	8.19596e-06	NO	locus16	Known	Known	Novel	Novel	Known	Known
LYM	Blood_routine	rs74409888	4	38601312	T	G	0.1275	-0.1031	0.0144	8.311e-13	--	99851	KLF3-AS1	MODIFIER	downstream_gene_variant	58859	-0.109002	0.0190215	1.00177e-08	40992	-0.0951682	0.0220698	1.61681e-05	NO	locus16	Known	Known	Novel	Novel	Known	Known
LYM	Blood_routine	rs337615	4	38677443	C	G	0.5298	0.0587	0.0061	1.233e-21	++	99851	KLF3	MODIFIER	intron_variant	58859	0.0572452	0.00811691	1.75631e-12	40992	0.0606043	0.00939212	1.09896e-10	YES	locus16	Known	Known	Novel	Novel	Known	Known
LYM	Blood_routine	rs4117219	4	82634807	T	C	0.621	0.0436	0.0048	2.422e-19	++	99851	SCD5	MODIFIER	intron_variant	58859	0.0398656	0.00640208	4.75499e-10	40992	0.0485764	0.00741859	5.83445e-11	YES	locus17	Known	Known	Novel	Novel	Known	Known
LYM	Blood_routine	rs6843255	4	82679238	G	A	0.0869	0.1528	0.0243	3.49e-10	--	99851	SCD5	MODIFIER	intron_variant	58859	0.147774	0.0323392	4.88866e-06	40992	0.159263	0.0369747	1.65227e-05	NO	locus17	Known	Known	Novel	Novel	Known	Known
LYM	Blood_routine	rs4141077	4	109962185	G	T	0.0653	0.1223	0.0164	8.012e-14	--	99851	EGF	MODIFIER	intron_variant	58859	0.145029	0.0213459	1.08893e-11	40992	0.0897821	0.0254947	0.000428963	NO	locus18	Known	Known	Known	Novel	Known	Known
LYM	Blood_routine	rs2298999	4	109990751	C	T	0.7401	-0.0865	0.0075	1.035e-30	++	99851	EGF	MODIFIER	intron_variant	58859	-0.0868908	0.00999442	3.50106e-18	40992	-0.0860532	0.0113831	4.04017e-14	NO	locus18	Known	Known	Known	Novel	Known	Known
LYM	Blood_routine	rs11569103	4	110003204	T	G	0.259	-0.0961	0.0057	5.473e-63	--	99851	EGF	MODIFIER	intron_variant	58859	-0.102342	0.00758668	1.79929e-41	40992	-0.0878502	0.00877541	1.36427e-23	YES	locus18	Known	Known	Known	Known	Known	Known
LYM	Blood_routine	rs903389	5	35827563	G	C	0.7856	-0.0412	0.006	5.581e-12	++	99851	IL7R	MODIFIER	upstream_gene_variant	58859	-0.03875	0.00786234	8.284e-07	40992	-0.0446402	0.00922491	1.30428e-06	YES	locus19	Known	Known	Novel	Novel	Known	Known
LYM	Blood_routine	rs3776174	5	100889921	C	T	0.2833	-0.0312	0.0051	9.749e-10	++	99851	ST8SIA4	MODIFIER	intron_variant	58859	-0.0256249	0.00672944	0.000140162	40992	-0.0388484	0.0078468	7.3889e-07	YES	locus20	Known	Known	Novel	Novel	Known	Known
LYM	Blood_routine	rs62384972	5	158498216	C	T	0.4654	-0.0342	0.0051	3.007e-11	++	99851	EBF1	MODIFIER	intron_variant&non_coding_transcript_variant	58859	-0.0358522	0.00674852	1.08069e-07	40992	-0.0318487	0.00793829	6.01963e-05	YES	locus21	Known	Known	Novel	Novel	Known	Known
LYM	Blood_routine	rs113347819	5	158813039	G	T	0.0779	-0.0539	0.0091	3.06e-09	++	99851	EBF1	MODIFIER	intron_variant	58859	-0.0578181	0.0119842	1.40343e-06	40992	-0.0485599	0.013947	0.000498161	NO	locus21	Known	Known	Novel	Novel	Known	Known
LYM	Blood_routine	rs115686522	6	14096786	G	A	0.1921	0.0587	0.0084	2.407e-12	--	99851	CD83	MODIFIER	intergenic_variant	58859	0.064781	0.0111767	6.78782e-09	40992	0.050899	0.0126449	5.69128e-05	YES	locus22	Novel	Novel	Novel	Novel	Novel	Novel
LYM	Blood_routine	rs7776338	6	27513892	C	T	0.5472	0.037	0.0047	2.225e-15	--	99851	ZNF184	MODIFIER	intron_variant&non_coding_transcript_variant	58859	0.0356865	0.00618838	8.08351e-09	40992	0.0387726	0.00711367	5.0247e-08	NO	locus23	Known	Known	Novel	Novel	Known	Known
LYM	Blood_routine	rs78548896	6	27984867	G	T	0.0702	0.0737	0.0089	1.182e-16	--	99851	OR2B6	MODIFIER	intergenic_variant	58859	0.0806708	0.0119517	1.48081e-11	40992	0.0651183	0.013338	1.04928e-06	YES	locus23	Known	Known	Novel	Novel	Known	Known
LYM	Blood_routine	rs73725472	6	29881332	A	C	0.206	-0.0968	0.0146	3.655e-11	--	99851	HLA-G	MODIFIER	intron_variant&non_coding_transcript_variant	58859	-0.098865	0.0189139	1.72187e-07	40992	-0.0937204	0.0230741	4.87147e-05	YES	locus24	Known	Novel	Novel	Novel	Known	Novel
LYM	Blood_routine	rs57366518	6	107767835	A	G	0.1151	-0.055	0.0094	4.658e-09	--	99851	SCML4	MODIFIER	intron_variant	58859	-0.0632332	0.0123864	3.30689e-07	40992	-0.0438651	0.0143783	0.0022825	YES	locus25	Known	Known	Novel	Novel	Known	Known
LYM	Blood_routine	rs9389268	6	135098493	G	A	0.2229	-0.0623	0.0083	5.15e-14	++	99851	HBS1L	MODIFIER	intron_variant	58859	-0.063792	0.010948	5.64989e-09	40992	-0.0602568	0.0126292	1.83096e-06	YES	locus26	Known	Known	Novel	Novel	Known	Known
LYM	Blood_routine	rs4896473	6	139562212	A	G	0.6487	-0.0364	0.0063	7.461e-09	--	99851	CITED2	MODIFIER	intron_variant&non_coding_transcript_variant	58859	-0.0331336	0.00830861	6.66699e-05	40992	-0.0407065	0.00963157	2.37498e-05	YES	locus27	Novel	Novel	Novel	Novel	Novel	Novel
LYM	Blood_routine	rs7783398	7	6488678	A	G	0.3205	0.0528	0.0088	1.8e-09	++	99851	KDELR2	MODIFIER	upstream_gene_variant	58859	0.0477593	0.0116077	3.88079e-05	40992	0.0596193	0.0134336	9.07674e-06	YES	locus28	Known	Known	Novel	Novel	Known	Known
LYM	Blood_routine	rs2282867	7	13975693	A	T	0.5692	-0.0378	0.0069	4.297e-08	--	99851	ETV1	MODIFIER	intron_variant	58859	-0.0304953	0.00919886	0.000916031	40992	-0.0473665	0.0104649	6.0051e-06	YES	locus29	Known	Known	Novel	Novel	Known	Known
LYM	Blood_routine	rs2293971	8	38426493	T	C	0.288	0.0328	0.006	4.581e-08	++	99851	FGFR1	MODIFIER	intron_variant	58859	0.0396933	0.00794238	5.80283e-07	40992	0.0236508	0.00916457	0.00986075	YES	locus30	Known	Known	Novel	Novel	Known	Known
LYM	Blood_routine	rs10113703	8	78688404	C	G	0.8985	-0.0451	0.0075	2.02e-09	--	99851	ZC2HC1A	MODIFIER	intron_variant	58859	-0.0531709	0.00995255	9.17023e-08	40992	-0.0343966	0.0115068	0.00279679	YES	locus31	Known	Known	Novel	Novel	Known	Known
LYM	Blood_routine	rs56222538	8	78738498	A	G	0.0685	0.0871	0.0152	1.107e-08	++	99851	IL7	LOW	splice_region_variant&intron_variant	58859	0.0742404	0.0202826	0.000251913	40992	0.103822	0.0231165	7.08141e-06	NO	locus31	Known	Known	Novel	Novel	Known	Known
LYM	Blood_routine	rs12541347	8	129998442	G	T	0.5103	0.0353	0.0056	2.217e-10	--	99851	CYRIB	MODIFIER	intron_variant	58859	0.0357874	0.00736591	1.18266e-06	40992	0.0345741	0.00846759	4.44365e-05	YES	locus32	Known	Known	Novel	Novel	Known	Known
LYM	Blood_routine	rs10732393	9	126633986	G	C	0.5499	0.034	0.0054	4.119e-10	--	99851	LMX1B	MODIFIER	intron_variant	58859	0.0290753	0.00717251	5.04115e-05	40992	0.0407105	0.00835547	1.10299e-06	YES	locus33	Novel	Novel	Novel	Novel	Novel	Novel
LYM	Blood_routine	rs10987818	9	128001492	C	T	0.172	0.0423	0.0072	3.679e-09	--	99851	FAM102A	MODIFIER	intergenic_variant	58859	0.0510493	0.00948528	7.36835e-08	40992	0.0305883	0.0109395	0.0051719	YES	locus34	Novel	Novel	Novel	Novel	Novel	Novel
LYM	Blood_routine	rs8176645	9	133273682	T	A	0.5726	0.0353	0.0052	7.782e-12	--	99851	ABO	MODIFIER	intron_variant	58859	0.0393694	0.00679124	6.74792e-09	40992	0.0296746	0.00790868	0.000175319	YES	locus35	Known	Known	Novel	Novel	Known	Known
LYM	Blood_routine	rs12268594	10	44495602	A	G	0.1993	-0.037	0.0057	1.122e-10	--	99851	CXCL12	MODIFIER	intergenic_variant	58859	-0.0340781	0.00754066	6.20583e-06	40992	-0.0410863	0.00885345	3.47216e-06	YES	locus36	Known	Known	Known	Novel	Known	Known
LYM	Blood_routine	rs71457991	11	4130090	A	T	0.5501	0.0331	0.0058	1.174e-08	++	99851	RRM1	MODIFIER	intron_variant	58859	0.034463	0.00765118	6.65994e-06	40992	0.0313193	0.00892586	0.00045008	YES	locus37	Known	Known	Novel	Novel	Known	Known
LYM	Blood_routine	rs45514102	11	119191170	C	G	0.2123	-0.0493	0.0087	1.287e-08	--	99851	PDZD3	MODIFIER	downstream_gene_variant	58859	-0.0571967	0.0114431	5.78242e-07	40992	-0.0387302	0.0133045	0.00360189	YES	locus38	Known	Known	Novel	Novel	Known	Known
LYM	Blood_routine	rs145701965	12	9739616	C	G	0.069	-0.2198	0.0255	6.371e-18	--	99851	CD69	MODIFIER	intergenic_variant	58859	-0.23654	0.0335645	1.8239e-12	40992	-0.197053	0.0391579	4.84708e-07	NO	locus39	Known	Known	Known	Novel	Known	Known
LYM	Blood_routine	rs10772102	12	9744357	A	G	0.3792	0.081	0.0057	1.632e-45	++	99851	CD69	MODIFIER	intergenic_variant	58859	0.0834941	0.00755514	2.16073e-28	40992	0.0776499	0.00875767	7.54745e-19	YES	locus39	Known	Known	Known	Known	Known	Known
LYM	Blood_routine	rs75068531	12	9762756	T	C	0.0908	-0.1481	0.0192	1.4e-14	--	99851	CD69	MODIFIER	upstream_gene_variant	58859	-0.154907	0.02555	1.33696e-09	40992	-0.139093	0.0292319	1.95268e-06	NO	locus39	Known	Known	Known	Novel	Known	Known
LYM	Blood_routine	rs7316342	12	9771148	T	A	0.2823	0.1012	0.0084	1.761e-33	--	99851	CD69	MODIFIER	intergenic_variant	58859	0.0989373	0.0110929	4.70652e-19	40992	0.104334	0.0128478	4.63234e-16	NO	locus39	Known	Known	Known	Novel	Known	Known
LYM	Blood_routine	rs17212236	12	12702549	C	G	0.3343	0.0683	0.0087	4.742e-15	++	99851	CDKN1B	MODIFIER	intron_variant&non_coding_transcript_variant	58859	0.0689277	0.0116254	3.04663e-09	40992	0.0674976	0.0131823	3.05021e-07	YES	locus40	Known	Known	Novel	Novel	Known	Known
LYM	Blood_routine	rs78894077	12	111418869	T	C	0.0908	0.161	0.0131	9.863e-35	++	99851	SH2B3	MODERATE	missense_variant	58859	0.154112	0.0171038	2.05305e-19	40992	0.170725	0.0203585	5.03385e-17	YES	locus41	Known	Known	Novel	Novel	Known	Known
LYM	Blood_routine	rs9525402	13	40858025	G	A	0.2065	0.0399	0.0059	9.355e-12	--	99851	SLC25A15	MODIFIER	intron_variant&non_coding_transcript_variant	58859	0.0462587	0.0077405	2.28413e-09	40992	0.0313806	0.0089376	0.000446293	YES	locus42	Known	Novel	Novel	Novel	Known	Novel
LYM	Blood_routine	rs12381048	13	113936517	T	C	0.1823	-0.0715	0.0105	1.222e-11	--	99851	C13orf46	MODIFIER	regulatory_region_variant	58859	-0.0629136	0.0139875	6.86499e-06	40992	-0.0827583	0.0160539	2.53571e-07	NO	locus43	Known	Known	Novel	Novel	Known	Known
LYM	Blood_routine	rs7332154	13	114131891	A	G	0.7099	-0.0486	0.0057	1.653e-17	--	99851	RASA3	MODIFIER	intron_variant	58859	-0.0478999	0.00751844	1.87824e-10	40992	-0.0496242	0.00877881	1.57928e-08	YES	locus43	Known	Known	Novel	Novel	Known	Known
LYM	Blood_routine	rs61987038	14	64587534	C	T	0.2269	0.0348	0.0056	7.577e-10	--	99851	PPP1R36	MODIFIER	intron_variant	58859	0.030537	0.00748773	4.53712e-05	40992	0.0403553	0.0086088	2.76325e-06	YES	locus44	Known	Known	Novel	Novel	Known	Known
LYM	Blood_routine	rs117130084	14	81500386	T	C	0.1612	0.0674	0.0106	2.33e-10	++	99851	SEL1L	MODIFIER	intron_variant	58859	0.0724655	0.0141729	3.17154e-07	40992	0.0608231	0.0160722	0.000154103	YES	locus45	Known	Known	Novel	Novel	Known	Known
LYM	Blood_routine	rs4775749	15	48350064	A	G	0.5485	0.0302	0.005	1.142e-09	++	99851	DUT	MODIFIER	intergenic_variant	58859	0.0300939	0.00655253	4.37512e-06	40992	0.030328	0.00758817	6.4217e-05	YES	locus46	Known	Known	Novel	Novel	Known	Known
LYM	Blood_routine	rs62048402	16	53769311	A	G	0.1263	0.0525	0.0081	7.393e-11	++	99851	FTO	MODIFIER	intron_variant	58859	0.0496622	0.0106622	3.19632e-06	40992	0.0563939	0.0123392	4.87012e-06	YES	locus47	Novel	Novel	Novel	Novel	Novel	Novel
LYM	Blood_routine	rs247826	16	84549359	T	C	0.1858	0.0613	0.0112	4.008e-08	++	99851	MEAK7	MODIFIER	intron_variant	58859	0.0475699	0.0148601	0.00136864	40992	0.0792031	0.0169366	2.91897e-06	YES	locus48	Known	Known	Novel	Novel	Known	Known
LYM	Blood_routine	rs117549418	17	35204411	T	G	0.1915	-0.0404	0.0073	2.772e-08	--	99851	SLC35G3	MODIFIER	intergenic_variant	58859	-0.0297571	0.00964381	0.00203128	40992	-0.054429	0.0110727	8.85136e-07	YES	locus49	Novel	Novel	Known	Known	Known	Known
LYM	Blood_routine	rs146527741	17	39975305	T	C	0.0609	0.1461	0.0228	1.607e-10	++	99851	GSDMA	MODIFIER	intron_variant	58859	0.13328	0.0296628	7.01762e-06	40992	0.164797	0.0358211	4.21357e-06	NO	locus50	Known	Known	Novel	Novel	Known	Known
LYM	Blood_routine	rs4795419	17	40009750	A	G	0.4175	0.0461	0.0052	6.743e-19	++	99851	CSF3	MODIFIER	downstream_gene_variant	58859	0.0482745	0.00683049	1.57761e-12	40992	0.0432176	0.00800891	6.80707e-08	YES	locus50	Known	Known	Novel	Novel	Known	Known
LYM	Blood_routine	rs4968401	17	59963369	C	T	0.5045	0.0365	0.0051	1.344e-12	--	99851	RNFT1	MODIFIER	intron_variant	58859	0.0268697	0.0068007	7.78162e-05	40992	0.0494046	0.00787649	3.555e-10	YES	locus51	Known	Known	Novel	Novel	Known	Known
LYM	Blood_routine	rs75138979	17	78330018	G	A	0.1565	-0.0736	0.0119	5.297e-10	++	99851	SOCS3	MODIFIER	intron_variant&non_coding_transcript_variant	58859	-0.0853143	0.0157415	5.9698e-08	40992	-0.0583156	0.0180274	0.00121714	YES	locus52	Known	Novel	Novel	Novel	Known	Novel
LYM	Blood_routine	rs79783811	19	729089	A	G	0.1721	0.0875	0.016	4.789e-08	++	99851	PALM	MODIFIER	intron_variant	58859	0.0975492	0.0211124	3.8286e-06	40992	0.0737906	0.0246129	0.00271719	YES	locus53	Known	Novel	Novel	Novel	Known	Novel
LYM	Blood_routine	rs9305032	19	8673543	T	C	0.4514	-0.0596	0.0109	4.048e-08	--	99851	NFILZ	MODIFIER	intron_variant	58859	-0.070968	0.014491	9.71225e-07	40992	-0.0450442	0.0163983	0.00601658	YES	locus54	Novel	Novel	Novel	Novel	Novel	Novel
LYM	Blood_routine	rs10411270	19	13830024	A	T	0.2972	0.0751	0.0127	2.927e-09	++	99851	ZSWIM4	MODIFIER	intron_variant	58859	0.0842259	0.0168189	5.50529e-07	40992	0.0632794	0.0192322	0.00100085	YES	locus55	Known	Known	Novel	Novel	Known	Known
LYM	Blood_routine	rs285251	19	16305182	C	T	0.3133	-0.1134	0.0141	9.424e-16	++	99851	KLF2-DT	MODIFIER	intron_variant&non_coding_transcript_variant	58859	-0.132027	0.0188011	2.18223e-12	40992	-0.0892783	0.0213458	2.8835e-05	NO	locus56	Known	Known	Known	Novel	Known	Known
LYM	Blood_routine	rs6512105	19	16367986	A	T	0.6329	-0.0948	0.0074	2.403e-37	--	99851	EPS15L1	MODIFIER	intron_variant	58859	-0.0972579	0.00983847	4.81282e-23	40992	-0.0915093	0.0113065	5.79829e-16	YES	locus56	Known	Known	Known	Novel	Known	Known
LYM	Blood_routine	rs184911658	19	16414719	G	T	0.0317	-0.2506	0.0431	5.941e-09	++	99851	EPS15L1	MODIFIER	intron_variant	58859	-0.265388	0.0574565	3.85709e-06	40992	-0.231562	0.0650513	0.000371304	NO	locus56	Known	Known	Known	Novel	Known	Known
LYM	Blood_routine	rs148081764	19	16447692	A	G	0.0473	-0.253	0.036	2.104e-12	--	99851	EPS15L1	MODIFIER	intron_variant	58859	-0.248967	0.0487341	3.24392e-07	40992	-0.257814	0.0534093	1.38506e-06	NO	locus56	Known	Known	Known	Novel	Known	Known
LYM	Blood_routine	rs139869480	19	16486360	A	G	0.1114	-0.1655	0.0211	3.899e-15	--	99851	CALR3	MODIFIER	intron_variant	58859	-0.141351	0.0280575	4.7063e-07	40992	-0.196755	0.0318879	6.82056e-10	NO	locus56	Known	Known	Known	Known	Known	Known
LYM	Blood_routine	rs60649310	19	43765089	G	A	0.2781	0.0639	0.0096	2.628e-11	--	99851	KCNN4	MODIFIER	downstream_gene_variant	58859	0.0746687	0.0127326	4.50806e-09	40992	0.0497887	0.0145556	0.000624885	YES	locus57	Known	Known	Novel	Novel	Known	Known
LYM	Blood_routine	rs6045612	20	1950355	T	C	0.7571	-0.0638	0.0087	2.913e-13	--	99851	PDYN-AS1	MODIFIER	intron_variant&non_coding_transcript_variant	58859	-0.0531463	0.0115097	3.88338e-06	40992	-0.078242	0.0134267	5.63223e-09	YES	locus58	Known	Known	Novel	Novel	Known	Known
LYM	Blood_routine	rs5760259	22	24213442	T	C	0.0131	-0.2176	0.0392	2.761e-08	--	99851	GGT5	MODIFIER	intergenic_variant	58859	-0.225454	0.0521535	1.53996e-05	40992	-0.207469	0.0593184	0.000469559	YES	locus59	Known	Known	Novel	Novel	Known	Known
LYM	Blood_routine	rs4823075	22	30123163	C	T	0.2924	0.0501	0.0049	4.487e-24	--	99851	HORMAD2	MODIFIER	intron_variant	58859	0.04883	0.00653744	8.06306e-14	40992	0.0517788	0.00757543	8.19596e-12	YES	locus60	Known	Known	Novel	Novel	Known	Known
LYM	Blood_routine	rs4823228	22	45589621	G	A	0.4996	-0.0391	0.0065	1.808e-09	++	99851	FBLN1	MODIFIER	intron_variant	58859	-0.0349105	0.00868532	5.83244e-05	40992	-0.0445698	0.00983034	5.79029e-06	YES	locus61	Novel	Novel	Novel	Novel	Novel	Novel
LYM	Blood_routine	rs59003681	23	3746723	G	A	0.4949	-0.0667	0.0108	7.207e-10	++	99851	PRKX	MODIFIER	intergenic_variant	58859	-0.0718364	0.0148151	1.24171e-06	40992	-0.0608541	0.0158676	0.000125505	YES	locus62	Known	Known	Novel	Novel	Known	Known
LYM_P	Blood_routine	rs664755	1	23380267	A	G	0.7021	-0.0426	0.007	1.296e-09	--	99794	TCEA3	MODIFIER	downstream_gene_variant	58841	-0.0511262	0.00920124	2.75321e-08	40953	-0.0307181	0.0108595	0.00467412	YES	locus1	Novel	Novel	Novel	Novel	Novel	Novel
LYM_P	Blood_routine	rs3917928	1	36478700	A	C	0.5559	0.0512	0.0086	3.256e-09	++	99794	CSF3R	MODIFIER	intron_variant	58841	0.0562478	0.0113618	7.39793e-07	40953	0.0442179	0.0133398	0.000917297	YES	locus2	Known	Known	Novel	Novel	Known	Known
LYM_P	Blood_routine	rs4511131	1	101255099	C	T	0.3826	-0.057	0.0078	2.794e-13	++	99794	S1PR1	MODIFIER	upstream_gene_variant	58841	-0.0578471	0.0102739	1.79697e-08	40953	-0.0557545	0.011979	3.2502e-06	YES	locus3	Known	Novel	Novel	Novel	Known	Novel
LYM_P	Blood_routine	rs4575082	1	159029838	A	G	0.2962	0.0379	0.0062	1.136e-09	++	99794	IFI16	MODIFIER	intron_variant	58841	0.0414574	0.00824655	4.97588e-07	40953	0.0331104	0.00946173	0.000466305	YES	locus4	Known	Known	Novel	Novel	Known	Known
LYM_P	Blood_routine	rs56179606	2	7435184	A	T	0.5332	-0.0715	0.0098	2.268e-13	--	99794	RNF144A	MODIFIER	intron_variant&non_coding_transcript_variant	58841	-0.0658369	0.0129278	3.53086e-07	40953	-0.0790289	0.0148633	1.05461e-07	NO	locus5	Known	Known	Novel	Novel	Known	Known
LYM_P	Blood_routine	rs11901176	2	7449639	G	A	0.3968	-0.0508	0.0062	4.222e-16	++	99794	RNF144A	MODIFIER	intron_variant&non_coding_transcript_variant	58841	-0.0474618	0.00819837	7.07343e-09	40953	-0.0553597	0.00963619	9.19306e-09	YES	locus5	Known	Known	Novel	Novel	Known	Known
LYM_P	Blood_routine	rs4849121	2	110842129	A	G	0.5226	0.0364	0.0053	8.319e-12	++	99794	ACOXL	MODIFIER	intron_variant	58841	0.0331465	0.00701786	2.3221e-06	40953	0.0409073	0.0081982	6.04449e-07	YES	locus6	Known	Known	Novel	Novel	Known	Known
LYM_P	Blood_routine	rs2271404	2	111246290	C	T	0.2644	0.0503	0.008	4.048e-10	--	99794	MIR4435-2HG	MODIFIER	intron_variant&non_coding_transcript_variant	58841	0.0595066	0.0106024	1.99333e-08	40953	0.0377754	0.0123386	0.00220191	NO	locus6	Known	Known	Novel	Novel	Known	Known
LYM_P	Blood_routine	rs74325308	2	135747398	A	G	0.0201	-0.307	0.0365	3.946e-17	--	99794	UBXN4	MODIFIER	intron_variant	58841	-0.308385	0.0466289	3.75146e-11	40953	-0.304883	0.0586029	1.96603e-07	NO	locus7	Known	Known	Known	Novel	Known	Known
LYM_P	Blood_routine	rs77148936	2	136004577	A	G	0.1882	-0.0973	0.0063	1.644e-53	--	99794	DARS1-AS1	MODIFIER	intron_variant&non_coding_transcript_variant	58841	-0.0935954	0.00825996	9.19179e-30	40953	-0.102622	0.00981818	1.43153e-25	YES	locus7	Known	Known	Known	Known	Known	Known
LYM_P	Blood_routine	rs309137	2	136008381	C	T	0.6627	-0.0791	0.0066	1.184e-32	++	99794	DARS1-AS1	MODIFIER	intron_variant&non_coding_transcript_variant	58841	-0.0771781	0.0087623	1.27409e-18	40953	-0.0817177	0.0102034	1.15798e-15	NO	locus7	Known	Known	Known	Novel	Known	Known
LYM_P	Blood_routine	rs2729704	2	159851355	A	T	0.4526	-0.0307	0.0048	2.343e-10	--	99794	LY75	MODIFIER	intron_variant	58841	-0.0302142	0.00636124	2.03695e-06	40953	-0.0313612	0.00747304	2.70982e-05	YES	locus8	Known	Known	Novel	Novel	Known	Known
LYM_P	Blood_routine	rs12497115	3	47178851	T	C	0.2076	-0.0439	0.0067	7.272e-11	--	99794	KIF9-AS1	MODIFIER	intron_variant&non_coding_transcript_variant	58841	-0.0490391	0.00880109	2.51936e-08	40953	-0.0366791	0.010496	0.000474799	YES	locus9	Known	Novel	Novel	Novel	Known	Novel
LYM_P	Blood_routine	rs11921360	3	119893208	A	C	0.6269	0.036	0.0054	2.525e-11	++	99794	GSK3B	MODIFIER	intron_variant	58841	0.0413263	0.00704652	4.49738e-09	40953	0.0283911	0.00836595	0.000689684	YES	locus10	Known	Known	Novel	Novel	Known	Known
LYM_P	Blood_routine	rs4683404	3	141441529	G	A	0.2718	0.0838	0.0064	3.991e-39	--	99794	ZBTB38	MODIFIER	intron_variant	58841	0.0865462	0.0084385	1.11096e-24	40953	0.0800588	0.00983297	3.89224e-16	YES	locus11	Known	Known	Known	Known	Known	Known
LYM_P	Blood_routine	rs117447876	3	141519300	G	A	0.019	0.3141	0.0428	2.036e-13	--	99794	RASA2	MODIFIER	intron_variant	58841	0.330719	0.0559864	3.48105e-09	40953	0.290916	0.0662436	1.12517e-05	NO	locus11	Known	Known	Known	Novel	Known	Known
LYM_P	Blood_routine	rs9849775	3	141549957	C	T	0.2931	-0.0947	0.0101	1.047e-20	++	99794	RASA2	MODIFIER	intron_variant	58841	-0.0960847	0.0133388	5.87219e-13	40953	-0.0927453	0.0156303	2.96183e-09	NO	locus11	Known	Known	Known	Novel	Known	Known
LYM_P	Blood_routine	rs11720805	3	157082571	G	A	0.516	-0.0419	0.0068	9.101e-10	++	99794	LINC00880	MODIFIER	non_coding_transcript_exon_variant	58841	-0.0491382	0.0090572	5.78509e-08	40953	-0.0323377	0.0104653	0.00200161	YES	locus12	Novel	Novel	Novel	Novel	Novel	Novel
LYM_P	Blood_routine	rs112101176	4	38494306	T	G	0.1555	-0.0657	0.0102	1.016e-10	--	99794	LINC01258	MODIFIER	intron_variant&non_coding_transcript_variant	58841	-0.0637721	0.0133735	1.85571e-06	40953	-0.0683566	0.0156404	1.23948e-05	NO	locus13	Known	Known	Novel	Novel	Known	Known
LYM_P	Blood_routine	rs62294474	4	38627104	T	C	0.361	0.0538	0.0064	5.075e-17	++	99794	KLF3-AS1	MODIFIER	intron_variant&non_coding_transcript_variant	58841	0.0528815	0.00844904	3.87757e-10	40953	0.0549812	0.00984957	2.37646e-08	YES	locus13	Known	Known	Novel	Novel	Known	Known
LYM_P	Blood_routine	rs170117	4	54524213	T	C	0.3044	-0.0378	0.0064	3.044e-09	--	99794	KIT	MODIFIER	intergenic_variant	58841	-0.037085	0.00837583	9.52796e-06	40953	-0.0386779	0.00980308	7.96398e-05	YES	locus14	Known	Known	Novel	Novel	Known	Known
LYM_P	Blood_routine	rs1371799	4	74112120	C	T	0.2809	0.0712	0.0076	1.236e-20	--	99794	MTHFD2L	MODIFIER	upstream_gene_variant	58841	0.0838031	0.0101021	1.08044e-16	40953	0.0542825	0.0116857	3.39758e-06	YES	locus15	Known	Known	Novel	Novel	Known	Known
LYM_P	Blood_routine	rs77792983	4	110027819	G	C	0.2582	-0.0495	0.0062	1.558e-15	++	99794	EGF	MODIFIER	intergenic_variant	58841	-0.0547922	0.00817135	2.00863e-11	40953	-0.0423233	0.00956541	9.66118e-06	YES	locus16	Novel	Novel	Novel	Novel	Novel	Novel
LYM_P	Blood_routine	rs369716	5	72848641	C	G	0.3678	-0.0308	0.0052	3.959e-09	--	99794	TNPO1	MODIFIER	intron_variant	58841	-0.0303944	0.00686616	9.56841e-06	40953	-0.0314399	0.00810209	0.000104253	YES	locus17	Known	Novel	Novel	Novel	Known	Novel
LYM_P	Blood_routine	rs244708	5	177162584	G	A	0.4891	-0.0472	0.0056	3.176e-17	++	99794	NSD1	MODIFIER	intron_variant	58841	-0.0465953	0.00733333	2.09918e-10	40953	-0.0479465	0.00862899	2.75321e-08	YES	locus18	Known	Known	Novel	Novel	Known	Known
LYM_P	Blood_routine	rs12662984	6	24838932	G	T	0.6182	0.0448	0.0079	1.349e-08	--	99794	RIPOR2	MODIFIER	intron_variant	58841	0.0463657	0.0105046	1.0155e-05	40953	0.0426814	0.0119154	0.00034091	YES	locus19	Known	Known	Novel	Novel	Known	Known
LYM_P	Blood_routine	rs2799076	6	28264500	T	C	0.0726	0.0673	0.0087	1.133e-14	++	99794	NKAPL	MODIFIER	downstream_gene_variant	58841	0.0744146	0.0115806	1.31184e-10	40953	0.0579547	0.0132135	1.15444e-05	YES	locus20	Novel	Novel	Novel	Novel	Novel	Novel
LYM_P	Blood_routine	rs418914	6	28600751	G	A	0.1602	0.08	0.0113	1.186e-12	--	99794	ZBED9	MODIFIER	intron_variant&non_coding_transcript_variant	58841	0.0809845	0.014641	3.17761e-08	40953	0.0784925	0.017584	8.05008e-06	NO	locus20	Novel	Novel	Novel	Novel	Novel	Novel
LYM_P	Blood_routine	rs6570357	6	139555636	C	T	0.6409	-0.0354	0.0064	3.991e-08	++	99794	CITED2	MODIFIER	intron_variant&non_coding_transcript_variant	58841	-0.0280885	0.00848143	0.000927107	40953	-0.0453744	0.00991537	4.73587e-06	YES	locus21	Novel	Novel	Novel	Novel	Novel	Novel
LYM_P	Blood_routine	rs2982570	6	151692613	T	C	0.1403	0.0695	0.0084	1.636e-16	++	99794	ESR1	MODIFIER	intron_variant	58841	0.0583858	0.011132	1.56412e-07	40953	0.0844235	0.0129008	5.98687e-11	NO	locus22	Novel	Novel	Known	Novel	Known	Novel
LYM_P	Blood_routine	rs181109106	6	152009990	C	T	0.0183	-0.3168	0.0504	3.299e-10	++	99794	ESR1	MODIFIER	intron_variant	58841	-0.273925	0.0675393	4.99643e-05	40953	-0.37089	0.0757832	9.8762e-07	NO	locus22	Novel	Novel	Known	Novel	Known	Novel
LYM_P	Blood_routine	rs3020375	6	152068833	C	A	0.5619	-0.0643	0.0055	7.345e-32	++	99794	ESR1	MODIFIER	intron_variant	58841	-0.0573832	0.00717814	1.30467e-15	40953	-0.0740152	0.00847224	2.41102e-18	YES	locus22	Known	Novel	Known	Novel	Known	Novel
LYM_P	Blood_routine	rs140406388	6	152074271	A	C	0.0294	-0.2407	0.0372	9.715e-11	--	99794	ESR1	MODIFIER	intron_variant	58841	-0.237618	0.0488238	1.13397e-06	40953	-0.244917	0.0574077	1.9877e-05	NO	locus22	Novel	Novel	Known	Novel	Known	Novel
LYM_P	Blood_routine	rs146772238	6	152080686	T	C	0.0542	-0.1982	0.0252	3.544e-15	--	99794	ESR1	MODIFIER	intron_variant	58841	-0.182688	0.0339155	7.18158e-08	40953	-0.217223	0.0375932	7.54762e-09	NO	locus22	Novel	Novel	Known	Novel	Known	Novel
LYM_P	Blood_routine	rs3798577	6	152099995	C	T	0.4295	0.1082	0.0097	5.004e-29	--	99794	ESR1	MODIFIER	3_prime_UTR_variant	58841	0.114351	0.0127989	4.09261e-19	40953	0.100025	0.0147888	1.34617e-11	NO	locus22	Known	Known	Known	Known	Known	Known
LYM_P	Blood_routine	rs7783398	7	6488678	A	G	0.3207	0.0597	0.0089	1.762e-11	++	99794	KDELR2	MODIFIER	upstream_gene_variant	58841	0.0617769	0.0116761	1.21722e-07	40953	0.0568473	0.0136671	3.19066e-05	YES	locus23	Known	Known	Novel	Novel	Known	Known
LYM_P	Blood_routine	rs4917129	7	50283578	C	T	0.241	-0.0442	0.0079	2.5e-08	++	99794	IKZF1	MODIFIER	intergenic_variant	58841	-0.0406263	0.0104379	9.93505e-05	40953	-0.0491005	0.0122026	5.7273e-05	YES	locus24	Known	Known	Novel	Novel	Known	Known
LYM_P	Blood_routine	rs2282989	7	92697032	T	C	0.3321	0.0828	0.0064	9.237e-38	++	99794	CDK6	MODIFIER	intron_variant	58841	0.0894578	0.00850802	7.40457e-26	40953	0.0738897	0.00988719	7.82168e-14	YES	locus25	Known	Known	Known	Novel	Known	Known
LYM_P	Blood_routine	rs117334652	7	105384417	C	T	0.055	-0.0543	0.0099	4.72e-08	++	99794	SRPK2	MODIFIER	intron_variant	58841	-0.0652596	0.0129743	4.90659e-07	40953	-0.0387525	0.0155039	0.0124357	YES	locus26	Novel	Novel	Novel	Novel	Novel	Novel
LYM_P	Blood_routine	rs13279651	8	78642837	C	G	0.0965	0.0489	0.0082	2.971e-09	++	99794	ZC2HC1A	MODIFIER	intron_variant&non_coding_transcript_variant	58841	0.0474552	0.0108606	1.24552e-05	40953	0.0509666	0.0126805	5.83754e-05	NO	locus27	Known	Known	Novel	Novel	Known	Known
LYM_P	Blood_routine	rs117162252	8	78671850	C	T	0.0686	0.0969	0.0155	3.631e-10	--	99794	ZC2HC1A	MODIFIER	intron_variant	58841	0.0776235	0.0205985	0.00016429	40953	0.121784	0.0233903	1.92322e-07	YES	locus27	Known	Novel	Novel	Novel	Known	Novel
LYM_P	Blood_routine	rs1579555	8	129602516	G	A	0.3769	0.037	0.0056	5.46e-11	--	99794	CCDC26	MODIFIER	intron_variant&non_coding_transcript_variant	58841	0.0330706	0.00742368	8.39905e-06	40953	0.0423551	0.00867809	1.05713e-06	YES	locus28	Known	Known	Novel	Novel	Known	Known
LYM_P	Blood_routine	rs59417464	8	130006664	G	A	0.5154	0.041	0.0068	1.543e-09	--	99794	CYRIB	MODIFIER	intron_variant	58841	0.0444024	0.00890502	6.1573e-07	40953	0.0362713	0.0104855	0.000541801	NO	locus28	Known	Known	Novel	Novel	Known	Known
LYM_P	Blood_routine	rs11052384	12	9681885	C	A	0.1072	0.1109	0.0158	2.276e-12	--	99794	CLEC2D	MODIFIER	intron_variant	58841	0.0961276	0.020501	2.7465e-06	40953	0.132485	0.0248079	9.27171e-08	NO	locus29	Known	Known	Known	Novel	Known	Known
LYM_P	Blood_routine	rs11052455	12	9690574	C	T	0.1066	0.1307	0.016	2.641e-16	--	99794	CLEC2D	MODIFIER	intron_variant	58841	0.122595	0.0214073	1.02355e-08	40953	0.140795	0.023943	4.09223e-09	NO	locus29	Known	Known	Known	Novel	Known	Known
LYM_P	Blood_routine	rs75257215	12	9691381	C	T	0.0842	0.1225	0.0178	5.177e-12	--	99794	CLEC2D	MODIFIER	intron_variant	58841	0.0918518	0.0233777	8.52864e-05	40953	0.164188	0.0272753	1.74775e-09	NO	locus29	Known	Known	Known	Novel	Known	Known
LYM_P	Blood_routine	rs11053043	12	9779474	A	G	0.5224	-0.0712	0.0059	1.619e-33	--	99794	CD69	MODIFIER	intergenic_variant	58841	-0.0705751	0.00777591	1.12512e-19	40953	-0.0719859	0.00905503	1.86767e-15	YES	locus29	Known	Known	Known	Known	Known	Known
LYM_P	Blood_routine	rs10845606	12	12681960	A	C	0.3108	0.0515	0.0088	5.737e-09	++	99794	GPR19	MODIFIER	intron_variant	58841	0.0401224	0.0116311	0.000561449	40953	0.066902	0.0135815	8.39518e-07	YES	locus30	Known	Known	Novel	Novel	Known	Known
LYM_P	Blood_routine	rs77465633	12	111495741	A	C	0.0948	0.1847	0.0124	3.31e-50	++	99794	ATXN2	MODIFIER	intron_variant	58841	0.1905	0.0161048	2.77077e-32	40953	0.176164	0.0194062	1.10917e-19	YES	locus31	Known	Novel	Novel	Novel	Known	Novel
LYM_P	Blood_routine	rs79369500	12	112535029	A	G	0.0134	0.4997	0.052	7.465e-22	++	99794	RPH3A	MODIFIER	intergenic_variant	58841	0.468053	0.0691074	1.26299e-11	40953	0.541012	0.0789924	7.44046e-12	YES	locus32	Novel	Novel	Novel	Novel	Novel	Novel
LYM_P	Blood_routine	rs7999363	13	49537232	G	A	0.5106	-0.0339	0.0049	3.862e-12	++	99794	RCBTB1	MODIFIER	intron_variant	58841	-0.0322112	0.00640863	5.0023e-07	40953	-0.036185	0.00753002	1.54422e-06	YES	locus33	Known	Known	Novel	Novel	Known	Known
LYM_P	Blood_routine	rs12429774	13	114064493	T	C	0.0602	0.0653	0.0098	3.264e-11	++	99794	RASA3	MODIFIER	intron_variant	58841	0.0628508	0.0129997	1.333e-06	40953	0.0684716	0.0150435	5.32464e-06	YES	locus34	Known	Known	Novel	Novel	Known	Known
LYM_P	Blood_routine	rs11159034	14	25019035	T	C	0.4294	-0.0295	0.0051	8.946e-09	--	99794	STXBP6	MODIFIER	intron_variant	58841	-0.0320763	0.00675853	2.07439e-06	40953	-0.0260642	0.00790659	0.000978926	YES	locus35	Known	Known	Novel	Novel	Known	Known
LYM_P	Blood_routine	rs17094188	14	81476585	C	G	0.1714	0.0553	0.0101	4.847e-08	++	99794	SEL1L	MODIFIER	3_prime_UTR_variant	58841	0.0496702	0.0134064	0.000211422	40953	0.062913	0.0155032	4.94789e-05	YES	locus36	Novel	Novel	Novel	Novel	Novel	Novel
LYM_P	Blood_routine	rs10518743	15	41937654	T	C	0.0674	0.0696	0.0113	6.883e-10	++	99794	EHD4	MODIFIER	intron_variant	58841	0.0751635	0.0148444	4.11832e-07	40953	0.0619031	0.0173343	0.000355435	YES	locus37	Known	Novel	Novel	Novel	Known	Novel
LYM_P	Blood_routine	rs11629707	15	48348148	C	A	0.5489	0.0361	0.005	6.102e-13	--	99794	DUT	MODIFIER	downstream_gene_variant	58841	0.0344344	0.0065956	1.78135e-07	40953	0.0385102	0.00774594	6.63804e-07	YES	locus38	Known	Known	Novel	Novel	Known	Known
LYM_P	Blood_routine	rs12440447	15	90479462	G	C	0.3587	0.0281	0.0049	1.004e-08	--	99794	IQGAP1	MODIFIER	intron_variant	58841	0.0309947	0.00644981	1.54348e-06	40953	0.0242019	0.00757564	0.00139978	YES	locus39	Known	Known	Novel	Novel	Known	Known
LYM_P	Blood_routine	rs11657549	17	35245526	G	C	0.3406	-0.0377	0.0063	1.999e-09	++	99794	SLFN5	MODIFIER	intron_variant	58841	-0.0375989	0.00828589	5.68722e-06	40953	-0.037836	0.00964629	8.7694e-05	YES	locus40	Known	Known	Novel	Novel	Known	Known
LYM_P	Blood_routine	rs8081692	17	39998342	G	A	0.4329	-0.2325	0.0052	2.79e-429	++	99794	PSMD3	MODIFIER	downstream_gene_variant	58841	-0.233941	0.0068597	6.51628e-255	40953	-0.230478	0.00813553	1.48594e-176	YES	locus41	Known	Known	Known	Known	Known	Known
LYM_P	Blood_routine	rs12602958	17	40013455	A	G	0.1141	-0.447	0.0147	9.72e-203	--	99794	CSF3	MODIFIER	upstream_gene_variant	58841	-0.469914	0.0198488	6.57658e-124	40953	-0.419146	0.0219248	1.80634e-81	NO	locus41	Known	Known	Known	Novel	Known	Known
LYM_P	Blood_routine	rs12941465	17	40099312	A	G	0.4881	-0.1351	0.0101	8.76e-41	--	99794	NR1D1	MODIFIER	intron_variant	58841	-0.128454	0.0133174	5.13216e-22	40953	-0.144051	0.0155003	1.49417e-20	NO	locus41	Known	Known	Known	Novel	Known	Known
LYM_P	Blood_routine	rs79330516	17	40111351	C	G	0.1158	-0.1382	0.0158	2.555e-18	--	99794	MSL1	MODIFIER	downstream_gene_variant	58841	-0.130532	0.0209357	4.52033e-10	40953	-0.14835	0.0241794	8.4965e-10	NO	locus41	Known	Known	Known	Novel	Known	Known
LYM_P	Blood_routine	rs150797131	17	40213069	T	C	0.0214	-0.3322	0.0434	1.993e-14	--	99794	WIPF2	MODIFIER	TF_binding_site_variant	58841	-0.314972	0.0555632	1.43863e-08	40953	-0.359293	0.0695949	2.43501e-07	NO	locus41	Known	Known	Known	Novel	Known	Known
LYM_P	Blood_routine	rs71336711	19	16306200	T	C	0.2463	-0.0942	0.0147	1.353e-10	--	99794	KLF2-DT	MODIFIER	intron_variant&non_coding_transcript_variant	58841	-0.106113	0.0196046	6.21012e-08	40953	-0.0790904	0.0221334	0.000352436	NO	locus42	Known	Known	Known	Novel	Known	Known
LYM_P	Blood_routine	rs36719	19	16456956	C	A	0.2982	0.0777	0.0074	1.048e-25	--	99794	EPS15L1	MODIFIER	intron_variant	58841	0.0761566	0.00976779	6.35477e-15	40953	0.0798282	0.0113881	2.38671e-12	YES	locus42	Known	Known	Known	Known	Known	Known
LYM_P	Blood_routine	rs200284686	19	16507890	A	G	0.0396	0.2917	0.0374	6.453e-15	++	99794	C19orf44	MODIFIER	intron_variant	58841	0.292435	0.0480624	1.16861e-09	40953	0.290499	0.0596244	1.10388e-06	NO	locus42	Known	Known	Known	Novel	Known	Known
LYM_P	Blood_routine	rs2923793	19	34269473	A	G	0.3503	-0.0581	0.0097	2.023e-09	--	99794	GARRE1	MODIFIER	intron_variant	58841	-0.0425877	0.012954	0.00101039	40953	-0.0776593	0.0145785	9.98711e-08	YES	locus43	Novel	Novel	Novel	Novel	Novel	Novel
LYM_P	Blood_routine	rs6142887	20	61937313	C	G	0.3047	0.0725	0.0126	8.846e-09	++	99794	CDH4	MODIFIER	3_prime_UTR_variant	58841	0.0650562	0.0168908	0.000117363	40953	0.0819422	0.0189554	1.53993e-05	YES	locus44	Known	Novel	Novel	Novel	Known	Novel
LYM_P	Blood_routine	rs4823075	22	30123163	C	T	0.2927	0.0372	0.005	1.021e-13	--	99794	HORMAD2	MODIFIER	intron_variant	58841	0.0370226	0.00658379	1.87353e-08	40953	0.0375388	0.00770964	1.12122e-06	YES	locus45	Known	Known	Novel	Novel	Known	Known
LYM_P	Blood_routine	rs17276490	23	53356020	T	C	0.4363	0.0339	0.0061	2.586e-08	++	99794	IQSEC2	MODIFIER	intergenic_variant	58841	0.0338972	0.00814266	3.14203e-05	40953	0.0338697	0.00916199	0.000218363	YES	locus46	Novel	Novel	Novel	Novel	Novel	Novel
LYM_P	Blood_routine	rs72554664	23	154532257	T	C	0.0286	-0.1668	0.0269	5.907e-10	--	99794	G6PD	MODERATE	missense_variant	58841	-0.159593	0.033476	1.86642e-06	40953	-0.179915	0.0453285	7.21357e-05	YES	locus47	Known	Known	Novel	Novel	Known	Known
MCH	Blood_routine	rs4255371	1	117723919	G	A	0.5066	0.0446	0.0066	2.036e-11	--	90166	TENT5C	MODIFIER	intergenic_variant	52115	0.0498755	0.00883522	1.65105e-08	38051	0.0376118	0.0100863	0.000192238	YES	locus1	Known	Known	Novel	Novel	Known	Known
MCH	Blood_routine	rs16843476	1	198621947	A	G	0.0449	0.1439	0.0168	9.412e-18	++	90166	PTPRC	MODIFIER	regulatory_region_variant	52115	0.162331	0.0225734	6.41948e-13	38051	0.12118	0.0250468	1.31045e-06	YES	locus2	Known	Known	Novel	Novel	Known	Known
MCH	Blood_routine	rs61823972	1	205232197	C	A	0.1063	0.0555	0.008	4.725e-12	--	90166	TMCC2	MODIFIER	intron_variant	52115	0.0536882	0.0106753	4.9255e-07	38051	0.0579187	0.0121905	2.02274e-06	YES	locus3	Known	Known	Novel	Novel	Known	Known
MCH	Blood_routine	rs9970899	1	234567852	C	T	0.3379	-0.0386	0.0066	4.024e-09	++	90166	IRF2BP2	MODIFIER	intron_variant&non_coding_transcript_variant	52115	-0.031707	0.00875211	0.000291454	38051	-0.0475333	0.00992921	1.6911e-06	YES	locus4	Known	Known	Novel	Novel	Known	Known
MCH	Blood_routine	rs79710863	2	144387486	C	T	0.1121	-0.1406	0.0145	2.83e-22	++	90166	ZEB2	MODIFIER	3_prime_UTR_variant	52115	-0.150202	0.0194951	1.3122e-14	38051	-0.128856	0.02166	2.69693e-09	YES	locus5	Known	Known	Known	Known	Known	Known
MCH	Blood_routine	rs12485511	3	16869164	T	C	0.0624	-0.0816	0.0104	3.657e-15	--	90166	PLCL2	MODIFIER	intron_variant&non_coding_transcript_variant	52115	-0.0973315	0.0138161	1.85738e-12	38051	-0.0612409	0.0156941	9.53367e-05	NO	locus6	Known	Known	Known	Novel	Known	Known
MCH	Blood_routine	rs2197017	3	16906959	C	G	0.4756	-0.0466	0.0056	1.399e-16	--	90166	PLCL2	MODIFIER	intron_variant	52115	-0.0629553	0.00756752	8.86135e-17	38051	-0.0261876	0.00844925	0.00193914	YES	locus6	Known	Known	Known	Novel	Known	Known
MCH	Blood_routine	rs1505307	3	24301839	C	T	0.775	0.0794	0.0113	2.073e-12	--	90166	THRB	MODIFIER	intron_variant	52115	0.0953528	0.0151611	3.18882e-10	38051	0.0594721	0.0169217	0.000440504	YES	locus7	Known	Known	Novel	Novel	Known	Known
MCH	Blood_routine	rs2678352	3	63839964	C	T	0.147	-0.0444	0.0073	1.128e-09	++	90166	THOC7	MODIFIER	intron_variant	52115	-0.0499811	0.00973273	2.81598e-07	38051	-0.0372247	0.0109896	0.000705895	YES	locus8	Known	Novel	Novel	Novel	Known	Novel
MCH	Blood_routine	rs2734046	3	128573370	G	A	0.678	-0.0497	0.0067	1.086e-13	++	90166	LINC01565	MODIFIER	non_coding_transcript_exon_variant	52115	-0.0508972	0.00890242	1.0827e-08	38051	-0.0481389	0.0101351	2.03685e-06	YES	locus9	Known	Novel	Novel	Novel	Known	Novel
MCH	Blood_routine	rs6439439	3	133762654	T	G	0.3959	-0.0498	0.0056	5.107e-19	--	90166	TF	MODIFIER	intron_variant	52115	-0.0484616	0.00746003	8.23948e-11	38051	-0.0515159	0.00843956	1.03378e-09	YES	locus10	Known	Known	Known	Known	Known	Known
MCH	Blood_routine	rs13075471	3	142472817	C	T	0.4452	-0.039	0.0048	8.071e-16	++	90166	ATR	MODIFIER	intron_variant	52115	-0.0522753	0.006466	6.23448e-16	38051	-0.0220353	0.00730429	0.00255488	YES	locus11	Known	Known	Novel	Novel	Known	Known
MCH	Blood_routine	rs2638904	3	196078639	A	G	0.1386	0.0754	0.0079	2.357e-21	++	90166	TFRC	MODIFIER	intron_variant	52115	0.093885	0.0105146	4.29734e-19	38051	0.0507463	0.012124	2.844e-05	NO	locus12	Known	Known	Known	Novel	Known	Known
MCH	Blood_routine	rs77164382	3	196142763	T	C	0.1401	-0.1304	0.0149	2.097e-18	--	90166	LINC00885	MODIFIER	non_coding_transcript_exon_variant	52115	-0.133116	0.0198877	2.18022e-11	38051	-0.126916	0.0224927	1.67537e-08	NO	locus12	Known	Novel	Known	Novel	Known	Novel
MCH	Blood_routine	rs4916491	3	196183757	G	A	0.4732	-0.0796	0.0065	1.421e-34	++	90166	ZDHHC19	MODIFIER	intergenic_variant	52115	-0.0815593	0.00866845	5.02111e-21	38051	-0.0771211	0.00979552	3.45939e-15	YES	locus12	Known	Known	Known	Known	Known	Known
MCH	Blood_routine	rs149824974	4	54515557	C	G	0.1066	0.1577	0.0145	1.708e-27	++	90166	KIT	MODIFIER	intergenic_variant	52115	0.181365	0.0193217	6.19726e-21	38051	0.126976	0.0219787	7.59434e-09	NO	locus13	Known	Known	Known	Known	Known	Known
MCH	Blood_routine	rs1848347	4	54520711	A	G	0.3013	0.0854	0.0066	5.037e-38	++	90166	KIT	MODIFIER	intergenic_variant	52115	0.0895029	0.0088397	4.27563e-24	38051	0.0801671	0.0100086	1.14842e-15	YES	locus13	Known	Novel	Known	Novel	Known	Novel
MCH	Blood_routine	rs58109910	4	78908648	C	G	0.3972	0.0483	0.0069	3.291e-12	++	90166	BMP2K	MODIFIER	intron_variant	52115	0.0582624	0.00928981	3.57256e-10	38051	0.0357994	0.0104405	0.000606052	YES	locus14	Known	Known	Novel	Novel	Known	Known
MCH	Blood_routine	rs6594534	5	111727693	C	G	0.2997	0.0314	0.0056	2.207e-08	++	90166	NREP	MODIFIER	downstream_gene_variant	52115	0.0374806	0.00749213	5.65432e-07	38051	0.0236267	0.00847219	0.00529151	YES	locus15	Known	Known	Novel	Novel	Known	Known
MCH	Blood_routine	rs34542840	5	154669712	T	A	0.2037	0.0764	0.0087	1.945e-18	--	90166	LARP1	MODIFIER	intergenic_variant	52115	0.100131	0.0116277	7.2144e-18	38051	0.0458849	0.013186	0.00050173	YES	locus16	Known	Known	Novel	Novel	Known	Known
MCH	Blood_routine	rs3763069	5	172773731	G	A	0.2132	0.0574	0.0104	3.372e-08	--	90166	DUSP1	MODIFIER	upstream_gene_variant	52115	0.0647658	0.0138657	2.9984e-06	38051	0.0479957	0.0157363	0.00228839	YES	locus17	Known	Known	Novel	Novel	Known	Known
MCH	Blood_routine	rs140530605	6	16233131	T	C	0.1394	0.0921	0.0106	3.543e-18	++	90166	Y_RNA	MODIFIER	upstream_gene_variant	52115	0.0801856	0.0141424	1.42909e-08	38051	0.107316	0.0159927	1.94178e-11	YES	locus18	Known	Known	Known	Known	Known	Known
MCH	Blood_routine	rs9350004	6	16292989	A	G	0.5379	-0.0614	0.0082	7.253e-14	--	90166	GMPR	MODIFIER	intron_variant	52115	-0.0504167	0.011106	5.63625e-06	38051	-0.0744457	0.0121536	9.04482e-10	NO	locus18	Known	Known	Known	Novel	Known	Known
MCH	Blood_routine	rs1799945	6	26090951	G	C	0.0302	0.1322	0.0161	2.438e-16	--	90166	HFE	MODERATE	missense_variant	52115	0.156517	0.0215032	3.36899e-13	38051	0.100914	0.0243608	3.43605e-05	YES	locus19	Known	Known	Novel	Novel	Known	Known
MCH	Blood_routine	rs4711134	6	26915199	C	T	0.699	0.0296	0.0053	2.969e-08	--	90166	GUSBP2	MODIFIER	intron_variant&non_coding_transcript_variant	52115	0.0304698	0.00712808	1.91465e-05	38051	0.0284944	0.0080629	0.000409298	YES	locus20	Known	Novel	Novel	Novel	Known	Novel
MCH	Blood_routine	rs75746803	6	41805988	G	C	0.0659	-0.2704	0.0218	2.767e-35	++	90166	USP49	MODERATE	missense_variant	52115	-0.322188	0.0290958	1.68966e-28	38051	-0.203895	0.0329609	6.17234e-10	NO	locus21	Known	Novel	Known	Novel	Known	Novel
MCH	Blood_routine	rs118166080	6	41875572	C	G	0.0405	0.235	0.0286	1.868e-16	++	90166	USP49	MODIFIER	intron_variant	52115	0.240188	0.0386945	5.39076e-10	38051	0.228878	0.0423229	6.37691e-08	NO	locus21	Known	Novel	Known	Novel	Known	Novel
MCH	Blood_routine	rs74895792	6	41893502	C	T	0.1104	0.1645	0.0141	1.221e-31	--	90166	USP49	MODIFIER	intron_variant	52115	0.205017	0.0187567	8.25468e-28	38051	0.11258	0.0212158	1.11807e-07	NO	locus21	Known	Known	Known	Novel	Known	Known
MCH	Blood_routine	rs13192304	6	41897083	T	A	0.0274	-0.5604	0.0469	5.965e-33	++	90166	USP49	MODIFIER	upstream_gene_variant	52115	-0.598533	0.0629699	1.99894e-21	38051	-0.512991	0.0701689	2.65583e-13	NO	locus21	Known	Known	Known	Novel	Known	Known
MCH	Blood_routine	rs56215622	6	41924719	A	G	0.2995	-0.1266	0.0065	1.068e-83	--	90166	BYSL	MODIFIER	intron_variant	52115	-0.138191	0.00871268	1.18168e-56	38051	-0.111678	0.00986325	1.01321e-29	YES	locus21	Known	Known	Known	Novel	Known	Known
MCH	Blood_routine	rs9480924	6	109295867	C	T	0.1261	0.0751	0.0073	7.744e-25	--	90166	CCDC162P	MODIFIER	intron_variant&non_coding_transcript_variant	52115	0.0735505	0.00970683	3.53102e-14	38051	0.0771247	0.011069	3.22255e-12	YES	locus22	Known	Known	Novel	Novel	Known	Known
MCH	Blood_routine	rs146591717	6	135049060	A	G	0.0157	0.3754	0.046	3.134e-16	++	90166	HBS1L	MODIFIER	intron_variant	52115	0.443458	0.0661453	2.02349e-11	38051	0.311866	0.0639043	1.05974e-06	NO	locus23	Known	Novel	Known	Novel	Known	Novel
MCH	Blood_routine	rs9402680	6	135072372	C	G	0.0334	0.4103	0.0326	2.999e-36	++	90166	HBS1L	MODIFIER	intron_variant	52115	0.425194	0.0430356	5.08159e-23	38051	0.390172	0.0500679	6.55089e-15	NO	locus23	Known	Novel	Known	Novel	Known	Novel
MCH	Blood_routine	rs9373124	6	135102071	C	T	0.2562	0.2279	0.008	5.3e-178	--	90166	HBS1L	MODIFIER	intron_variant	52115	0.248696	0.010718	4.18794e-119	38051	0.201524	0.0120567	1.02447e-62	YES	locus23	Known	Known	Known	Novel	Known	Known
MCH	Blood_routine	rs117185926	6	135210649	A	G	0.0144	0.439	0.0614	8.622e-13	++	90166	MYB	MODIFIER	intron_variant	52115	0.47146	0.0813727	6.87955e-09	38051	0.396132	0.0935359	2.28465e-05	NO	locus23	Known	Novel	Known	Novel	Known	Novel
MCH	Blood_routine	rs17513809	6	139508780	A	G	0.2471	-0.0664	0.0084	3.648e-15	--	90166	CITED2	MODIFIER	downstream_gene_variant	52115	-0.0807861	0.01131	9.13903e-13	38051	-0.048278	0.0126675	0.000138302	YES	locus24	Known	Known	Novel	Novel	Known	Known
MCH	Blood_routine	rs16896061	6	164077400	T	C	0.4321	-0.0424	0.0053	1.903e-15	--	90166	QKI	MODIFIER	intergenic_variant	52115	-0.050186	0.0071367	2.03423e-12	38051	-0.0324831	0.00801275	5.03651e-05	YES	locus25	Known	Known	Novel	Novel	Known	Known
MCH	Blood_routine	rs60191955	7	22708101	A	G	0.6074	0.036	0.0063	1.126e-08	++	90166	STEAP1B	MODIFIER	intron_variant&non_coding_transcript_variant	52115	0.04471	0.00839319	9.98803e-08	38051	0.0247189	0.00954295	0.00958981	YES	locus26	Known	Known	Novel	Novel	Known	Known
MCH	Blood_routine	rs8840	7	44877441	G	A	0.2026	0.0425	0.0069	6.996e-10	--	90166	PURB	MODIFIER	3_prime_UTR_variant	52115	0.044462	0.00916459	1.22532e-06	38051	0.039847	0.0104302	0.000133251	YES	locus27	Known	Known	Novel	Novel	Known	Known
MCH	Blood_routine	rs6592965	7	50360284	A	G	0.3272	0.0602	0.0076	1.84e-15	++	90166	IKZF1	MODIFIER	intron_variant	52115	0.0572916	0.0100887	1.35663e-08	38051	0.0640445	0.0114703	2.35744e-08	YES	locus28	Known	Known	Novel	Novel	Known	Known
MCH	Blood_routine	rs2282981	7	92647412	T	C	0.1531	-0.0522	0.0087	2.214e-09	--	90166	CDK6	MODIFIER	intron_variant	52115	-0.0542604	0.0116565	3.24093e-06	38051	-0.0494705	0.0131367	0.000166012	YES	locus29	Known	Known	Novel	Novel	Known	Known
MCH	Blood_routine	rs62482241	7	100637885	A	G	0.2489	-0.0714	0.0077	1.809e-20	--	90166	TFR2	MODIFIER	intron_variant	52115	-0.0777436	0.0102491	3.31436e-14	38051	-0.0631476	0.0116591	6.08948e-08	YES	locus30	Known	Known	Novel	Novel	Known	Known
MCH	Blood_routine	rs17581959	8	21950246	G	A	0.3444	0.0601	0.0067	2.336e-19	--	90166	XPO7	MODIFIER	intron_variant	52115	0.0629213	0.00896825	2.28297e-12	38051	0.0566184	0.0100202	1.6007e-08	YES	locus31	Known	Known	Novel	Novel	Known	Known
MCH	Blood_routine	rs9644032	8	23557309	G	T	0.7476	0.0433	0.0078	2.389e-08	--	90166	SLC25A37	MODIFIER	intron_variant	52115	0.043974	0.0103728	2.24145e-05	38051	0.0424906	0.0117011	0.000281949	YES	locus32	Known	Known	Novel	Novel	Known	Known
MCH	Blood_routine	rs62505144	8	30497521	T	G	0.1802	0.0356	0.0065	4.722e-08	++	90166	RBPMS	MODIFIER	intron_variant	52115	0.0372052	0.00863616	1.64683e-05	38051	0.033557	0.00996298	0.000756693	YES	locus33	Known	Known	Novel	Novel	Known	Known
MCH	Blood_routine	rs2468039	8	97693475	G	A	0.2782	0.0335	0.0059	1.379e-08	--	90166	MTDH	MODIFIER	intron_variant	52115	0.0395217	0.00789723	5.6008e-07	38051	0.025883	0.00888402	0.00357479	YES	locus34	Known	Known	Novel	Novel	Known	Known
MCH	Blood_routine	rs28500514	8	129596822	C	T	0.3683	-0.0365	0.0058	2.748e-10	++	90166	CCDC26	MODIFIER	intron_variant&non_coding_transcript_variant	52115	-0.0360922	0.00771754	2.91608e-06	38051	-0.0369356	0.00871062	2.23224e-05	YES	locus35	Known	Known	Novel	Novel	Known	Known
MCH	Blood_routine	rs148598486	8	144969640	T	C	0.0286	-0.207	0.0362	1.064e-08	--	90166	ZNF252P	MODIFIER	downstream_gene_variant	52115	-0.203238	0.0475522	1.91999e-05	38051	-0.212136	0.0557706	0.000142538	YES	locus36	Known	Novel	Novel	Novel	Known	Novel
MCH	Blood_routine	rs10758658	9	4856877	A	G	0.5577	-0.0836	0.0068	1.326e-34	--	90166	RCL1	MODIFIER	intron_variant	52115	-0.097441	0.00913201	1.40217e-26	38051	-0.0662754	0.0102469	9.94031e-11	YES	locus37	Known	Known	Novel	Novel	Known	Known
MCH	Blood_routine	rs524137	9	133004155	T	C	0.4432	0.055	0.0094	5.326e-09	++	90166	GFI1B	MODIFIER	regulatory_region_variant	52115	0.0618688	0.0126171	9.41131e-07	38051	0.0463293	0.0141682	0.00107572	NO	locus38	Known	Novel	Novel	Novel	Known	Novel
MCH	Blood_routine	rs8176632	9	133277095	T	C	0.1946	-0.0731	0.0079	1.615e-20	--	90166	ABO	MODIFIER	upstream_gene_variant	52115	-0.0897888	0.0105146	1.34865e-17	38051	-0.0517676	0.0118625	1.27714e-05	YES	locus38	Known	Known	Novel	Novel	Known	Known
MCH	Blood_routine	rs369213024	10	45802677	C	T	0.051	0.0872	0.014	4.915e-10	--	90166	AGAP4	MODIFIER	regulatory_region_variant	52115	0.0939363	0.018601	4.41662e-07	38051	0.0783647	0.0213199	0.00023723	YES	locus39	Known	Known	Known	Known	Known	Known
MCH	Blood_routine	rs7475871	10	99560011	C	T	0.5999	0.0469	0.0072	9.394e-11	--	90166	NKX2-3	MODIFIER	regulatory_region_variant	52115	0.0534836	0.00966782	3.16381e-08	38051	0.0384192	0.010907	0.000427583	YES	locus40	Known	Known	Novel	Novel	Known	Known
MCH	Blood_routine	rs2902548	10	102727625	T	C	0.5865	-0.0612	0.0054	3.978e-30	--	90166	SFXN2	MODIFIER	intron_variant	52115	-0.0758188	0.0071329	2.1737e-26	38051	-0.0421182	0.00814058	2.29303e-07	YES	locus41	Known	Known	Known	Novel	Known	Known
MCH	Blood_routine	rs10160596	11	65583893	A	G	0.0997	-0.0627	0.0101	6.237e-10	--	90166	EHBP1L1	MODIFIER	intron_variant	52115	-0.0663462	0.0134767	8.52158e-07	38051	-0.0579929	0.0154027	0.000166479	YES	locus42	Known	Known	Novel	Novel	Known	Known
MCH	Blood_routine	rs11615482	12	4222038	A	C	0.2144	0.0968	0.0123	2.929e-15	++	90166	CCND2	MODIFIER	intergenic_variant	52115	0.0910796	0.016539	3.65073e-08	38051	0.103837	0.0182834	1.35229e-08	YES	locus43	Known	Known	Novel	Novel	Known	Known
MCH	Blood_routine	rs2239686	12	120737418	A	G	0.102	0.0835	0.014	2.437e-09	++	90166	ACADS	LOW	synonymous_variant	52115	0.0905478	0.0188014	1.46457e-06	38051	0.0746549	0.0209377	0.000363045	YES	locus44	Known	Novel	Novel	Novel	Known	Novel
MCH	Blood_routine	rs114280506	13	40755339	C	T	0.2721	0.036	0.0059	1.431e-09	--	90166	MRPS31	MODIFIER	intron_variant	52115	0.0407215	0.00793781	2.89634e-07	38051	0.0299413	0.00897988	0.000855264	YES	locus45	Known	Known	Novel	Novel	Known	Known
MCH	Blood_routine	rs79011584	13	75496506	C	A	0.308	-0.0342	0.0056	1.277e-09	++	90166	TBC1D4	MODIFIER	intergenic_variant	52115	-0.0418424	0.00752997	2.74783e-08	38051	-0.024442	0.00846985	0.00390454	YES	locus46	Known	Known	Novel	Novel	Known	Known
MCH	Blood_routine	rs11621158	14	91496182	C	T	0.4394	0.0323	0.0055	5.48e-09	--	90166	PPP4R3A	MODIFIER	intron_variant	52115	0.0434899	0.00737129	3.63697e-09	38051	0.0177956	0.00839956	0.0341216	YES	locus47	Known	Known	Novel	Novel	Known	Known
MCH	Blood_routine	rs28687655	15	65715634	T	A	0.7922	-0.0523	0.0059	1.276e-18	++	90166	DENND4A	MODIFIER	intron_variant	52115	-0.0470385	0.00789051	2.50075e-09	38051	-0.059029	0.00899735	5.3555e-11	YES	locus48	Known	Known	Novel	Novel	Known	Known
MCH	Blood_routine	rs117618569	15	74795230	A	T	0.2047	-0.0356	0.0065	4.382e-08	--	90166	CSK	MODIFIER	intron_variant	52115	-0.0321664	0.0086784	0.00021015	38051	-0.0400922	0.00984042	4.61647e-05	YES	locus49	Known	Novel	Novel	Novel	Known	Novel
MCH	Blood_routine	rs78620468	15	81933966	C	T	0.0519	0.0923	0.0135	7.544e-12	--	90166	MEX3B	MODIFIER	intron_variant&non_coding_transcript_variant	52115	0.094193	0.017994	1.65265e-07	38051	0.0899554	0.0203693	1.00445e-05	YES	locus50	Known	Novel	Novel	Novel	Known	Novel
MCH	Blood_routine	rs867161223	16	37066	C	T	0.1368	0.175	0.0201	2.833e-18	--	90166	IL9RP3	MODIFIER	intron_variant&non_coding_transcript_variant	52115	0.17127	0.0267472	1.52072e-10	38051	0.179814	0.0303745	3.22122e-09	NO	locus51	Known	Novel	Known	Novel	Known	Novel
MCH	Blood_routine	rs9652781	16	145392	C	G	0.0875	-0.1767	0.0165	8.925e-27	--	90166	HBZ	MODIFIER	intron_variant	52115	-0.18525	0.0220679	4.67627e-17	38051	-0.165879	0.0248323	2.38946e-11	YES	locus51	Known	Known	Known	Known	Known	Known
MCH	Blood_routine	rs2858922	16	157219	A	G	0.1303	0.109	0.0133	2.242e-16	++	90166	HBZ	MODIFIER	downstream_gene_variant	52115	0.115947	0.0178045	7.40287e-11	38051	0.1002	0.0199145	4.86586e-07	NO	locus51	Known	Known	Known	Novel	Known	Known
MCH	Blood_routine	rs35324776	16	569897	C	T	0.5419	0.0418	0.0072	8.312e-09	--	90166	PIGQ	MODIFIER	upstream_gene_variant	52115	0.0478734	0.00968578	7.70708e-07	38051	0.0339947	0.0109296	0.00186879	NO	locus51	Known	Known	Known	Known	Known	Known
MCH	Blood_routine	rs8056338	16	68768193	A	G	0.285	-0.0315	0.0054	5.983e-09	--	90166	CDH1	MODIFIER	intron_variant	52115	-0.0298326	0.00725474	3.91985e-05	38051	-0.0336468	0.00814794	3.63588e-05	YES	locus52	Known	Known	Novel	Novel	Known	Known
MCH	Blood_routine	rs28847895	17	28845502	C	T	0.2062	0.0504	0.0062	6.288e-16	--	90166	FAM222B	MODIFIER	upstream_gene_variant	52115	0.0603109	0.00830791	3.88687e-13	38051	0.0376662	0.00945104	6.73674e-05	YES	locus53	Known	Known	Novel	Novel	Known	Known
MCH	Blood_routine	rs8090542	18	46191398	A	G	0.4284	-0.0427	0.005	2.37e-17	--	90166	C18orf25	MODIFIER	intron_variant	52115	-0.0468671	0.00672389	3.16373e-12	38051	-0.0373228	0.00760106	9.09788e-07	YES	locus54	Known	Known	Novel	Novel	Known	Known
MCH	Blood_routine	rs919797	19	4498160	A	G	0.313	0.07	0.0105	3.092e-11	++	90166	PLIN4	MODIFIER	downstream_gene_variant	52115	0.0860097	0.0142051	1.40553e-09	38051	0.0503998	0.0157177	0.00134332	YES	locus55	Known	Known	Known	Novel	Known	Known
MCH	Blood_routine	rs2974749	19	12927977	G	A	0.7507	-0.1127	0.0123	5.779e-20	++	90166	FARSA	MODIFIER	intron_variant	52115	-0.120775	0.0165947	3.39078e-13	38051	-0.102773	0.0183837	2.26517e-08	YES	locus56	Known	Known	Novel	Novel	Known	Known
MCH	Blood_routine	rs2241399	19	16125194	G	T	0.2974	0.0641	0.0099	9.209e-11	--	90166	RAB8A	MODIFIER	intron_variant	52115	0.0750825	0.0132116	1.32306e-08	38051	0.0500786	0.0149247	0.000792465	YES	locus57	Known	Known	Novel	Novel	Known	Known
MCH	Blood_routine	rs148491954	19	35290072	C	T	0.1242	-0.1194	0.0201	2.666e-09	++	90166	MAG	MODIFIER	upstream_gene_variant	52115	-0.116887	0.0273426	1.9121e-05	38051	-0.12222	0.029507	3.44215e-05	YES	locus58	Known	Novel	Novel	Novel	Known	Novel
MCH	Blood_routine	rs113857402	20	57424876	C	T	0.3932	0.0673	0.0095	1.082e-12	--	90166	RBM38	MODIFIER	intergenic_variant	52115	0.0768409	0.0126846	1.3801e-09	38051	0.0554411	0.0141944	9.3901e-05	YES	locus59	Known	Known	Novel	Novel	Known	Known
MCH	Blood_routine	rs2284562	21	33727395	A	G	0.28	0.0413	0.0068	1.498e-09	++	90166	ITSN1	MODIFIER	intron_variant	52115	0.0425627	0.00907217	2.71113e-06	38051	0.039718	0.0104061	0.000135204	YES	locus60	Known	Known	Novel	Novel	Known	Known
MCH	Blood_routine	rs4305364	22	21577257	T	C	0.0359	-0.2992	0.0418	8.327e-13	--	90166	UBE2L3	MODIFIER	intron_variant	52115	-0.35642	0.0573684	5.20367e-10	38051	-0.234384	0.0610798	0.000124371	NO	locus61	Known	Novel	Novel	Novel	Known	Novel
MCH	Blood_routine	rs2283790	22	21602364	G	A	0.4555	-0.074	0.0068	3.004e-27	++	90166	UBE2L3	MODIFIER	intron_variant	52115	-0.0776404	0.00918583	2.85891e-17	38051	-0.0693741	0.0102475	1.28884e-11	YES	locus61	Known	Known	Novel	Novel	Known	Known
MCH	Blood_routine	rs3788448	22	32486821	G	A	0.63	-0.054	0.007	1.127e-14	++	90166	FBXO7	MODIFIER	intron_variant	52115	-0.0524781	0.00940286	2.39029e-08	38051	-0.0559841	0.0104731	9.01509e-08	YES	locus62	Known	Known	Known	Known	Known	Known
MCH	Blood_routine	rs150621816	22	36994694	G	A	0.1476	-0.088	0.0146	1.805e-09	++	90166	TEX33	MODIFIER	intron_variant	52115	-0.0929282	0.0198926	2.99027e-06	38051	-0.0822108	0.0216019	0.000141387	NO	locus63	Known	Novel	Known	Novel	Known	Novel
MCH	Blood_routine	rs2413450	22	37074184	C	T	0.4411	0.1654	0.0083	1.153e-87	--	90166	TMPRSS6	MODIFIER	intron_variant	52115	0.18764	0.0111456	1.34369e-63	38051	0.137159	0.0125442	7.92501e-28	YES	locus63	Known	Known	Known	Novel	Known	Known
MCH	Blood_routine	rs78640241	22	37074598	T	C	0.1383	0.2249	0.0167	2.98e-41	++	90166	TMPRSS6	MODIFIER	intron_variant	52115	0.25042	0.0222842	2.66624e-29	38051	0.191972	0.025274	3.06267e-14	NO	locus63	Known	Novel	Known	Novel	Known	Novel
MCH	Blood_routine	rs2235326	22	37089555	C	T	0.5996	0.1067	0.0091	1.748e-31	--	90166	TMPRSS6	MODIFIER	intron_variant	52115	0.123244	0.0122095	5.86543e-24	38051	0.0856054	0.0137878	5.33949e-10	NO	locus63	Known	Known	Known	Novel	Known	Known
MCH	Blood_routine	rs131814	22	50521672	A	G	0.6762	0.0776	0.0096	8.838e-16	++	90166	SCO2	MODIFIER	downstream_gene_variant	52115	0.0877595	0.0127863	6.71738e-12	38051	0.0641103	0.0146926	1.28029e-05	YES	locus64	Known	Known	Novel	Novel	Known	Known
MCH	Blood_routine	rs139572830	23	21442425	T	C	0.0381	0.1828	0.0335	4.841e-08	++	90166	CNKSR2	MODIFIER	intron_variant	52115	0.182626	0.0498734	0.000250467	38051	0.182894	0.0452028	5.20823e-05	YES	locus65	Novel	Novel	Novel	Novel	Novel	Novel
MCH	Blood_routine	rs146844151	23	153650575	A	G	0.0694	0.1547	0.0183	3.511e-17	++	90166	DUSP9	MODIFIER	3_prime_UTR_variant	52115	0.178137	0.0248267	7.21938e-13	38051	0.126383	0.0272424	3.49736e-06	YES	locus66	Novel	Novel	Novel	Novel	Novel	Novel
MCH	Blood_routine	rs72554664	23	154532257	T	C	0.0282	0.3791	0.0286	5.018e-40	++	90166	G6PD	MODERATE	missense_variant	52115	0.397521	0.0361946	4.61955e-28	38051	0.348372	0.0467972	9.74765e-14	YES	locus67	Known	Novel	Novel	Novel	Known	Novel
MCH	Blood_routine	rs182573065	23	155144174	G	A	0.0248	0.3396	0.0221	1.682e-53	--	90166	MTCP1	MODIFIER	intron_variant&non_coding_transcript_variant	52115	0.428967	0.0314537	2.37848e-42	38051	0.253163	0.0309308	2.72709e-16	YES	locus68	Known	Novel	Novel	Novel	Known	Novel
MCHC	Blood_routine	rs61805526	1	153979544	G	A	0.4994	0.0307	0.0056	4.927e-08	--	93949	JTB	MODIFIER	upstream_gene_variant	53598	0.0319777	0.00754518	2.25362e-05	40351	0.0290177	0.0084289	0.000576063	YES	locus1	Novel	Novel	Novel	Novel	Novel	Novel
MCHC	Blood_routine	rs12142808	1	156260755	A	G	0.2354	-0.0446	0.0066	1.536e-11	--	93949	SMG5	MODIFIER	intron_variant	53598	-0.0509188	0.00888322	9.9243e-09	40351	-0.0368176	0.0099284	0.000208646	YES	locus2	Known	Known	Novel	Novel	Known	Known
MCHC	Blood_routine	rs2518491	1	158615440	T	C	0.4332	-0.0385	0.0052	2.103e-13	--	93949	SPTA1	MODIFIER	intron_variant	53598	-0.0487436	0.00704238	4.46992e-12	40351	-0.0257795	0.00787101	0.00105567	YES	locus3	Known	Known	Novel	Novel	Known	Known
MCHC	Blood_routine	rs66858280	1	247878519	G	C	0.2334	0.0733	0.0105	3.618e-12	--	93949	TRIM58	MODIFIER	3_prime_UTR_variant	53598	0.0911432	0.0141811	1.30065e-10	40351	0.0512264	0.0157657	0.0011572	YES	locus4	Known	Known	Novel	Novel	Known	Known
MCHC	Blood_routine	rs8177262	3	133761808	A	G	0.394	-0.0439	0.0055	1.317e-15	--	93949	TF	MODIFIER	intron_variant	53598	-0.0426664	0.00735221	6.50609e-09	40351	-0.0455407	0.00827625	3.74283e-08	YES	locus5	Known	Known	Novel	Novel	Known	Known
MCHC	Blood_routine	rs2284888	3	196061588	T	C	0.6981	-0.0377	0.0059	2.155e-10	--	93949	TFRC	MODIFIER	intron_variant	53598	-0.0467185	0.00792723	3.78277e-09	40351	-0.0261836	0.00896301	0.00348578	NO	locus6	Known	Known	Novel	Novel	Known	Known
MCHC	Blood_routine	rs9830796	3	196156054	C	T	0.4644	-0.0566	0.0065	2.826e-18	++	93949	LINC00885	MODIFIER	intron_variant&non_coding_transcript_variant	53598	-0.0563346	0.00869757	9.35406e-11	40351	-0.0568559	0.00974258	5.35254e-09	YES	locus6	Known	Known	Novel	Novel	Known	Known
MCHC	Blood_routine	rs4975639	5	1108135	G	A	0.3529	-0.1049	0.0184	1.211e-08	++	93949	SLC12A7	MODIFIER	intron_variant	53598	-0.0955269	0.0249317	0.000127339	40351	-0.116139	0.0272995	2.09739e-05	YES	locus7	Known	Known	Novel	Novel	Known	Known
MCHC	Blood_routine	rs2673911	5	72761435	G	A	0.3185	0.0339	0.0062	4.298e-08	--	93949	TNPO1	MODIFIER	intron_variant&non_coding_transcript_variant	53598	0.0392733	0.0082719	2.05651e-06	40351	0.027066	0.00932315	0.00369488	YES	locus8	Known	Novel	Novel	Novel	Known	Novel
MCHC	Blood_routine	rs35788208	5	154654616	T	C	0.1908	0.067	0.0088	3.468e-14	++	93949	LARP1	MODIFIER	intergenic_variant	53598	0.0785777	0.0118069	2.82813e-11	40351	0.052259	0.0133432	8.98401e-05	YES	locus9	Known	Known	Novel	Novel	Known	Known
MCHC	Blood_routine	rs198851	6	26104404	G	T	0.9692	-0.1286	0.0159	7.266e-16	++	93949	H1-6	MODIFIER	downstream_gene_variant	53598	-0.158648	0.021185	6.95665e-14	40351	-0.0893121	0.0241933	0.000222849	YES	locus10	Known	Known	Novel	Novel	Known	Known
MCHC	Blood_routine	rs56293029	6	135097901	A	C	0.2146	0.0849	0.0087	2.148e-22	++	93949	HBS1L	MODIFIER	intron_variant	53598	0.08519	0.0116752	2.95053e-13	40351	0.0845469	0.0131209	1.16595e-10	YES	locus11	Known	Known	Novel	Novel	Known	Known
MCHC	Blood_routine	rs62482241	7	100637885	A	G	0.2498	-0.0479	0.0075	2.164e-10	--	93949	TFR2	MODIFIER	intron_variant	53598	-0.0529685	0.010089	1.52016e-07	40351	-0.0414911	0.0113688	0.000262706	YES	locus12	Known	Known	Novel	Novel	Known	Known
MCHC	Blood_routine	rs2923429	8	42534600	G	A	0.4782	0.0717	0.005	2.652e-46	--	93949	SLC20A2	MODIFIER	downstream_gene_variant	53598	0.0795086	0.00670362	1.89758e-32	40351	0.0616912	0.0075626	3.42295e-16	YES	locus13	Known	Known	Known	Novel	Known	Known
MCHC	Blood_routine	rs141253701	8	42564745	T	G	0.0658	0.1272	0.0164	8.294e-15	++	93949	SMIM19	MODIFIER	intergenic_variant	53598	0.156108	0.0218906	9.94489e-13	40351	0.0903908	0.0247203	0.000255641	NO	locus13	Known	Novel	Known	Novel	Known	Novel
MCHC	Blood_routine	rs113393546	8	42582829	A	G	0.0707	0.1369	0.0165	1.088e-16	++	93949	SMIM19	MODIFIER	intergenic_variant	53598	0.14487	0.0222945	8.13767e-11	40351	0.127142	0.0245297	2.18122e-07	NO	locus13	Known	Novel	Known	Novel	Known	Novel
MCHC	Blood_routine	rs8176722	9	133257367	A	C	0.1859	0.0572	0.0071	1.096e-15	++	93949	ABO	MODIFIER	intron_variant	53598	0.0665371	0.00953023	2.91676e-12	40351	0.0452922	0.0107688	2.60076e-05	YES	locus14	Known	Known	Known	Known	Known	Known
MCHC	Blood_routine	rs10892959	11	123069324	C	G	0.3246	-0.075	0.0077	1.9e-22	--	93949	CLMP	MODIFIER	downstream_gene_variant	53598	-0.0843841	0.0102723	2.12716e-16	40351	-0.0629859	0.0116109	5.8039e-08	YES	locus15	Known	Novel	Known	Known	Known	Known
MCHC	Blood_routine	rs10873182	14	65138690	T	C	0.1609	0.0472	0.0071	2.33e-11	++	93949	MAX	MODIFIER	intergenic_variant	53598	0.0510866	0.00945231	6.49277e-08	40351	0.0422074	0.010601	6.84983e-05	YES	locus16	Known	Known	Novel	Novel	Known	Known
MCHC	Blood_routine	rs8031179	15	65659696	C	T	0.8201	-0.0453	0.0062	3.91e-13	++	93949	DENND4A	MODIFIER	3_prime_UTR_variant	53598	-0.046772	0.00833104	1.97488e-08	40351	-0.0435074	0.00944122	4.06088e-06	YES	locus17	Known	Known	Novel	Novel	Known	Known
MCHC	Blood_routine	rs16969707	15	78301763	T	A	0.1234	0.0588	0.0084	3.011e-12	--	93949	SKIC8	MODIFIER	upstream_gene_variant	53598	0.0597512	0.0113127	1.27932e-07	40351	0.0575119	0.0126098	5.09378e-06	YES	locus18	Known	Known	Novel	Novel	Known	Known
MCHC	Blood_routine	rs2858922	16	157219	A	G	0.1297	0.1192	0.0131	8.916e-20	++	93949	HBZ	MODIFIER	downstream_gene_variant	53598	0.124886	0.0175963	1.27262e-12	40351	0.112168	0.0196161	1.07701e-08	NO	locus19	Known	Known	Known	Novel	Known	Known
MCHC	Blood_routine	rs76267595	16	273197	T	C	0.1028	-0.2064	0.0139	5.35e-50	--	93949	RGS11	MODIFIER	intron_variant	53598	-0.126878	0.0186252	9.6117e-12	40351	-0.305796	0.0208235	8.02417e-49	NO	locus19	Known	Novel	Known	Novel	Known	Novel
MCHC	Blood_routine	rs76038336	16	309611	C	G	0.0581	-0.3492	0.0204	5.423e-66	--	93949	AXIN1	MODIFIER	intron_variant	53598	-0.235188	0.028595	1.95524e-16	40351	-0.46619	0.028969	2.86946e-58	YES	locus19	Known	Novel	Known	Novel	Known	Novel
MCHC	Blood_routine	rs2088941	16	387679	T	G	0.1632	-0.1498	0.0166	2.012e-19	--	93949	PGAP6	MODIFIER	downstream_gene_variant	53598	-0.0744673	0.0228639	0.00112606	40351	-0.23419	0.0242021	3.79752e-22	NO	locus19	Known	Novel	Known	Novel	Known	Novel
MCHC	Blood_routine	rs147491612	16	540408	A	G	0.0643	-0.2688	0.0285	4.712e-21	--	93949	CAPN15	MODIFIER	intron_variant	53598	-0.183317	0.0389535	2.52581e-06	40351	-0.367858	0.0419499	1.8026e-18	NO	locus19	Known	Novel	Known	Novel	Known	Novel
MCHC	Blood_routine	rs12598643	16	561635	T	G	0.2533	-0.0774	0.0118	5.542e-11	--	93949	PRR35	MODIFIER	intron_variant	53598	-0.0729745	0.0158141	3.94003e-06	40351	-0.0828575	0.0177237	2.94009e-06	NO	locus19	Known	Known	Known	Novel	Known	Known
MCHC	Blood_routine	rs11643113	16	644174	C	T	0.5245	0.0715	0.0071	4.974e-24	--	93949	MCRIP2	MODIFIER	intron_variant	53598	0.0758291	0.00951626	1.60768e-15	40351	0.0661576	0.0105686	3.85487e-10	NO	locus19	Known	Known	Known	Novel	Known	Known
MCHC	Blood_routine	rs181128092	16	673436	A	G	0.0458	-0.2928	0.0283	4.031e-25	--	93949	RHBDL1	MODIFIER	upstream_gene_variant	53598	-0.207947	0.0384355	6.29245e-08	40351	-0.393057	0.0417671	4.92833e-21	NO	locus19	Known	Novel	Known	Novel	Known	Novel
MCHC	Blood_routine	rs58327961	16	57263190	A	G	0.1955	0.0433	0.007	6.897e-10	++	93949	PLLP	MODIFIER	intron_variant	53598	0.053207	0.00939327	1.47564e-08	40351	0.0307433	0.0105487	0.00356336	YES	locus20	Known	Known	Novel	Novel	Known	Known
MCHC	Blood_routine	rs4390574	16	88709889	C	T	0.8541	0.0757	0.0116	7.906e-11	--	93949	RNF166	MODIFIER	upstream_gene_variant	53598	0.0890439	0.015603	1.15083e-08	40351	0.0590023	0.0175107	0.000753043	NO	locus21	Known	Known	Known	Novel	Known	Known
MCHC	Blood_routine	rs2932690	16	88776545	A	G	0.6076	-0.1313	0.0083	2.483e-56	--	93949	PIEZO1	MODIFIER	intron_variant	53598	-0.149506	0.0111074	2.68596e-41	40351	-0.108289	0.012505	4.7326e-18	YES	locus21	Known	Known	Known	Novel	Known	Known
MCHC	Blood_routine	rs62048252	16	88798253	C	G	0.5559	-0.1105	0.0123	1.918e-19	--	93949	CDT1	MODIFIER	intergenic_variant	53598	-0.138527	0.016512	4.88315e-17	40351	-0.0761372	0.018276	3.10034e-05	NO	locus21	Known	Novel	Known	Novel	Known	Novel
MCHC	Blood_routine	rs9279	17	28860618	T	G	0.6891	-0.0441	0.0058	1.846e-14	--	93949	ERAL1	MODIFIER	3_prime_UTR_variant	53598	-0.0494816	0.00768499	1.20473e-10	40351	-0.0372528	0.00869832	1.84591e-05	YES	locus22	Known	Known	Novel	Novel	Known	Known
MCHC	Blood_routine	rs4793086	17	44243383	T	C	0.2497	-0.0415	0.0067	6.281e-10	--	93949	UBTF	MODIFIER	regulatory_region_variant	53598	-0.0522946	0.00896527	5.44315e-09	40351	-0.0277659	0.0101451	0.00620269	YES	locus23	Known	Known	Novel	Novel	Known	Known
MCHC	Blood_routine	rs7234695	18	46182216	A	T	0.564	0.0319	0.0049	1.175e-10	++	93949	C18orf25	MODIFIER	intron_variant	53598	0.0354047	0.00661353	8.63257e-08	40351	0.0273933	0.00745713	0.000239304	YES	locus24	Known	Known	Known	Known	Known	Known
MCHC	Blood_routine	rs3752246	19	1056493	C	G	0.6448	0.0686	0.0103	3.152e-11	++	93949	ABCA7	MODERATE	missense_variant	53598	0.0603285	0.0138125	1.25586e-05	40351	0.0791669	0.0155792	3.74309e-07	YES	locus25	Known	Known	Novel	Novel	Known	Known
MCHC	Blood_routine	rs8112839	19	43770435	T	C	0.2746	0.097	0.0098	4.51e-23	++	93949	KCNN4	MODIFIER	intron_variant	53598	0.1089	0.0131161	1.01695e-16	40351	0.0819664	0.0147756	2.89895e-08	YES	locus26	Known	Known	Novel	Novel	Known	Known
MCHC	Blood_routine	rs116970022	22	37046092	A	G	0.1368	-0.1936	0.0171	1.298e-29	--	93949	KCTD17	MODIFIER	regulatory_region_variant	53598	-0.201286	0.0230274	2.30728e-18	40351	-0.184022	0.0256292	6.96145e-13	NO	locus27	Known	Novel	Known	Novel	Known	Novel
MCHC	Blood_routine	rs2235320	22	37057216	T	G	0.1146	-0.1623	0.018	1.789e-19	--	93949	KCTD17	MODIFIER	intron_variant	53598	-0.181454	0.0243943	1.0193e-13	40351	-0.139546	0.0266214	1.58975e-07	NO	locus27	Known	Known	Known	Novel	Known	Known
MCHC	Blood_routine	rs9610643	22	37075345	A	G	0.4138	0.1535	0.0089	1.801e-66	++	93949	TMPRSS6	MODIFIER	intron_variant	53598	0.16439	0.0119893	8.6816e-43	40351	0.140014	0.0133219	7.76247e-26	YES	locus27	Known	Known	Known	Novel	Known	Known
MCHC	Blood_routine	rs9610646	22	37088334	G	T	0.3994	0.098	0.0074	2.59e-40	--	93949	TMPRSS6	MODIFIER	intron_variant	53598	0.112488	0.00987214	4.45656e-30	40351	0.0796828	0.01108	6.40472e-13	NO	locus27	Known	Novel	Known	Novel	Known	Novel
MCHC	Blood_routine	rs182573065	23	155144174	G	A	0.025	-0.1302	0.0216	1.566e-09	++	93949	MTCP1	MODIFIER	intron_variant&non_coding_transcript_variant	53598	-0.119378	0.0309713	0.000115985	40351	-0.140344	0.0300376	2.97879e-06	YES	locus28	Novel	Novel	Novel	Novel	Novel	Novel
MCHC	Blood_routine	rs185376304	23	155401514	C	T	0.0241	-0.1762	0.0295	2.427e-09	++	93949	F8A2	MODIFIER	intergenic_variant	53598	-0.222038	0.0355076	4.02031e-10	40351	-0.0733391	0.0531695	0.167788	NO	locus28	Novel	Novel	Novel	Novel	Novel	Novel
MCV	Blood_routine	rs2045344	1	26492393	C	T	0.636	0.0408	0.0067	1.332e-09	--	91288	HMGN2	MODIFIER	intergenic_variant	52795	0.0450086	0.00892388	4.56825e-07	38493	0.0351752	0.0102169	0.000575639	YES	locus1	Known	Known	Novel	Novel	Known	Known
MCV	Blood_routine	rs4255371	1	117723919	G	A	0.5066	0.0432	0.0066	6.065e-11	--	91288	TENT5C	MODIFIER	intergenic_variant	52795	0.0455301	0.00877772	2.13698e-07	38493	0.0401314	0.0100145	6.14059e-05	YES	locus2	Known	Known	Novel	Novel	Known	Known
MCV	Blood_routine	rs12132919	1	156348350	A	C	0.2291	0.0603	0.0069	2.47e-18	++	91288	TSACC	MODIFIER	downstream_gene_variant	52795	0.0631666	0.00915326	5.16416e-12	38493	0.0565375	0.0105213	7.71703e-08	YES	locus3	Known	Known	Novel	Novel	Known	Known
MCV	Blood_routine	rs72698784	1	158583168	T	C	0.1761	-0.0388	0.007	3.594e-08	--	91288	OR10X1	MODIFIER	upstream_gene_variant	52795	-0.039158	0.00941264	3.18031e-05	38493	-0.0383328	0.0106098	0.000302712	YES	locus4	Known	Known	Novel	Novel	Known	Known
MCV	Blood_routine	rs3754094	1	198638198	C	T	0.0585	0.1376	0.0158	3.384e-18	--	91288	PTPRC	MODIFIER	upstream_gene_variant	52795	0.142585	0.0212453	1.92841e-11	38493	0.131427	0.0237076	2.96197e-08	YES	locus5	Known	Known	Novel	Novel	Known	Known
MCV	Blood_routine	rs1172113	1	205257160	C	T	0.0939	0.057	0.0094	1.354e-09	--	91288	TMCC2	MODIFIER	intron_variant	52795	0.0507831	0.012489	4.77804e-05	38493	0.0651856	0.0143016	5.16595e-06	YES	locus6	Known	Known	Novel	Novel	Known	Known
MCV	Blood_routine	rs111408347	1	226951321	A	G	0.0296	0.1235	0.0208	2.857e-09	++	91288	COQ8A	MODIFIER	intron_variant	52795	0.116398	0.0275904	2.45618e-05	38493	0.132721	0.0316071	2.68009e-05	YES	locus7	Known	Known	Novel	Novel	Known	Known
MCV	Blood_routine	rs72767231	1	234567244	A	G	0.3103	-0.0444	0.0068	6.207e-11	--	91288	IRF2BP2	MODIFIER	intron_variant&non_coding_transcript_variant	52795	-0.0364393	0.00902148	5.36414e-05	38493	-0.0547858	0.0103108	1.0757e-07	YES	locus8	Known	Known	Novel	Novel	Known	Known
MCV	Blood_routine	rs12744113	1	247884230	T	G	0.193	-0.0801	0.0127	3.234e-10	--	91288	TRIM58	MODIFIER	downstream_gene_variant	52795	-0.0823068	0.0169568	1.21054e-06	38493	-0.0772989	0.0193213	6.31524e-05	YES	locus9	Known	Known	Novel	Novel	Known	Known
MCV	Blood_routine	rs4672497	2	62296430	G	C	0.565	-0.0452	0.0068	2.696e-11	++	91288	B3GNT2	MODIFIER	non_coding_transcript_exon_variant	52795	-0.0376574	0.00901862	2.9731e-05	38493	-0.0551653	0.0103184	8.97739e-08	YES	locus10	Known	Novel	Novel	Novel	Known	Novel
MCV	Blood_routine	rs79710863	2	144387486	C	T	0.1122	-0.1161	0.0144	8.66e-16	++	91288	ZEB2	MODIFIER	3_prime_UTR_variant	52795	-0.11549	0.0193406	2.35229e-09	38493	-0.116839	0.0216745	7.02199e-08	YES	locus11	Known	Known	Known	Known	Known	Known
MCV	Blood_routine	rs12485511	3	16869164	T	C	0.0624	-0.0758	0.0103	2.107e-13	--	91288	PLCL2	MODIFIER	intron_variant&non_coding_transcript_variant	52795	-0.0943903	0.0137324	6.26325e-12	38493	-0.0516247	0.015655	0.000975012	NO	locus12	Known	Known	Known	Novel	Known	Known
MCV	Blood_routine	rs1025818	3	16923529	C	T	0.5213	0.0499	0.0054	1.983e-20	--	91288	PLCL2	MODIFIER	intron_variant	52795	0.0611552	0.00718896	1.78772e-17	38493	0.035453	0.00812132	1.26879e-05	YES	locus12	Known	Known	Known	Known	Known	Known
MCV	Blood_routine	rs58629324	3	20102317	C	T	0.4287	-0.0308	0.005	8.796e-10	++	91288	KAT2B	MODIFIER	intron_variant	52795	-0.0285021	0.00670651	2.1385e-05	38493	-0.0337368	0.0075855	8.6862e-06	YES	locus13	Known	Known	Novel	Novel	Known	Known
MCV	Blood_routine	rs1505307	3	24301839	C	T	0.7751	0.0814	0.0112	4.401e-13	--	91288	THRB	MODIFIER	intron_variant	52795	0.0860594	0.0150741	1.13569e-08	38493	0.075643	0.0168832	7.45161e-06	YES	locus14	Known	Known	Novel	Novel	Known	Known
MCV	Blood_routine	rs6782812	3	128599154	A	G	0.6066	-0.052	0.0069	4.01e-14	--	91288	RPN1	MODIFIER	intergenic_variant	52795	-0.0572908	0.00919895	4.7252e-10	38493	-0.0453687	0.0103769	1.23072e-05	YES	locus15	Known	Novel	Novel	Novel	Known	Novel
MCV	Blood_routine	rs4854761	3	133779945	A	G	0.3879	-0.0355	0.0057	6.545e-10	--	91288	TF	MODIFIER	3_prime_UTR_variant	52795	-0.0347267	0.00764679	5.58959e-06	38493	-0.0364642	0.00870404	2.79769e-05	YES	locus16	Known	Known	Novel	Novel	Known	Known
MCV	Blood_routine	rs9855140	3	142471259	C	T	0.4531	-0.0409	0.0048	1.82e-17	++	91288	ATR	MODIFIER	intron_variant	52795	-0.0485082	0.00641228	3.8824e-14	38493	-0.0311408	0.00727766	1.87763e-05	YES	locus17	Known	Known	Novel	Novel	Known	Known
MCV	Blood_routine	rs3804139	3	196080754	C	T	0.1378	0.0585	0.0079	1.552e-13	--	91288	TFRC	MODIFIER	intron_variant	52795	0.074384	0.0104733	1.22744e-12	38493	0.0372077	0.0120975	0.00210049	NO	locus18	Known	Known	Known	Novel	Known	Known
MCV	Blood_routine	rs9325434	3	196194440	A	G	0.4759	-0.0688	0.0068	4.206e-24	--	91288	ZDHHC19	MODIFIER	downstream_gene_variant	52795	-0.0670714	0.00907113	1.42528e-13	38493	-0.0709129	0.0102398	4.35311e-12	YES	locus18	Known	Known	Known	Known	Known	Known
MCV	Blood_routine	rs149824974	4	54515557	C	G	0.1066	0.16	0.0144	1.371e-28	++	91288	KIT	MODIFIER	intergenic_variant	52795	0.189836	0.0192321	5.57186e-23	38493	0.121681	0.0218225	2.46201e-08	NO	locus19	Known	Known	Novel	Novel	Known	Known
MCV	Blood_routine	rs1848347	4	54520711	A	G	0.3011	0.0891	0.0066	1.124e-41	++	91288	KIT	MODIFIER	intergenic_variant	52795	0.09612	0.00879523	8.40814e-28	38493	0.0801494	0.00994755	7.80728e-16	YES	locus19	Known	Novel	Novel	Novel	Known	Novel
MCV	Blood_routine	rs58109910	4	78908648	C	G	0.3972	0.0485	0.0069	2.111e-12	++	91288	BMP2K	MODIFIER	intron_variant	52795	0.0543809	0.00923365	3.87543e-09	38493	0.0410027	0.0103743	7.73874e-05	YES	locus20	Known	Known	Novel	Novel	Known	Known
MCV	Blood_routine	rs74673996	4	109907477	T	C	0.238	-0.0329	0.006	3.866e-08	--	91288	EGF	MODIFIER	intergenic_variant	52795	-0.0291871	0.00797789	0.0002537	38493	-0.0375397	0.00902231	3.17183e-05	YES	locus21	Known	Known	Novel	Novel	Known	Known
MCV	Blood_routine	rs6594534	5	111727693	C	G	0.2998	0.0306	0.0056	4.147e-08	++	91288	NREP	MODIFIER	downstream_gene_variant	52795	0.0379561	0.00744956	3.48594e-07	38493	0.0212094	0.0084255	0.0118263	YES	locus22	Known	Known	Novel	Novel	Known	Known
MCV	Blood_routine	rs13186646	5	154669125	A	C	0.2076	0.0514	0.0084	1.09e-09	++	91288	LARP1	MODIFIER	intergenic_variant	52795	0.0587602	0.0111759	1.45804e-07	38493	0.0416028	0.0128201	0.00117398	YES	locus23	Known	Known	Novel	Novel	Known	Known
MCV	Blood_routine	rs12522429	5	172776889	G	C	0.4138	-0.0474	0.0081	4.884e-09	++	91288	DUSP1	MODIFIER	intron_variant&non_coding_transcript_variant	52795	-0.0335638	0.0108717	0.00202013	38493	-0.0646947	0.0121505	1.01253e-07	YES	locus24	Known	Novel	Novel	Novel	Known	Novel
MCV	Blood_routine	rs77957155	6	7259616	A	G	0.0346	-0.0932	0.0167	2.227e-08	--	91288	SSR1	MODIFIER	non_coding_transcript_exon_variant	52795	-0.114127	0.0221215	2.48113e-07	38493	-0.0657767	0.0253445	0.00945061	YES	locus25	Known	Novel	Novel	Novel	Known	Novel
MCV	Blood_routine	rs4716054	6	16249869	C	T	0.8568	-0.072	0.01	7.098e-13	++	91288	GMPR	MODIFIER	intron_variant	52795	-0.0486922	0.0133739	0.000271757	38493	-0.102082	0.0151794	1.7559e-11	YES	locus26	Known	Known	Novel	Novel	Known	Known
MCV	Blood_routine	rs75746803	6	41805988	G	C	0.0659	-0.3003	0.0217	1.261e-43	++	91288	USP49	MODERATE	missense_variant	52795	-0.329581	0.0288677	3.44112e-30	38493	-0.26247	0.0328476	1.34338e-15	NO	locus27	Known	Novel	Known	Novel	Known	Novel
MCV	Blood_routine	rs147355856	6	41830817	T	C	0.0929	0.221	0.0167	7.704e-40	++	91288	USP49	MODIFIER	intron_variant	52795	0.249558	0.0222002	2.55682e-29	38493	0.183499	0.0254571	5.67153e-13	NO	locus27	Known	Known	Known	Novel	Known	Known
MCV	Blood_routine	rs118166080	6	41875572	C	G	0.0405	0.2685	0.0284	3.375e-21	++	91288	USP49	MODIFIER	intron_variant	52795	0.258022	0.0383687	1.75833e-11	38493	0.281162	0.042266	2.88735e-11	NO	locus27	Known	Novel	Known	Novel	Known	Novel
MCV	Blood_routine	rs13192304	6	41897083	T	A	0.0274	-0.6262	0.0466	4.313e-41	++	91288	USP49	MODIFIER	upstream_gene_variant	52795	-0.638764	0.0625184	1.66035e-24	38493	-0.610452	0.0700552	2.9363e-18	NO	locus27	Known	Known	Known	Novel	Known	Known
MCV	Blood_routine	rs3218108	6	41934917	T	C	0.2964	-0.1395	0.0066	1.47e-98	--	91288	BYSL	MODIFIER	downstream_gene_variant	52795	-0.147572	0.00883331	1.18005e-62	38493	-0.129145	0.00999965	3.70425e-38	YES	locus27	Known	Known	Known	Novel	Known	Known
MCV	Blood_routine	rs5005289	6	109296470	G	C	0.1269	0.0781	0.0072	4.446e-27	--	91288	CCDC162P	MODIFIER	intron_variant&non_coding_transcript_variant	52795	0.0824026	0.0096232	1.10053e-17	38493	0.0724275	0.01101	4.75773e-11	YES	locus28	Known	Known	Known	Known	Known	Known
MCV	Blood_routine	rs5012873	6	134946809	C	T	0.0324	-0.2814	0.0392	6.948e-13	++	91288	ALDH8A1	MODIFIER	intron_variant	52795	-0.364755	0.0514677	1.36994e-12	38493	-0.166388	0.0604571	0.00592011	NO	locus29	Known	Known	Known	Novel	Known	Known
MCV	Blood_routine	rs117171310	6	135093361	A	G	0.0101	0.4519	0.0573	3.219e-15	++	91288	HBS1L	MODIFIER	intron_variant	52795	0.518206	0.080736	1.37604e-10	38493	0.384522	0.0814468	2.34515e-06	NO	locus29	Known	Novel	Known	Novel	Known	Novel
MCV	Blood_routine	rs9373124	6	135102071	C	T	0.256	0.2286	0.008	1.14e-180	--	91288	HBS1L	MODIFIER	intron_variant	52795	0.241618	0.0106501	6.03949e-114	38493	0.211883	0.0120295	1.93865e-69	YES	locus29	Known	Known	Known	Novel	Known	Known
MCV	Blood_routine	rs539293352	6	135150364	A	T	0.037	0.4165	0.033	1.974e-36	++	91288	MYB	MODIFIER	intergenic_variant	52795	0.451996	0.0455551	3.34041e-23	38493	0.377043	0.0479885	3.93641e-15	NO	locus29	Known	Novel	Known	Novel	Known	Novel
MCV	Blood_routine	rs590856	6	139523292	A	G	0.3142	-0.0632	0.0083	3.075e-14	--	91288	CITED2	MODIFIER	intron_variant&non_coding_transcript_variant	52795	-0.0792954	0.0111321	1.05512e-12	38493	-0.0428128	0.0125228	0.000629014	YES	locus30	Known	Known	Novel	Novel	Known	Known
MCV	Blood_routine	rs206732	6	164082776	C	T	0.3765	-0.0397	0.006	5.004e-11	++	91288	QKI	MODIFIER	downstream_gene_variant	52795	-0.0495123	0.00804915	7.68794e-10	38493	-0.0270459	0.0091503	0.00311925	YES	locus31	Known	Known	Novel	Novel	Known	Known
MCV	Blood_routine	rs6592965	7	50360284	A	G	0.3273	0.049	0.0075	7.613e-11	++	91288	IKZF1	MODIFIER	intron_variant	52795	0.0550249	0.0100144	3.91625e-08	38493	0.0411512	0.0114136	0.000311616	YES	locus32	Known	Known	Novel	Novel	Known	Known
MCV	Blood_routine	rs17700466	7	93006659	C	A	0.1645	-0.0582	0.0088	2.997e-11	++	91288	SAMD9	MODIFIER	regulatory_region_variant	52795	-0.0656855	0.0116595	1.76429e-08	38493	-0.0485915	0.013286	0.000254841	YES	locus33	Known	Known	Novel	Novel	Known	Known
MCV	Blood_routine	rs7786877	7	100616392	G	A	0.1085	-0.0781	0.0103	4.324e-14	++	91288	TFR2	MODIFIER	downstream_gene_variant	52795	-0.0748982	0.0137149	4.73195e-08	38493	-0.0823433	0.0157541	1.72496e-07	YES	locus34	Known	Known	Novel	Novel	Known	Known
MCV	Blood_routine	rs3800942	7	148745655	G	A	0.1596	-0.0678	0.012	1.502e-08	++	91288	CUL1	MODIFIER	intron_variant	52795	-0.0668012	0.0159129	2.69377e-05	38493	-0.0690891	0.0181834	0.000144944	YES	locus35	Known	Known	Novel	Novel	Known	Known
MCV	Blood_routine	rs12547911	8	22029286	T	G	0.2747	0.0887	0.0101	2.044e-18	++	91288	NPM2	MODIFIER	intron_variant	52795	0.0920014	0.013698	1.86294e-11	38493	0.0847769	0.0150662	1.83409e-08	YES	locus36	Known	Known	Novel	Novel	Known	Known
MCV	Blood_routine	rs2923412	8	42600138	A	G	0.4509	-0.0492	0.0056	1.614e-18	--	91288	SMIM19	MODIFIER	intergenic_variant	52795	-0.051439	0.00747496	5.92243e-12	38493	-0.0463061	0.00845927	4.39967e-08	YES	locus37	Known	Known	Novel	Novel	Known	Known
MCV	Blood_routine	rs1316912	8	102461911	C	T	0.3295	0.0367	0.0064	8.729e-09	--	91288	UBR5	MODIFIER	intergenic_variant	52795	0.0459871	0.00848312	5.92639e-08	38493	0.0245875	0.00964976	0.0108345	YES	locus38	Known	Known	Novel	Novel	Known	Known
MCV	Blood_routine	rs28500514	8	129596822	C	T	0.3684	-0.0382	0.0057	3.02e-11	++	91288	CCDC26	MODIFIER	intron_variant&non_coding_transcript_variant	52795	-0.0347604	0.00767833	5.9804e-06	38493	-0.0425583	0.00866496	9.03649e-07	YES	locus39	Known	Known	Novel	Novel	Known	Known
MCV	Blood_routine	rs10815095	9	4848297	G	A	0.5595	-0.0968	0.0068	4.158e-46	++	91288	RCL1	MODIFIER	intron_variant	52795	-0.101764	0.00906417	3.00469e-29	38493	-0.0904443	0.0102507	1.11199e-18	YES	locus40	Known	Known	Known	Novel	Known	Known
MCV	Blood_routine	rs524137	9	133004155	T	C	0.4432	0.062	0.0094	3.56e-11	++	91288	GFI1B	MODIFIER	regulatory_region_variant	52795	0.0722183	0.0125331	8.30252e-09	38493	0.0490927	0.014088	0.000492663	NO	locus41	Known	Known	Known	Novel	Known	Known
MCV	Blood_routine	rs75179845	9	133257567	C	T	0.1867	-0.1128	0.0072	5.8e-55	++	91288	ABO	MODIFIER	intron_variant	52795	-0.133082	0.00965016	2.90001e-43	38493	-0.086963	0.0108987	1.47265e-15	YES	locus41	Known	Known	Known	Known	Known	Known
MCV	Blood_routine	rs879073	10	44904434	G	C	0.407	0.0353	0.0056	2.923e-10	--	91288	TMEM72	MODIFIER	intron_variant&non_coding_transcript_variant	52795	0.0457671	0.00745618	8.34949e-10	38493	0.0217431	0.00847928	0.0103393	YES	locus42	Known	Known	Novel	Novel	Known	Known
MCV	Blood_routine	rs963029	10	45467939	T	C	0.124	0.0555	0.0085	5.429e-11	++	91288	MARCHF8	MODIFIER	intron_variant	52795	0.0662725	0.011301	4.51076e-09	38493	0.0417904	0.012785	0.00108039	YES	locus43	Known	Known	Known	Known	Known	Known
MCV	Blood_routine	rs2861304	10	96198129	A	C	0.675	-0.0345	0.0054	1.205e-10	--	91288	BLNK	MODIFIER	intron_variant	52795	-0.0391601	0.00715893	4.4978e-08	38493	-0.0285894	0.00808883	0.000408639	YES	locus44	Known	Known	Novel	Novel	Known	Known
MCV	Blood_routine	rs7475871	10	99560011	C	T	0.5998	0.0475	0.0072	4.073e-11	--	91288	NKX2-3	MODIFIER	regulatory_region_variant	52795	0.0559493	0.00960804	5.77404e-09	38493	0.0366732	0.010843	0.000719085	YES	locus45	Known	Known	Novel	Novel	Known	Known
MCV	Blood_routine	rs2902548	10	102727625	T	C	0.5862	-0.0551	0.0053	5.601e-25	--	91288	SFXN2	MODIFIER	intron_variant	52795	-0.0614083	0.00708684	4.51024e-18	38493	-0.0467517	0.00809982	7.83592e-09	YES	locus46	Known	Known	Novel	Novel	Known	Known
MCV	Blood_routine	rs2959068	11	4055818	A	T	0.4229	0.0291	0.005	5.244e-09	++	91288	STIM1	MODIFIER	intron_variant	52795	0.0257047	0.00665624	0.000112582	38493	0.0333925	0.00751003	8.73253e-06	YES	locus47	Known	Known	Novel	Novel	Known	Known
MCV	Blood_routine	rs7955734	12	4223993	G	C	0.2231	0.0948	0.012	2.581e-15	--	91288	CCND2	MODIFIER	intergenic_variant	52795	0.0936788	0.0160534	5.365e-09	38493	0.0963058	0.0180327	9.26296e-08	YES	locus48	Known	Known	Novel	Novel	Known	Known
MCV	Blood_routine	rs58123204	12	53366378	G	A	0.1674	-0.0446	0.0073	1.11e-09	++	91288	SP1	MODIFIER	intergenic_variant	52795	-0.0536417	0.00973156	3.54503e-08	38493	-0.0327978	0.0110995	0.00312795	YES	locus49	Known	Known	Novel	Novel	Known	Known
MCV	Blood_routine	rs11065171	12	120615798	C	T	0.4832	-0.0516	0.0075	5.01e-12	++	91288	CABP1	MODIFIER	intergenic_variant	52795	-0.0600057	0.010014	2.07067e-09	38493	-0.0410375	0.0112245	0.000256106	NO	locus50	Known	Novel	Novel	Novel	Known	Novel
MCV	Blood_routine	rs869781	12	120902443	C	T	0.4318	0.0348	0.0048	6.854e-13	--	91288	SPPL3	MODIFIER	intron_variant	52795	0.0372762	0.00645238	7.59871e-09	38493	0.0316555	0.0073517	1.6633e-05	YES	locus50	Known	Known	Novel	Novel	Known	Known
MCV	Blood_routine	rs75088918	13	40760281	C	T	0.2731	0.037	0.0059	3.924e-10	--	91288	MRPS31	MODIFIER	intron_variant	52795	0.0430663	0.00791272	5.24868e-08	38493	0.029275	0.00887827	0.000975911	YES	locus51	Known	Known	Novel	Novel	Known	Known
MCV	Blood_routine	rs60343330	13	75484213	T	G	0.3072	-0.0424	0.0057	7.254e-14	--	91288	TBC1D4	MODIFIER	upstream_gene_variant	52795	-0.0457828	0.00759526	1.66203e-09	38493	-0.0382367	0.00852867	7.3492e-06	YES	locus52	Known	Novel	Novel	Novel	Known	Novel
MCV	Blood_routine	rs429657	15	65521426	A	G	0.192	0.0426	0.0065	5.821e-11	++	91288	DPP8	MODIFIER	upstream_gene_variant	52795	0.0384384	0.00864591	8.75467e-06	38493	0.0479362	0.00985944	1.16228e-06	YES	locus53	Known	Known	Novel	Novel	Known	Known
MCV	Blood_routine	rs58463459	15	81950283	C	T	0.0505	0.0738	0.0131	1.819e-08	--	91288	MEX3B	MODIFIER	intron_variant&non_coding_transcript_variant	52795	0.0721495	0.0174939	3.7192e-05	38493	0.0759397	0.0198133	0.000126716	YES	locus54	Known	Novel	Novel	Novel	Known	Novel
MCV	Blood_routine	rs117442847	16	132615	G	A	0.0723	-0.1631	0.0166	9.083e-23	++	91288	NPRL3	MODIFIER	intron_variant	52795	-0.181233	0.0223666	5.36908e-16	38493	-0.140862	0.0247965	1.34134e-08	YES	locus55	Known	Known	Known	Novel	Known	Known
MCV	Blood_routine	rs186778651	16	241671	C	A	0.0717	0.1444	0.0211	7.837e-12	--	91288	FAM234A	MODIFIER	intron_variant	52795	0.151439	0.0281192	7.21938e-08	38493	0.135375	0.0319582	2.27546e-05	NO	locus55	Known	Novel	Known	Novel	Known	Novel
MCV	Blood_routine	rs59012244	16	1496410	T	A	0.1841	-0.061	0.0104	4.004e-09	++	91288	TELO2	MODIFIER	intron_variant	52795	-0.0651863	0.0138212	2.40071e-06	38493	-0.0555376	0.0156515	0.000387597	YES	locus56	Known	Novel	Novel	Novel	Known	Novel
MCV	Blood_routine	rs3114400	16	68685527	T	C	0.2414	-0.0335	0.0061	4.327e-08	--	91288	CDH3	MODIFIER	intron_variant	52795	-0.0284162	0.00821179	0.000539349	38493	-0.0397878	0.00915757	1.39402e-05	YES	locus57	Known	Novel	Novel	Novel	Known	Novel
MCV	Blood_routine	rs551118	16	88789676	G	C	0.5633	0.1012	0.0093	1.827e-27	--	91288	PIEZO1	MODIFIER	upstream_gene_variant	52795	0.117488	0.0125039	5.66239e-21	38493	0.0808586	0.0139867	7.42164e-09	YES	locus58	Known	Known	Known	Novel	Known	Known
MCV	Blood_routine	rs9892942	17	28851743	T	C	0.2067	0.0377	0.0062	1.564e-09	++	91288	ERAL1	MODIFIER	upstream_gene_variant	52795	0.0366815	0.00830126	9.9259e-06	38493	0.0390947	0.00949183	3.8089e-05	YES	locus59	Known	Known	Novel	Novel	Known	Known
MCV	Blood_routine	rs8090542	18	46191398	A	G	0.4285	-0.0326	0.005	8.154e-11	--	91288	C18orf25	MODIFIER	intron_variant	52795	-0.0388182	0.00668282	6.29796e-09	38493	-0.0245405	0.00758214	0.00120957	YES	locus60	Known	Known	Known	Novel	Known	Known
MCV	Blood_routine	rs2974749	19	12927977	G	A	0.7507	-0.0901	0.0123	1.968e-13	++	91288	FARSA	MODIFIER	intron_variant	52795	-0.0858979	0.016498	1.9238e-07	38493	-0.0951963	0.0182965	1.96115e-07	YES	locus61	Known	Known	Novel	Novel	Known	Known
MCV	Blood_routine	rs3745314	19	16132780	C	A	0.2948	0.0565	0.0096	3.827e-09	--	91288	RAB8A	MODIFIER	3_prime_UTR_variant	52795	0.0645194	0.0128334	4.97061e-07	38493	0.0463402	0.0144243	0.00131516	YES	locus62	Known	Known	Novel	Novel	Known	Known
MCV	Blood_routine	rs12462637	19	33243098	A	C	0.3062	-0.0593	0.0108	4.231e-08	--	91288	SLC7A10	MODIFIER	regulatory_region_variant	52795	-0.0610492	0.0145125	2.59179e-05	38493	-0.0571162	0.0162349	0.00043463	YES	locus63	Known	Known	Novel	Novel	Known	Known
MCV	Blood_routine	rs346545	19	43752234	C	T	0.2707	-0.0979	0.0092	1.986e-26	++	91288	SMG9	MODIFIER	intron_variant	52795	-0.118812	0.0122833	3.94003e-22	38493	-0.0711447	0.0138966	3.06246e-07	YES	locus64	Known	Known	Novel	Novel	Known	Known
MCV	Blood_routine	rs737092	20	57415349	C	T	0.4455	0.0897	0.01	3.395e-19	--	91288	RBM38	MODIFIER	regulatory_region_variant	52795	0.104279	0.0133883	6.76239e-15	38493	0.0712064	0.0151087	2.44152e-06	YES	locus65	Known	Known	Novel	Novel	Known	Known
MCV	Blood_routine	rs139151192	22	21575716	G	C	0.0644	0.2669	0.0325	2.063e-16	--	91288	UBE2L3	MODIFIER	intron_variant	52795	0.26684	0.0433711	7.62746e-10	38493	0.266928	0.0489893	5.07388e-08	NO	locus66	Known	Novel	Known	Novel	Known	Novel
MCV	Blood_routine	rs4305364	22	21577257	T	C	0.0358	-0.3522	0.0416	2.621e-17	--	91288	UBE2L3	MODIFIER	intron_variant	52795	-0.405958	0.0570549	1.11738e-12	38493	-0.291057	0.060846	1.72274e-06	NO	locus66	Known	Novel	Known	Novel	Known	Novel
MCV	Blood_routine	rs2283790	22	21602364	G	A	0.4553	-0.1008	0.0068	1.401e-49	++	91288	UBE2L3	MODIFIER	intron_variant	52795	-0.103194	0.00914109	1.48662e-29	38493	-0.0977328	0.0101979	9.3713e-22	YES	locus66	Known	Known	Known	Known	Known	Known
MCV	Blood_routine	rs5749447	22	32486134	A	G	0.6299	-0.0488	0.0069	1.424e-12	--	91288	FBXO7	MODIFIER	intron_variant	52795	-0.0454327	0.00926224	9.33534e-07	38493	-0.0530174	0.0103207	2.79164e-07	YES	locus67	Known	Known	Novel	Novel	Known	Known
MCV	Blood_routine	rs2413450	22	37074184	C	T	0.441	0.1057	0.0083	3.432e-37	--	91288	TMPRSS6	MODIFIER	intron_variant	52795	0.117962	0.0110965	2.14833e-26	38493	0.0900987	0.0124768	5.14873e-13	YES	locus68	Known	Known	Known	Novel	Known	Known
MCV	Blood_routine	rs2235326	22	37089555	C	T	0.5996	0.0719	0.0091	2.612e-15	--	91288	TMPRSS6	MODIFIER	intron_variant	52795	0.0786064	0.012143	9.58297e-11	38493	0.0633543	0.0137185	3.87168e-06	NO	locus68	Known	Known	Known	Novel	Known	Known
MCV	Blood_routine	rs131808	22	50524928	C	G	0.6765	0.0845	0.0094	1.974e-19	++	91288	SCO2	MODIFIER	intron_variant	52795	0.0851843	0.012459	8.07793e-12	38493	0.083495	0.0142097	4.20552e-09	YES	locus69	Known	Known	Novel	Novel	Known	Known
MCV	Blood_routine	rs146844151	23	153650575	A	G	0.0693	0.2163	0.0183	2.78e-32	++	91288	DUSP9	MODIFIER	3_prime_UTR_variant	52795	0.234785	0.0246998	1.9893e-21	38493	0.193852	0.0271981	1.02282e-12	YES	locus70	Novel	Novel	Novel	Novel	Novel	Novel
MCV	Blood_routine	rs145693545	23	154458669	T	C	0.0722	0.2111	0.0165	2.024e-37	++	91288	PLXNA3	MODIFIER	intron_variant	52795	0.243185	0.0221864	5.88437e-28	38493	0.171242	0.024725	4.33311e-12	NO	locus71	Known	Novel	Novel	Novel	Known	Novel
MCV	Blood_routine	rs72554664	23	154532257	T	C	0.028	0.5057	0.0287	1.099e-69	++	91288	G6PD	MODERATE	missense_variant	52795	0.557756	0.0365726	1.63042e-52	38493	0.422828	0.0461233	4.84842e-20	YES	locus71	Known	Novel	Novel	Novel	Known	Novel
MCV	Blood_routine	rs147258723	23	154696957	T	C	0.0121	0.3057	0.0411	9.956e-14	++	91288	GAB3	MODIFIER	intron_variant	52795	0.375813	0.0542296	4.20727e-12	38493	0.211262	0.0629165	0.000785597	NO	locus72	Known	Novel	Novel	Novel	Known	Novel
MCV	Blood_routine	rs182573065	23	155144174	G	A	0.0248	0.4668	0.022	4.15e-100	--	91288	MTCP1	MODIFIER	intron_variant&non_coding_transcript_variant	52795	0.585417	0.0315124	4.89892e-77	38493	0.354424	0.0306654	6.74217e-31	YES	locus72	Known	Novel	Novel	Novel	Known	Novel
MCV	Blood_routine	rs142256958	23	155669666	G	A	0.0576	0.2112	0.0192	3.671e-28	--	91288	SPRY3	MODIFIER	intron_variant	52795	0.222613	0.0236053	4.07568e-21	38493	0.188864	0.0329591	1.00274e-08	YES	locus73	Known	Novel	Novel	Novel	Known	Novel
MON	Blood_routine	rs77500219	1	37452253	A	G	0.3888	-0.0473	0.0081	5.66e-09	--	99434	ZC3H12A-DT	MODIFIER	intron_variant&non_coding_transcript_variant	58595	-0.048442	0.0107772	6.96161e-06	40839	-0.0459005	0.0123701	0.000206766	YES	locus1	Known	Known	Novel	Novel	Known	Known
MON	Blood_routine	rs12058859	1	55836453	G	A	0.216	-0.0328	0.006	4.338e-08	++	99434	USP24	MODIFIER	downstream_gene_variant	58595	-0.0369666	0.00781475	2.24115e-06	40839	-0.0268213	0.00930258	0.00393641	YES	locus2	Known	Known	Novel	Novel	Known	Known
MON	Blood_routine	rs1106347	1	100683503	T	A	0.4198	-0.0313	0.0051	6.346e-10	++	99434	VCAM1	MODIFIER	regulatory_region_variant	58595	-0.0291552	0.00665019	1.16453e-05	40839	-0.0342648	0.0078118	1.153e-05	YES	locus3	Known	Known	Novel	Novel	Known	Known
MON	Blood_routine	rs11204680	1	150614664	G	T	0.3843	-0.0593	0.0051	1.085e-30	++	99434	ENSA	MODIFIER	intron_variant	58595	-0.063977	0.00677627	3.68044e-21	40839	-0.0528347	0.00790744	2.36265e-11	YES	locus4	Known	Known	Novel	Novel	Known	Known
MON	Blood_routine	rs62137964	2	54093606	G	A	0.4234	-0.0261	0.0047	2.757e-08	++	99434	ACYP2	MODIFIER	intron_variant	58595	-0.0247481	0.00618342	6.2722e-05	40839	-0.0280307	0.00724442	0.000109157	YES	locus5	Known	Novel	Novel	Novel	Known	Novel
MON	Blood_routine	rs3789088	2	111033227	C	G	0.2235	-0.0616	0.0063	1.599e-22	--	99434	ACOXL	MODIFIER	intron_variant	58595	-0.0655886	0.008291	2.55682e-15	40839	-0.0561051	0.00972027	7.8352e-09	YES	locus6	Known	Known	Novel	Novel	Known	Known
MON	Blood_routine	rs79976923	2	135699041	T	A	0.0578	0.1757	0.0206	1.656e-17	--	99434	R3HDM1	MODIFIER	intron_variant	58595	0.16352	0.0268949	1.20218e-09	40839	0.193146	0.0321688	1.92367e-09	NO	locus7	Known	Novel	Known	Novel	Known	Novel
MON	Blood_routine	rs79268627	2	135936148	A	T	0.1948	0.0838	0.0058	7.184e-47	++	99434	DARS1	MODIFIER	intron_variant	58595	0.0785286	0.007629	7.54397e-25	40839	0.0911465	0.00902965	5.86543e-24	YES	locus7	Known	Known	Known	Novel	Known	Known
MON	Blood_routine	rs74266324	2	136029906	A	G	0.3431	0.0607	0.0076	1.557e-15	++	99434	DARS1	MODIFIER	intergenic_variant	58595	0.0590238	0.0100345	4.05079e-09	40839	0.0629521	0.011685	7.14694e-08	NO	locus7	Known	Known	Known	Novel	Known	Known
MON	Blood_routine	rs13029501	2	181470026	T	G	0.3116	0.1562	0.009	4.037e-67	++	99434	ITGA4	MODIFIER	intron_variant	58595	0.155321	0.0120238	3.57355e-38	40839	0.157253	0.0136491	1.03252e-30	YES	locus8	Known	Known	Known	Known	Known	Known
MON	Blood_routine	rs1126579	2	218136011	C	T	0.2923	-0.0415	0.0063	4.207e-11	++	99434	CXCR2	MODIFIER	3_prime_UTR_variant	58595	-0.0502104	0.00825961	1.20915e-09	40839	-0.0294535	0.0097032	0.00240182	YES	locus9	Known	Known	Novel	Novel	Known	Known
MON	Blood_routine	rs7647523	3	42845563	C	T	0.6789	-0.0305	0.0052	5.817e-09	++	99434	ACKR2	MODIFIER	intron_variant	58595	-0.0302323	0.00687652	1.10035e-05	40839	-0.0308372	0.00807893	0.000135089	YES	locus10	Known	Known	Novel	Novel	Known	Known
MON	Blood_routine	rs35832211	3	46419382	T	C	0.2433	-0.0388	0.0055	2.545e-12	--	99434	LINC02009	MODIFIER	intron_variant&non_coding_transcript_variant	58595	-0.0299459	0.00729164	4.01033e-05	40839	-0.0508025	0.00851374	2.41474e-09	YES	locus11	Known	Known	Novel	Novel	Known	Known
MON	Blood_routine	rs12493830	3	98687950	C	T	0.4103	0.0399	0.0059	1.312e-11	--	99434	ST3GAL6	MODIFIER	intergenic_variant	58595	0.04168	0.00775741	7.74658e-08	40839	0.0373831	0.0090512	3.62485e-05	YES	locus12	Known	Known	Novel	Novel	Known	Known
MON	Blood_routine	rs7635019	3	128601518	A	G	0.242	0.0767	0.0074	4.725e-25	++	99434	RPN1	MODIFIER	intergenic_variant	58595	0.080714	0.00980768	1.87715e-16	40839	0.071373	0.0113502	3.21018e-10	YES	locus13	Known	Known	Known	Known	Known	Known
MON	Blood_routine	rs1464510	3	188394766	A	C	0.6373	0.0434	0.0072	1.964e-09	++	99434	LPP	MODIFIER	intron_variant	58595	0.0357133	0.00949571	0.000169239	40839	0.0539618	0.0111514	1.30473e-06	YES	locus14	Known	Novel	Novel	Novel	Known	Novel
MON	Blood_routine	rs28784653	4	2183471	T	C	0.388	0.0309	0.0046	2.852e-11	++	99434	POLN	MODIFIER	intron_variant	58595	0.03379	0.00610875	3.17665e-08	40839	0.0269726	0.00715659	0.000163957	YES	locus15	Known	Known	Known	Known	Known	Known
MON	Blood_routine	rs10937779	4	7037599	A	G	0.5997	0.0472	0.0062	1.977e-14	++	99434	CCDC96	MODIFIER	downstream_gene_variant	58595	0.0417084	0.00812575	2.85351e-07	40839	0.0547981	0.0094952	7.87408e-09	YES	locus16	Known	Known	Novel	Novel	Known	Known
MON	Blood_routine	rs139345506	4	82623000	A	T	0.0492	-0.1847	0.0274	1.516e-11	--	99434	LINC00575	MODIFIER	upstream_gene_variant	58595	-0.174676	0.036306	1.5002e-06	40839	-0.197824	0.0416673	2.05731e-06	NO	locus17	Known	Novel	Known	Novel	Known	Novel
MON	Blood_routine	rs6535360	4	82640350	C	T	0.6155	0.0549	0.0048	3.466e-30	--	99434	SCD5	MODIFIER	intron_variant	58595	0.0555597	0.00631819	1.44844e-18	40839	0.0539313	0.00740575	3.2802e-13	YES	locus17	Known	Known	Known	Known	Known	Known
MON	Blood_routine	rs6843255	4	82679238	G	A	0.0869	0.1789	0.0242	1.505e-13	--	99434	SCD5	MODIFIER	intron_variant	58595	0.198756	0.0320863	5.85073e-10	40839	0.152688	0.0369468	3.58616e-05	NO	locus17	Known	Known	Known	Novel	Known	Known
MON	Blood_routine	rs11569102	4	110003178	G	C	0.2569	-0.0762	0.0057	3.654e-40	++	99434	EGF	MODIFIER	intron_variant	58595	-0.0750536	0.00756033	3.16738e-23	40839	-0.0776606	0.00882272	1.33999e-18	YES	locus18	Known	Known	Known	Known	Known	Known
MON	Blood_routine	rs16878635	5	72451621	T	C	0.4533	-0.0435	0.0069	2.374e-10	--	99434	ZNF366	MODIFIER	intron_variant	58595	-0.0423516	0.00903999	2.80079e-06	40839	-0.0449789	0.0105378	1.96943e-05	YES	locus19	Known	Known	Novel	Novel	Known	Known
MON	Blood_routine	rs809479	6	10533230	C	T	0.5142	-0.0601	0.0099	1.126e-09	++	99434	GCNT2	MODIFIER	intron_variant	58595	-0.0692687	0.0130821	1.19061e-07	40839	-0.047953	0.0150123	0.00140194	YES	locus20	Known	Known	Novel	Novel	Known	Known
MON	Blood_routine	rs74659886	6	34352724	C	T	0.0368	-0.1037	0.0164	2.641e-10	++	99434	NUDT3	MODIFIER	intron_variant	58595	-0.13732	0.0216589	2.29641e-10	40839	-0.0583682	0.0251581	0.0203381	YES	locus21	Known	Novel	Novel	Novel	Known	Novel
MON	Blood_routine	rs9348957	6	35001923	T	C	0.3552	-0.0286	0.0047	1.668e-09	--	99434	ANKS1A	MODIFIER	intron_variant	58595	-0.026162	0.00622409	2.6299e-05	40839	-0.0318798	0.00731113	1.29799e-05	YES	locus22	Known	Novel	Novel	Novel	Known	Novel
MON	Blood_routine	rs2233437	6	44260425	A	G	0.3661	-0.0564	0.0097	7.113e-09	--	99434	SLC35B2	MODIFIER	upstream_gene_variant	58595	-0.0577837	0.012806	6.41416e-06	40839	-0.0545486	0.0150309	0.00028442	YES	locus23	Known	Known	Novel	Novel	Known	Known
MON	Blood_routine	rs9399137	6	135097880	C	T	0.2217	-0.07	0.0082	1.889e-17	++	99434	HBS1L	MODIFIER	intron_variant	58595	-0.0791886	0.0108611	3.07539e-13	40839	-0.0575527	0.0126236	5.13618e-06	YES	locus24	Known	Known	Novel	Novel	Known	Known
MON	Blood_routine	rs35564624	6	151555359	G	T	0.4424	-0.0351	0.0054	9.723e-11	++	99434	CCDC170	MODIFIER	intron_variant	58595	-0.0382258	0.0071505	8.99705e-08	40839	-0.0308291	0.00831314	0.000208511	YES	locus25	Known	Novel	Novel	Novel	Known	Novel
MON	Blood_routine	rs3798577	6	152099995	C	T	0.43	-0.0695	0.0095	2.866e-13	++	99434	ESR1	MODIFIER	3_prime_UTR_variant	58595	-0.0708641	0.0126112	1.91898e-08	40839	-0.0677898	0.0145361	3.10785e-06	YES	locus26	Novel	Novel	Novel	Novel	Novel	Novel
MON	Blood_routine	rs138750185	7	6500445	T	C	0.1754	0.0876	0.0125	2.006e-12	++	99434	GRID2IP	MODIFIER	intron_variant	58595	0.0807421	0.0162446	6.68129e-07	40839	0.0973579	0.0193925	5.15692e-07	YES	locus27	Known	Known	Novel	Novel	Known	Known
MON	Blood_routine	rs17156432	7	28122786	C	T	0.4563	0.0382	0.0053	6.865e-13	--	99434	JAZF1	MODIFIER	intron_variant	58595	0.0283427	0.00699806	5.11988e-05	40839	0.051839	0.00820392	2.63597e-10	YES	locus28	Known	Novel	Novel	Novel	Known	Novel
MON	Blood_routine	rs9649710	7	50283236	G	A	0.32	-0.064	0.0069	2.441e-20	++	99434	IKZF1	MODIFIER	intergenic_variant	58595	-0.0637574	0.00909704	2.40713e-12	40839	-0.064383	0.0106892	1.71013e-09	YES	locus29	Known	Known	Novel	Novel	Known	Known
MON	Blood_routine	rs12234728	7	80635992	T	C	0.0793	0.0984	0.0172	1.155e-08	++	99434	CD36	MODIFIER	upstream_gene_variant	58595	0.0980694	0.0226994	1.55787e-05	40839	0.0988552	0.0265179	0.000193112	YES	locus30	Known	Novel	Novel	Novel	Known	Novel
MON	Blood_routine	rs2282988	7	92688060	C	T	0.3335	-0.0769	0.0064	1.337e-33	++	99434	CDK6	MODIFIER	intron_variant	58595	-0.078377	0.00834721	6.02282e-21	40839	-0.0747955	0.00983348	2.82293e-14	YES	locus31	Known	Known	Novel	Novel	Known	Known
MON	Blood_routine	rs78431470	7	92695756	T	G	0.0945	-0.1346	0.0146	3.693e-20	--	99434	CDK6	MODIFIER	intron_variant	58595	-0.123891	0.0192964	1.35906e-10	40839	-0.149109	0.0224582	3.1492e-11	NO	locus31	Known	Novel	Novel	Novel	Known	Novel
MON	Blood_routine	rs4871620	8	125597111	G	A	0.7642	-0.0577	0.0092	3.921e-10	++	99434	TRIB1	MODIFIER	intergenic_variant	58595	-0.0505813	0.0121127	2.96811e-05	40839	-0.0674331	0.0142072	2.07067e-06	YES	locus32	Known	Novel	Novel	Novel	Known	Novel
MON	Blood_routine	rs79406262	8	129585224	A	G	0.0413	-0.1957	0.0209	7.014e-21	--	99434	CCDC26	MODIFIER	intron_variant&non_coding_transcript_variant	58595	-0.184421	0.0275597	2.20546e-11	40839	-0.210908	0.0319859	4.28746e-11	NO	locus33	Known	Known	Known	Novel	Known	Known
MON	Blood_routine	rs1865223	8	129594230	T	G	0.3569	-0.085	0.0054	2.354e-55	--	99434	CCDC26	MODIFIER	intron_variant&non_coding_transcript_variant	58595	-0.0869363	0.00714312	4.45656e-34	40839	-0.0823162	0.00832957	4.96249e-23	YES	locus33	Known	Known	Known	Known	Known	Known
MON	Blood_routine	rs1871539	8	144455546	C	T	0.5908	-0.0378	0.0069	3.779e-08	++	99434	ZFTRAF1	MODIFIER	intron_variant	58595	-0.027738	0.00903742	0.00214605	40839	-0.0515342	0.0105708	1.0873e-06	YES	locus34	Novel	Novel	Novel	Novel	Novel	Novel
MON	Blood_routine	rs1758629	9	34033505	C	T	0.5904	0.0283	0.0047	2.33e-09	--	99434	UBAP2	MODIFIER	intron_variant	58595	0.0351924	0.00624053	1.70714e-08	40839	0.0189047	0.00726831	0.00929587	YES	locus35	Known	Known	Novel	Novel	Known	Known
MON	Blood_routine	rs1502715	9	88846852	G	A	0.1371	-0.0467	0.007	2.518e-11	++	99434	S1PR3	MODIFIER	intergenic_variant	58595	-0.0442727	0.00922266	1.58329e-06	40839	-0.0500914	0.010767	3.28262e-06	YES	locus36	Known	Known	Novel	Novel	Known	Known
MON	Blood_routine	rs10991107	9	104098688	C	T	0.177	-0.0341	0.006	1.103e-08	++	99434	SMC2	MODIFIER	intron_variant	58595	-0.0366407	0.00787151	3.2422e-06	40839	-0.0307033	0.00916409	0.000806993	YES	locus37	Novel	Novel	Novel	Novel	Novel	Novel
MON	Blood_routine	rs10980802	9	111156576	G	A	0.1396	-0.0974	0.0071	3.775e-43	++	99434	LPAR1	MODIFIER	intron_variant&non_coding_transcript_variant	58595	-0.105845	0.00929872	5.09565e-30	40839	-0.085869	0.0109023	3.37443e-15	YES	locus38	Known	Known	Known	Novel	Known	Known
MON	Blood_routine	rs1069524	9	111202084	T	G	0.0238	-0.2575	0.0387	2.959e-11	--	99434	OR2K2	MODIFIER	intron_variant&non_coding_transcript_variant	58595	-0.238815	0.0518665	4.13638e-06	40839	-0.280967	0.0582127	1.38915e-06	NO	locus38	Known	Novel	Known	Novel	Known	Novel
MON	Blood_routine	rs62583791	9	124223159	G	A	0.2991	0.0463	0.0078	2.431e-09	--	99434	NEK6	MODIFIER	regulatory_region_variant	58595	0.0533323	0.010201	1.71238e-07	40839	0.0365838	0.0119333	0.00217175	YES	locus39	Known	Known	Novel	Novel	Known	Known
MON	Blood_routine	rs56805858	9	128003924	T	C	0.17	0.0703	0.0072	2.093e-22	++	99434	FAM102A	MODIFIER	intergenic_variant	58595	0.069224	0.0095131	3.42058e-13	40839	0.0717129	0.0110799	9.65162e-11	YES	locus40	Known	Known	Novel	Novel	Known	Known
MON	Blood_routine	rs8176645	9	133273682	T	A	0.5724	0.0487	0.0051	2.301e-21	--	99434	ABO	MODIFIER	intron_variant	58595	0.051297	0.00674262	2.78612e-14	40839	0.0450723	0.00790042	1.16305e-08	YES	locus41	Known	Known	Novel	Novel	Known	Known
MON	Blood_routine	rs2894169	10	71764865	G	A	0.5374	0.0489	0.0076	1.636e-10	--	99434	VSIR	MODIFIER	intron_variant	58595	0.0497347	0.0101252	9.01675e-07	40839	0.0476865	0.0116517	4.26462e-05	YES	locus42	Known	Known	Novel	Novel	Known	Known
MON	Blood_routine	rs4268448	10	97345563	A	G	0.2677	0.0475	0.006	3.641e-15	++	99434	FRAT2	MODIFIER	downstream_gene_variant	58595	0.0455176	0.00797646	1.15324e-08	40839	0.0501048	0.00923091	5.70112e-08	YES	locus43	Known	Known	Novel	Novel	Known	Known
MON	Blood_routine	rs7911680	10	99533711	C	A	0.5217	-0.0435	0.0053	2.488e-16	++	99434	NKX2-3	MODIFIER	intron_variant	58595	-0.0428437	0.00697272	8.02251e-10	40839	-0.0443562	0.00817533	5.77537e-08	YES	locus44	Known	Known	Novel	Novel	Known	Known
MON	Blood_routine	rs760057	11	271469	C	A	0.7736	0.0617	0.0113	4.199e-08	--	99434	COX8BP	MODIFIER	upstream_gene_variant	58595	0.0742178	0.014796	5.27351e-07	40839	0.0445342	0.0173496	0.010262	YES	locus45	Known	Novel	Novel	Novel	Known	Novel
MON	Blood_routine	rs2001488	11	1856289	G	C	0.4211	0.0482	0.0078	6.162e-10	--	99434	LSP1	MODIFIER	intron_variant	58595	0.0472925	0.0102516	3.96588e-06	40839	0.0494511	0.0119913	3.7246e-05	YES	locus46	Known	Known	Novel	Novel	Known	Known
MON	Blood_routine	rs7129392	11	95387995	G	A	0.0515	-0.1308	0.0151	5.783e-18	++	99434	SESN3	MODIFIER	intergenic_variant	58595	-0.135778	0.0199419	9.84918e-12	40839	-0.124023	0.0232797	9.95474e-08	YES	locus47	Known	Known	Novel	Novel	Known	Known
MON	Blood_routine	rs4301834	12	6391677	A	G	0.7925	-0.0818	0.014	5.593e-09	--	99434	LTBR	MODIFIER	downstream_gene_variant	58595	-0.0553751	0.0186071	0.00292025	40839	-0.116603	0.0213654	4.82692e-08	YES	locus48	Known	Known	Novel	Novel	Known	Known
MON	Blood_routine	rs76080105	13	28024957	C	T	0.0171	0.4814	0.0516	1.131e-20	--	99434	FLT3	MODIFIER	intron_variant	58595	0.43748	0.0682329	1.44036e-10	40839	0.540166	0.0789775	7.94877e-12	NO	locus49	Known	Known	Novel	Novel	Known	Known
MON	Blood_routine	rs9513018	13	28066426	T	G	0.7638	0.0719	0.0069	3.304e-25	++	99434	FLT3	MODIFIER	intron_variant	58595	0.0763016	0.00910039	5.09683e-17	40839	0.0658303	0.0107005	7.64821e-10	YES	locus49	Known	Known	Novel	Novel	Known	Known
MON	Blood_routine	rs4397962	13	28112947	C	T	0.299	0.0577	0.0082	1.935e-12	--	99434	FLT3	MODIFIER	intergenic_variant	58595	0.064012	0.0109428	4.92493e-09	40839	0.049684	0.0123898	6.0703e-05	NO	locus49	Known	Known	Novel	Novel	Known	Known
MON	Blood_routine	rs2768523	13	40423774	T	C	0.6647	-0.0667	0.0082	6.097e-16	--	99434	LINC00598	MODIFIER	intron_variant&non_coding_transcript_variant	58595	-0.0640099	0.0108612	3.78242e-09	40839	-0.070399	0.0126811	2.83217e-08	YES	locus50	Known	Known	Novel	Novel	Known	Known
MON	Blood_routine	rs7335629	13	41005732	C	T	0.2311	-0.0383	0.0065	4.34e-09	++	99434	ELF1	MODIFIER	intron_variant	58595	-0.0382433	0.00854562	7.63414e-06	40839	-0.0383303	0.0100878	0.000144897	YES	locus51	Known	Novel	Novel	Novel	Known	Novel
MON	Blood_routine	rs1977352	13	49535793	G	T	0.5071	0.0372	0.0048	1.123e-14	--	99434	RCBTB1	MODIFIER	intron_variant	58595	0.0474013	0.00633726	7.44389e-14	40839	0.0232788	0.0074259	0.00171961	YES	locus52	Known	Known	Known	Known	Known	Known
MON	Blood_routine	rs9559575	13	109387584	G	A	0.3874	0.035	0.0055	2.426e-10	--	99434	IRS2	MODIFIER	regulatory_region_variant	58595	0.0346579	0.00729568	2.02946e-06	40839	0.0355578	0.00849299	2.83009e-05	YES	locus53	Known	Known	Novel	Novel	Known	Known
MON	Blood_routine	rs116934714	14	25012988	G	A	0.1521	-0.1165	0.0152	1.722e-14	++	99434	STXBP6	MODIFIER	intron_variant	58595	-0.119857	0.0199518	1.88625e-09	40839	-0.111858	0.0234228	1.7918e-06	NO	locus54	Known	Novel	Known	Novel	Known	Novel
MON	Blood_routine	rs729368	14	25046388	G	A	0.4256	0.0447	0.0049	1.128e-19	--	99434	STXBP6	MODIFIER	intron_variant	58595	0.0438535	0.00649436	1.45278e-11	40839	0.0459372	0.00757076	1.29748e-09	YES	locus54	Known	Known	Known	Known	Known	Known
MON	Blood_routine	rs12897412	14	103365495	C	T	0.4095	0.0539	0.0066	2.187e-16	--	99434	HMGB3P26	MODIFIER	upstream_gene_variant	58595	0.0592404	0.00869757	9.68278e-12	40839	0.0468417	0.0100073	2.85812e-06	YES	locus55	Known	Known	Novel	Novel	Known	Known
MON	Blood_routine	rs1648854	15	41945687	C	T	0.2839	-0.067	0.0073	4.663e-20	++	99434	EHD4	MODIFIER	intron_variant	58595	-0.0705007	0.00959738	2.04503e-13	40839	-0.0621841	0.011265	3.38797e-08	NO	locus56	Known	Known	Novel	Novel	Known	Known
MON	Blood_routine	rs72726043	15	41975154	T	C	0.0669	-0.1057	0.0106	2.863e-23	--	99434	EHD4	MODIFIER	upstream_gene_variant	58595	-0.098922	0.0140113	1.66303e-12	40839	-0.114985	0.0163496	2.02255e-12	YES	locus56	Known	Known	Novel	Novel	Known	Known
MON	Blood_routine	rs62025498	15	79982659	A	T	0.1953	-0.089	0.0098	8.297e-20	--	99434	BCL2A1	MODIFIER	upstream_gene_variant	58595	-0.0898722	0.0129079	3.34041e-12	40839	-0.087733	0.014934	4.23545e-09	YES	locus57	Known	Known	Novel	Novel	Known	Known
MON	Blood_routine	rs11117412	16	85893236	A	C	0.318	0.0772	0.0077	1.739e-23	++	99434	IRF8	MODIFIER	intergenic_variant	58595	0.0720584	0.0103066	2.71957e-12	40839	0.083732	0.0116769	7.45933e-13	NO	locus58	Known	Known	Novel	Novel	Known	Known
MON	Blood_routine	rs422186	16	85898864	A	G	0.0518	-0.1136	0.0184	6.539e-10	--	99434	IRF8	MODIFIER	upstream_gene_variant	58595	-0.106207	0.0247504	1.77791e-05	40839	-0.122746	0.0274883	7.9919e-06	NO	locus58	Known	Known	Novel	Novel	Known	Known
MON	Blood_routine	rs880366	16	85925832	C	T	0.5563	-0.084	0.0084	2.653e-23	++	99434	IRF8	MODIFIER	downstream_gene_variant	58595	-0.0813464	0.0111774	3.39313e-13	40839	-0.0874445	0.012884	1.14419e-11	NO	locus58	Known	Known	Novel	Novel	Known	Known
MON	Blood_routine	rs11640143	16	85955858	C	T	0.0428	0.2013	0.0269	7.213e-14	--	99434	IRF8	MODIFIER	regulatory_region_variant	58595	0.191651	0.0361321	1.13183e-07	40839	0.213262	0.040278	1.19185e-07	NO	locus58	Known	Known	Novel	Novel	Known	Known
MON	Blood_routine	rs12019051	16	85964756	G	C	0.439	-0.0942	0.0086	3.145e-28	++	99434	IRF8	MODIFIER	intron_variant&non_coding_transcript_variant	58595	-0.0868991	0.0113789	2.22638e-14	40839	-0.103685	0.0129594	1.23623e-15	YES	locus58	Known	Known	Novel	Novel	Known	Known
MON	Blood_routine	rs9902945	17	2144376	C	T	0.2113	-0.0359	0.0061	4.486e-09	++	99434	SMG6	MODIFIER	intron_variant	58595	-0.0467346	0.00806115	6.7307e-09	40839	-0.0211551	0.00941549	0.0246502	YES	locus59	Known	Known	Novel	Novel	Known	Known
MON	Blood_routine	rs8080078	17	29868755	T	C	0.5744	0.0297	0.0053	2.783e-08	++	99434	SSH2	MODIFIER	intron_variant	58595	0.0249074	0.00700632	0.000377998	40839	0.0363655	0.00827067	1.09794e-05	YES	locus60	Known	Known	Novel	Novel	Known	Known
MON	Blood_routine	rs12600856	17	40007042	C	T	0.4256	0.1246	0.0051	4.46e-131	--	99434	CSF3	MODIFIER	intergenic_variant	58595	0.128895	0.00670311	2.113e-82	40839	0.118697	0.00791921	8.7277e-51	YES	locus61	Known	Known	Known	Known	Known	Known
MON	Blood_routine	rs12602958	17	40013455	A	G	0.1137	0.2452	0.0145	6.289e-64	++	99434	CSF3	MODIFIER	upstream_gene_variant	58595	0.257899	0.0196809	3.12248e-39	40839	0.230008	0.0215289	1.21423e-26	NO	locus61	Known	Novel	Known	Novel	Known	Novel
MON	Blood_routine	rs12947874	17	40102850	G	A	0.4872	0.0648	0.0098	3.675e-11	--	99434	NR1D1	MODIFIER	upstream_gene_variant	58595	0.0678603	0.0129451	1.58694e-07	40839	0.0607966	0.0150005	5.05708e-05	NO	locus61	Known	Novel	Known	Novel	Known	Novel
MON	Blood_routine	rs3785901	17	42180138	T	G	0.1298	0.0717	0.0107	2.008e-11	++	99434	KCNH4	MODIFIER	intron_variant	58595	0.0757221	0.0140752	7.45624e-08	40839	0.0662914	0.016465	5.66839e-05	YES	locus62	Known	Known	Novel	Novel	Known	Known
MON	Blood_routine	rs1044327	17	59842094	G	T	0.0945	-0.1013	0.008	5.155e-37	++	99434	VMP1	MODIFIER	3_prime_UTR_variant	58595	-0.100334	0.0104931	1.15638e-21	40839	-0.102561	0.0122451	5.49035e-17	YES	locus63	Known	Known	Known	Known	Known	Known
MON	Blood_routine	rs1292058	17	59880621	T	A	0.5024	-0.0562	0.0052	4.469e-27	++	99434	TUBD1	MODIFIER	intron_variant	58595	-0.0576329	0.00685888	4.36415e-17	40839	-0.0542266	0.00802838	1.4345e-11	NO	locus63	Known	Known	Known	Novel	Known	Known
MON	Blood_routine	rs9330542	17	83150692	A	G	0.3532	0.0711	0.0068	1.995e-25	++	99434	METRNL	MODIFIER	intron_variant&non_coding_transcript_variant	58595	0.0719027	0.009	1.35831e-15	40839	0.0700721	0.0104712	2.20293e-11	YES	locus64	Known	Known	Novel	Novel	Known	Known
MON	Blood_routine	rs11569555	19	6681540	C	T	0.1077	0.0938	0.0165	1.3e-08	--	99434	C3	MODIFIER	intron_variant	58595	0.0899118	0.0216906	3.39531e-05	40839	0.0991765	0.0254163	9.53696e-05	YES	locus65	Known	Novel	Novel	Novel	Known	Novel
MON	Blood_routine	rs11670159	19	43792107	T	C	0.3922	0.0453	0.007	9.742e-11	++	99434	LYPD5	MODIFIER	downstream_gene_variant	58595	0.0448703	0.00927755	1.32187e-06	40839	0.0459848	0.0106948	1.70994e-05	YES	locus66	Known	Novel	Novel	Novel	Known	Novel
MON	Blood_routine	rs2681570	19	49488543	A	G	0.148	0.0687	0.0117	4.674e-09	++	99434	RPL13A	MODIFIER	intron_variant	58595	0.0749848	0.0154162	1.15014e-06	40839	0.0600285	0.0180512	0.000882755	YES	locus67	Known	Known	Novel	Novel	Known	Known
MON	Blood_routine	rs13044256	20	32485093	G	A	0.7699	-0.0479	0.0077	4.929e-10	++	99434	NOL4L	MODIFIER	intron_variant	58595	-0.0481186	0.0101652	2.20501e-06	40839	-0.0474959	0.0117644	5.40779e-05	YES	locus68	Known	Known	Novel	Novel	Known	Known
MON	Blood_routine	rs6066825	20	48723580	G	A	0.2808	0.0359	0.0057	2.497e-10	--	99434	PREX1	MODIFIER	intron_variant	58595	0.045225	0.00746373	1.36713e-09	40839	0.0231019	0.00870754	0.00797572	YES	locus69	Known	Known	Novel	Novel	Known	Known
MON	Blood_routine	rs541600111	20	50227923	A	G	0.0152	-0.4191	0.0588	1.026e-12	--	99434	CEBPB	MODIFIER	intergenic_variant	58595	-0.376905	0.0764978	8.34988e-07	40839	-0.479913	0.0919185	1.77889e-07	NO	locus70	Known	Novel	Known	Novel	Known	Novel
MON	Blood_routine	rs17196752	20	50270731	T	C	0.1762	-0.1163	0.0092	2.249e-36	--	99434	PELATON	MODIFIER	intron_variant&non_coding_transcript_variant	58595	-0.131887	0.0120894	1.04088e-27	40839	-0.0945064	0.0143121	4.02254e-11	YES	locus70	Known	Known	Known	Known	Known	Known
MON	Blood_routine	rs7275212	21	38480628	T	A	0.1088	-0.0973	0.013	7.635e-14	++	99434	ERG	MODIFIER	intron_variant	58595	-0.0926937	0.0171781	6.8124e-08	40839	-0.103597	0.0199551	2.08588e-07	YES	locus71	Known	Known	Novel	Novel	Known	Known
MON	Blood_routine	rs5769698	22	49604058	G	A	0.3538	0.0278	0.005	3.401e-08	--	99434	MIR3667HG	MODIFIER	intron_variant&non_coding_transcript_variant	58595	0.0300041	0.00659911	5.44942e-06	40839	0.0247047	0.00778842	0.00151405	YES	locus72	Known	Known	Novel	Novel	Known	Known
MON_P	Blood_routine	rs6691747	1	26202630	C	G	0.379	0.0333	0.0059	1.888e-08	++	99391	CATSPER4	MODIFIER	3_prime_UTR_variant	58772	0.0304114	0.00779637	9.59069e-05	40619	0.0372853	0.00911859	4.33361e-05	YES	locus1	Known	Known	Novel	Novel	Known	Known
MON_P	Blood_routine	rs2074676	1	35562110	A	G	0.6727	-0.0301	0.005	2.311e-09	--	99391	KIAA0319L	MODIFIER	upstream_gene_variant	58772	-0.0289452	0.00662355	1.24225e-05	40619	-0.0316076	0.00774305	4.46385e-05	YES	locus2	Known	Known	Novel	Novel	Known	Known
MON_P	Blood_routine	rs12027123	1	36403825	C	T	0.617	0.046	0.0079	6.965e-09	--	99391	RNU4-27P	MODIFIER	upstream_gene_variant	58772	0.0502063	0.0104648	1.60546e-06	40619	0.0402608	0.0121888	0.000956269	YES	locus3	Known	Known	Novel	Novel	Known	Known
MON_P	Blood_routine	rs1053732	1	150625414	A	G	0.3782	-0.0724	0.0051	6.558e-45	--	99391	ENSA	MODIFIER	intron_variant	58772	-0.0820105	0.0067722	9.36483e-34	40619	-0.0592526	0.00792954	7.8759e-14	YES	locus4	Known	Known	Novel	Novel	Known	Known
MON_P	Blood_routine	rs147264770	1	150761101	T	C	0.0682	-0.1481	0.0153	3.394e-22	--	99391	CTSS	MODIFIER	intron_variant	58772	-0.137895	0.020581	2.08257e-11	40619	-0.160691	0.0228364	1.96925e-12	NO	locus4	Known	Novel	Novel	Novel	Known	Novel
MON_P	Blood_routine	rs17384360	1	161061016	G	T	0.1604	0.0488	0.0089	4.11e-08	--	99391	ARHGAP30	MODIFIER	intron_variant	58772	0.0494961	0.0117398	2.48582e-05	40619	0.0477911	0.0136099	0.000445595	YES	locus5	Known	Known	Novel	Novel	Known	Known
MON_P	Blood_routine	rs4665383	2	27568688	G	C	0.4669	-0.0355	0.0049	2.601e-13	++	99391	C2orf16	LOW	synonymous_variant	58772	-0.0442017	0.00639838	4.90682e-12	40619	-0.0237367	0.00747152	0.00148826	YES	locus6	Known	Known	Novel	Novel	Known	Known
MON_P	Blood_routine	rs56043765	2	43118146	A	C	0.2039	0.0442	0.0073	1.65e-09	++	99391	LINC02580	MODIFIER	intron_variant&non_coding_transcript_variant	58772	0.0479904	0.00966192	6.80111e-07	40619	0.0390527	0.0112541	0.000520319	YES	locus7	Known	Known	Novel	Novel	Known	Known
MON_P	Blood_routine	rs3789088	2	111033227	C	G	0.2233	-0.0769	0.0063	8.085e-34	--	99391	ACOXL	MODIFIER	intron_variant	58772	-0.0858423	0.00835503	9.19814e-25	40619	-0.0647245	0.00974824	3.14485e-11	YES	locus8	Known	Known	Known	Known	Known	Known
MON_P	Blood_routine	rs202175537	2	111035073	A	T	0.0154	-0.296	0.0393	4.645e-14	--	99391	ACOXL	MODIFIER	intron_variant	58772	-0.321777	0.0517517	5.04464e-10	40619	-0.261133	0.0602289	1.45315e-05	NO	locus8	Known	Novel	Known	Novel	Known	Novel
MON_P	Blood_routine	rs11684166	2	111060064	A	G	0.4392	-0.0571	0.0066	8.73e-18	--	99391	ACOXL	MODIFIER	intron_variant	58772	-0.0590206	0.0087874	1.86123e-11	40619	-0.0545354	0.0101655	8.10625e-08	NO	locus8	Known	Novel	Known	Novel	Known	Novel
MON_P	Blood_routine	rs13032135	2	159675588	C	T	0.3927	-0.032	0.0046	3.56e-12	++	99391	MARCHF7	MODIFIER	intron_variant&non_coding_transcript_variant	58772	-0.0427514	0.00604223	1.49005e-12	40619	-0.0171413	0.00707989	0.0154725	YES	locus9	Known	Known	Novel	Novel	Known	Known
MON_P	Blood_routine	rs1375493	2	181459039	A	G	0.3412	0.1479	0.0085	1.195e-67	++	99391	ITGA4	MODIFIER	intron_variant	58772	0.147605	0.0113037	5.70953e-39	40619	0.148258	0.0129283	1.91602e-30	YES	locus10	Known	Known	Known	Known	Known	Known
MON_P	Blood_routine	rs6436026	2	218087015	A	T	0.3074	-0.0403	0.0066	1.285e-09	--	99391	RUFY4	MODIFIER	intron_variant	58772	-0.0452976	0.00877401	2.43416e-07	40619	-0.0336421	0.0101733	0.000943344	NO	locus11	Known	Novel	Novel	Novel	Known	Novel
MON_P	Blood_routine	rs151059019	2	218156290	C	T	0.0345	0.2171	0.0312	3.414e-12	--	99391	CXCR1	MODIFIER	regulatory_region_variant	58772	0.263235	0.0408642	1.18144e-10	40619	0.152635	0.0482735	0.00156754	YES	locus11	Known	Novel	Novel	Novel	Known	Novel
MON_P	Blood_routine	rs10865925	3	42872118	C	T	0.6478	-0.0337	0.0052	9.164e-11	++	99391	ACKR2	MODIFIER	downstream_gene_variant	58772	-0.0331791	0.00683208	1.19556e-06	40619	-0.0343879	0.00801213	1.77088e-05	YES	locus12	Known	Known	Novel	Novel	Known	Known
MON_P	Blood_routine	rs2087726	3	46166818	A	G	0.8745	0.0424	0.0076	2.081e-08	++	99391	CCR3	MODIFIER	intron_variant	58772	0.0400678	0.00994579	5.61061e-05	40619	0.0456864	0.0116717	9.06651e-05	NO	locus13	Known	Known	Known	Novel	Known	Known
MON_P	Blood_routine	rs35728689	3	46348737	A	G	0.1943	-0.0571	0.0061	1.255e-20	--	99391	CCR2	MODIFIER	intergenic_variant	58772	-0.0489036	0.00808116	1.4346e-09	40619	-0.0680659	0.00939563	4.3431e-13	YES	locus13	Known	Known	Known	Novel	Known	Known
MON_P	Blood_routine	rs9839508	3	128591951	A	T	0.3015	0.0871	0.0067	1.708e-38	++	99391	RPN1	MODIFIER	intergenic_variant	58772	0.086986	0.00884933	8.3888e-23	40619	0.0872979	0.0103086	2.48771e-17	YES	locus14	Known	Known	Known	Known	Known	Known
MON_P	Blood_routine	rs2811493	3	128638456	G	C	0.7892	0.0718	0.007	1.223e-24	--	99391	RPN1	MODIFIER	intron_variant	58772	0.0715734	0.00924663	9.90376e-15	40619	0.072218	0.0107555	1.88669e-11	NO	locus14	Known	Novel	Known	Novel	Known	Novel
MON_P	Blood_routine	rs9815073	3	188397894	A	C	0.1596	-0.0921	0.0135	9.061e-12	--	99391	LPP	MODIFIER	intron_variant	58772	-0.0745019	0.0180388	3.62602e-05	40619	-0.114403	0.0203458	1.87737e-08	YES	locus15	Known	Known	Novel	Novel	Known	Known
MON_P	Blood_routine	rs13128896	4	74079117	T	C	0.2707	0.057	0.008	9.527e-13	++	99391	CXCL2	MODIFIER	downstream_gene_variant	58772	0.059765	0.010625	1.85579e-08	40619	0.053364	0.0120978	1.0287e-05	YES	locus16	Known	Known	Novel	Novel	Known	Known
MON_P	Blood_routine	rs6535360	4	82640350	C	T	0.6159	0.0377	0.0048	6.486e-15	--	99391	SCD5	MODIFIER	intron_variant	58772	0.0385281	0.00636093	1.38695e-09	40619	0.0365864	0.00745259	9.14408e-07	YES	locus17	Known	Known	Novel	Novel	Known	Known
MON_P	Blood_routine	rs13101920	4	83220100	T	A	0.7328	0.0425	0.0071	2.622e-09	--	99391	COQ2	MODIFIER	intergenic_variant	58772	0.0525867	0.00939854	2.20359e-08	40619	0.0287343	0.0109647	0.00877708	YES	locus18	Known	Known	Novel	Novel	Known	Known
MON_P	Blood_routine	rs11569103	4	110003204	T	G	0.2588	-0.0414	0.0057	6.296e-13	--	99391	EGF	MODIFIER	intron_variant	58772	-0.0406931	0.00757616	7.82168e-08	40619	-0.0422691	0.00882888	1.68787e-06	YES	locus19	Known	Novel	Novel	Novel	Known	Novel
MON_P	Blood_routine	rs6916575	6	253615	G	A	0.2162	0.0548	0.0094	4.799e-09	--	99391	DUSP22	MODIFIER	regulatory_region_variant	58772	0.0503128	0.0124542	5.34909e-05	40619	0.0607533	0.0142196	1.93299e-05	YES	locus20	Known	Novel	Novel	Novel	Known	Novel
MON_P	Blood_routine	rs60986879	6	32561908	G	T	0.2084	0.0682	0.0122	2.422e-08	--	99391	HLA-DRB6	MODIFIER	upstream_gene_variant	58772	0.0733085	0.0155468	2.4129e-06	40619	0.0599291	0.0197888	0.00245816	YES	locus21	Known	Novel	Novel	Novel	Known	Novel
MON_P	Blood_routine	rs12211765	6	35338943	T	C	0.2941	0.0489	0.0051	1.529e-21	++	99391	PPARD	MODIFIER	upstream_gene_variant	58772	0.0497875	0.00675026	1.63569e-13	40619	0.0477237	0.00789748	1.51374e-09	YES	locus22	Known	Known	Novel	Novel	Known	Known
MON_P	Blood_routine	rs2479723	6	41923097	A	G	0.7609	-0.0461	0.0078	3.447e-09	--	99391	BYSL	MODIFIER	intron_variant	58772	-0.0414023	0.0102975	5.8047e-05	40619	-0.0524412	0.0119564	1.15428e-05	YES	locus23	Known	Novel	Novel	Novel	Known	Novel
MON_P	Blood_routine	rs9451148	6	89097273	C	A	0.6599	0.0298	0.0051	3.843e-09	--	99391	SRSF12	MODIFIER	3_prime_UTR_variant	58772	0.0356361	0.00665967	8.74581e-08	40619	0.0218832	0.00780283	0.00503918	YES	locus24	Known	Known	Novel	Novel	Known	Known
MON_P	Blood_routine	rs4870040	6	151550955	C	T	0.4845	-0.0398	0.0054	1.412e-13	++	99391	CCDC170	MODIFIER	intron_variant	58772	-0.0404859	0.00711903	1.29294e-08	40619	-0.0389859	0.0082436	2.25367e-06	YES	locus25	Novel	Novel	Novel	Novel	Novel	Novel
MON_P	Blood_routine	rs2982552	6	151738428	A	G	0.172	0.0544	0.0082	3.504e-11	++	99391	ESR1	MODIFIER	intron_variant	58772	0.0509271	0.0108848	2.88629e-06	40619	0.0590815	0.0125326	2.42622e-06	NO	locus25	Novel	Novel	Novel	Novel	Novel	Novel
MON_P	Blood_routine	rs7783398	7	6488678	A	G	0.3205	0.0762	0.0088	4.751e-18	++	99391	KDELR2	MODIFIER	upstream_gene_variant	58772	0.0671628	0.011594	6.91911e-09	40619	0.0886111	0.0135331	5.84117e-11	YES	locus26	Known	Known	Novel	Novel	Known	Known
MON_P	Blood_routine	rs740122	7	28126823	A	G	0.7342	0.036	0.0056	1.654e-10	++	99391	JAZF1	MODIFIER	intron_variant	58772	0.0359701	0.00739007	1.13107e-06	40619	0.0360357	0.00870244	3.45987e-05	YES	locus27	Known	Known	Novel	Novel	Known	Known
MON_P	Blood_routine	rs77379163	7	50251800	G	A	0.0239	-0.3608	0.0372	3.003e-22	++	99391	IKZF1	MODIFIER	intron_variant&non_coding_transcript_variant	58772	-0.373289	0.0503936	1.28736e-13	40619	-0.345903	0.0551336	3.52103e-10	NO	locus28	Known	Novel	Known	Novel	Known	Novel
MON_P	Blood_routine	rs148479079	7	50267636	C	T	0.0444	-0.2241	0.0246	8.168e-20	++	99391	IKZF1	MODIFIER	upstream_gene_variant	58772	-0.220543	0.032488	1.13344e-11	40619	-0.228787	0.037636	1.20982e-09	NO	locus28	Known	Novel	Known	Novel	Known	Novel
MON_P	Blood_routine	rs9649710	7	50283236	G	A	0.3202	-0.1207	0.007	2.091e-67	++	99391	IKZF1	MODIFIER	intergenic_variant	58772	-0.118375	0.0091583	3.23296e-38	40619	-0.123874	0.0107014	5.49035e-31	YES	locus28	Known	Known	Known	Novel	Known	Known
MON_P	Blood_routine	rs149007767	7	50330658	T	C	0.1062	-0.1147	0.0144	1.771e-15	--	99391	IKZF1	MODIFIER	intron_variant	58772	-0.124325	0.0191144	7.80908e-11	40619	-0.102045	0.0219646	3.38641e-06	NO	locus28	Known	Known	Known	Novel	Known	Known
MON_P	Blood_routine	rs116592020	8	115580249	A	T	0.3062	-0.0554	0.0083	2.69e-11	--	99391	TRPS1	MODIFIER	intron_variant	58772	-0.055021	0.0109843	5.4694e-07	40619	-0.0558884	0.0127209	1.11571e-05	NO	locus29	Known	Novel	Novel	Novel	Known	Novel
MON_P	Blood_routine	rs2009382	8	115621679	T	C	0.852	-0.0523	0.0072	5.14e-13	--	99391	TRPS1	MODIFIER	intron_variant	58772	-0.0550946	0.0095091	6.87765e-09	40619	-0.0484551	0.0111794	1.46211e-05	YES	locus29	Known	Known	Novel	Novel	Known	Known
MON_P	Blood_routine	rs4871620	8	125597111	G	A	0.7641	-0.0516	0.0093	2.74e-08	++	99391	TRIB1	MODIFIER	intergenic_variant	58772	-0.0471564	0.0121983	0.000110713	40619	-0.0576073	0.0142913	5.55559e-05	YES	locus30	Known	Novel	Novel	Novel	Known	Novel
MON_P	Blood_routine	rs2395906	8	129598547	A	G	0.3548	-0.0568	0.0055	7.563e-25	--	99391	CCDC26	MODIFIER	intron_variant&non_coding_transcript_variant	58772	-0.0586028	0.00728034	8.31572e-16	40619	-0.0543401	0.00845543	1.30446e-10	YES	locus31	Known	Known	Novel	Novel	Known	Known
MON_P	Blood_routine	rs9410380	9	88838716	C	T	0.1371	-0.0601	0.0072	8.169e-17	++	99391	S1PR3	MODIFIER	intergenic_variant	58772	-0.0592361	0.00950567	4.61519e-10	40619	-0.0613951	0.0111066	3.24228e-08	YES	locus32	Known	Known	Novel	Novel	Known	Known
MON_P	Blood_routine	rs1571535	9	89600819	C	T	0.2696	0.0418	0.0063	4.452e-11	--	99391	GADD45G	MODIFIER	upstream_gene_variant	58772	0.0486185	0.00835122	5.82425e-09	40619	0.0324815	0.00975306	0.000867241	YES	locus33	Novel	Novel	Novel	Novel	Novel	Novel
MON_P	Blood_routine	rs10980802	9	111156576	G	A	0.1394	-0.1217	0.0071	3.357e-65	++	99391	LPAR1	MODIFIER	intron_variant&non_coding_transcript_variant	58772	-0.120689	0.00937865	6.76862e-38	40619	-0.123035	0.0109953	4.57509e-29	YES	locus34	Known	Known	Known	Novel	Known	Known
MON_P	Blood_routine	rs1069524	9	111202084	T	G	0.0238	-0.3	0.039	1.433e-14	--	99391	OR2K2	MODIFIER	intron_variant&non_coding_transcript_variant	58772	-0.308163	0.0522857	3.77372e-09	40619	-0.289847	0.058551	7.40832e-07	NO	locus34	Known	Novel	Known	Novel	Known	Novel
MON_P	Blood_routine	rs10760339	9	124230096	C	A	0.5137	-0.0507	0.0074	6.657e-12	++	99391	NEK6	MODIFIER	intergenic_variant	58772	-0.050819	0.00968445	1.54188e-07	40619	-0.0504589	0.0114003	9.59533e-06	YES	locus35	Known	Novel	Novel	Novel	Known	Novel
MON_P	Blood_routine	rs8176645	9	133273682	T	A	0.5727	0.0457	0.0052	8.802e-19	--	99391	ABO	MODIFIER	intron_variant	58772	0.0428695	0.00679712	2.84479e-10	40619	0.0496673	0.00795776	4.33741e-10	YES	locus36	Known	Known	Novel	Novel	Known	Known
MON_P	Blood_routine	rs7911680	10	99533711	C	A	0.5214	-0.0361	0.0053	1.409e-11	++	99391	NKX2-3	MODIFIER	intron_variant	58772	-0.0348651	0.00702643	6.97718e-07	40619	-0.0378182	0.00823113	4.33711e-06	YES	locus37	Known	Known	Novel	Novel	Known	Known
MON_P	Blood_routine	rs2241921	11	60396829	T	C	0.6243	0.0306	0.0048	2.433e-10	++	99391	MS4A7	MODIFIER	downstream_gene_variant	58772	0.0267819	0.00635194	2.48319e-05	40619	0.0357517	0.00743087	1.5e-06	YES	locus38	Known	Known	Novel	Novel	Known	Known
MON_P	Blood_routine	rs7129392	11	95387995	G	A	0.0516	-0.0886	0.0152	5.815e-09	++	99391	SESN3	MODIFIER	intergenic_variant	58772	-0.103384	0.0200727	2.59795e-07	40619	-0.0686482	0.0233539	0.00328761	YES	locus39	Novel	Novel	Novel	Novel	Novel	Novel
MON_P	Blood_routine	rs10892878	11	122671730	A	G	0.2007	0.0492	0.0075	5.036e-11	++	99391	UBASH3B	MODIFIER	intron_variant	58772	0.0454133	0.00978638	3.47632e-06	40619	0.0544425	0.0116117	2.75074e-06	YES	locus40	Known	Known	Novel	Novel	Known	Known
MON_P	Blood_routine	rs10844706	12	9757536	A	C	0.4355	-0.0377	0.0065	6.907e-09	--	99391	CD69	MODIFIER	intron_variant	58772	-0.0424402	0.00856237	7.17381e-07	40619	-0.0312774	0.010038	0.00183388	YES	locus41	Known	Known	Novel	Novel	Known	Known
MON_P	Blood_routine	rs76080105	13	28024957	C	T	0.0171	0.5286	0.0521	3.302e-24	--	99391	FLT3	MODIFIER	intron_variant	58772	0.407327	0.0689466	3.46577e-09	40619	0.689561	0.0794518	3.99301e-18	YES	locus42	Known	Novel	Novel	Novel	Known	Novel
MON_P	Blood_routine	rs1933437	13	28050157	A	G	0.7183	0.0613	0.0065	4.092e-21	++	99391	FLT3	MODERATE	missense_variant	58772	0.0607719	0.00857837	1.39733e-12	40619	0.0620782	0.00997226	4.81282e-10	NO	locus42	Known	Known	Novel	Novel	Known	Known
MON_P	Blood_routine	rs7989924	13	28178257	A	G	0.4099	0.0377	0.0056	2.372e-11	++	99391	PAN3	MODIFIER	intron_variant	58772	0.0367679	0.0074572	8.20106e-07	40619	0.0390325	0.00864924	6.39676e-06	NO	locus42	Known	Novel	Novel	Novel	Known	Novel
MON_P	Blood_routine	rs2768523	13	40423774	T	C	0.6649	-0.0707	0.0083	1.827e-17	--	99391	LINC00598	MODIFIER	intron_variant&non_coding_transcript_variant	58772	-0.0744806	0.0109513	1.03848e-11	40619	-0.0655349	0.0127665	2.84662e-07	YES	locus43	Known	Known	Novel	Novel	Known	Known
MON_P	Blood_routine	rs9559575	13	109387584	G	A	0.3875	0.0354	0.0056	2.197e-10	--	99391	IRS2	MODIFIER	regulatory_region_variant	58772	0.0344281	0.0073536	2.84361e-06	40619	0.0366487	0.00854313	1.78797e-05	YES	locus44	Known	Known	Novel	Novel	Known	Known
MON_P	Blood_routine	rs8016463	14	103371479	C	T	0.418	0.0442	0.0063	2.05e-12	--	99391	RPSAP5	MODIFIER	downstream_gene_variant	58772	0.0535225	0.0083228	1.26908e-10	40619	0.0318205	0.00959428	0.000911171	YES	locus45	Known	Known	Novel	Novel	Known	Known
MON_P	Blood_routine	rs72726041	15	41974756	A	C	0.0664	-0.0588	0.0106	3.06e-08	--	99391	EHD4	MODIFIER	upstream_gene_variant	58772	-0.0560337	0.0139563	5.9458e-05	40619	-0.0625458	0.016346	0.000130053	YES	locus46	Known	Known	Novel	Novel	Known	Known
MON_P	Blood_routine	rs62025498	15	79982659	A	T	0.1953	-0.1006	0.0098	1.281e-24	--	99391	BCL2A1	MODIFIER	upstream_gene_variant	58772	-0.100481	0.0130043	1.10332e-14	40619	-0.100815	0.0149948	1.77623e-11	YES	locus47	Known	Known	Novel	Novel	Known	Known
MON_P	Blood_routine	rs8058349	16	85898423	G	C	0.0875	-0.124	0.0125	4.819e-23	++	99391	IRF8	MODIFIER	upstream_gene_variant	58772	-0.120479	0.0166929	5.29907e-13	40619	-0.128501	0.0190023	1.35738e-11	NO	locus48	Known	Known	Known	Novel	Known	Known
MON_P	Blood_routine	rs11649318	16	85912875	C	G	0.4231	0.0644	0.0075	1.325e-17	++	99391	IRF8	MODIFIER	intron_variant	58772	0.0621171	0.0100265	5.81862e-10	40619	0.0672973	0.0114257	3.86198e-09	NO	locus48	Known	Known	Known	Novel	Known	Known
MON_P	Blood_routine	rs880366	16	85925832	C	T	0.5563	-0.0968	0.0085	4.835e-30	++	99391	IRF8	MODIFIER	downstream_gene_variant	58772	-0.0990385	0.0112678	1.5021e-18	40619	-0.0937943	0.0129437	4.28154e-13	YES	locus48	Known	Novel	Known	Novel	Known	Novel
MON_P	Blood_routine	rs11640143	16	85955858	C	T	0.0428	0.28	0.0271	4.277e-25	--	99391	IRF8	MODIFIER	regulatory_region_variant	58772	0.296657	0.0363616	3.39156e-16	40619	0.259242	0.0404915	1.52968e-10	NO	locus48	Known	Known	Known	Novel	Known	Known
MON_P	Blood_routine	rs12019051	16	85964756	G	C	0.4389	-0.0843	0.0086	1.253e-22	++	99391	IRF8	MODIFIER	intron_variant&non_coding_transcript_variant	58772	-0.0798266	0.0114664	3.3597e-12	40619	-0.090061	0.0130387	4.94311e-12	NO	locus48	Known	Known	Known	Novel	Known	Known
MON_P	Blood_routine	rs117130598	17	39946529	C	T	0.112	-0.1014	0.0145	2.979e-12	++	99391	LRRC3C	MODIFIER	downstream_gene_variant	58772	-0.0810103	0.0189754	1.9616e-05	40619	-0.130331	0.0225954	8.0214e-09	NO	locus49	Known	Novel	Known	Novel	Known	Novel
MON_P	Blood_routine	rs4794822	17	40000459	T	C	0.4376	-0.1197	0.0051	1.19e-120	--	99391	PSMD3	MODIFIER	downstream_gene_variant	58772	-0.107777	0.00671718	6.19584e-58	40619	-0.136303	0.00792766	2.97783e-66	YES	locus49	Known	Known	Known	Known	Known	Known
MON_P	Blood_routine	rs12602958	17	40013455	A	G	0.1141	-0.2476	0.0146	1.235e-64	--	99391	CSF3	MODIFIER	upstream_gene_variant	58772	-0.229649	0.0197386	2.75169e-31	40619	-0.269213	0.0216483	1.67109e-35	NO	locus49	Known	Novel	Known	Novel	Known	Novel
MON_P	Blood_routine	rs9896645	17	59815788	A	G	0.0954	-0.1083	0.0079	2.685e-42	--	99391	VMP1	MODIFIER	intron_variant	58772	-0.119844	0.0104606	2.17721e-30	40619	-0.0925788	0.0122226	3.60911e-14	YES	locus50	Known	Known	Known	Known	Known	Known
MON_P	Blood_routine	rs9911976	17	83140740	T	C	0.3442	0.0691	0.0071	2.275e-22	++	99391	METRNL	MODIFIER	upstream_gene_variant	58772	0.0687774	0.00937113	2.14734e-13	40619	0.0694956	0.010882	1.69957e-10	YES	locus51	Known	Known	Novel	Novel	Known	Known
MON_P	Blood_routine	rs4801882	19	51623800	A	G	0.5336	-0.066	0.01	4.554e-11	--	99391	SIGLEC5	MODIFIER	intron_variant	58772	-0.0817011	0.0132463	6.92309e-10	40619	-0.0449386	0.0153107	0.00333434	YES	locus52	Known	Novel	Novel	Novel	Known	Novel
MON_P	Blood_routine	rs464063	20	32632005	C	T	0.2637	0.0433	0.007	4.981e-10	--	99391	C20orf203	MODIFIER	3_prime_UTR_variant	58772	0.0428664	0.00919562	3.13747e-06	40619	0.0439555	0.0106733	3.81707e-05	YES	locus53	Known	Novel	Novel	Novel	Known	Novel
MON_P	Blood_routine	rs17196752	20	50270731	T	C	0.1761	-0.1043	0.0093	3.258e-29	--	99391	PELATON	MODIFIER	intron_variant&non_coding_transcript_variant	58772	-0.109648	0.0121928	2.4088e-19	40619	-0.0969546	0.0143787	1.55239e-11	YES	locus54	Known	Known	Known	Known	Known	Known
MON_P	Blood_routine	rs73613385	20	50341055	C	T	0.0978	-0.1601	0.0183	2.506e-18	++	99391	CEBPB	MODIFIER	intergenic_variant	58772	-0.159934	0.0242116	3.95731e-11	40619	-0.160417	0.0280914	1.12616e-08	NO	locus54	Known	Novel	Known	Novel	Known	Novel
MON_P	Blood_routine	rs11698102	20	50366526	T	C	0.2036	0.0795	0.0095	7.714e-17	++	99391	PTPN1	MODIFIER	intergenic_variant	58772	0.0815338	0.0125879	9.34545e-11	40619	0.0767598	0.0146139	1.50034e-07	NO	locus54	Known	Known	Known	Novel	Known	Known
MON_P	Blood_routine	rs147775533	20	50382958	T	C	0.1888	-0.1	0.0145	5.102e-12	--	99391	PTPN1	MODIFIER	intergenic_variant	58772	-0.0800888	0.0193938	3.63379e-05	40619	-0.124976	0.0217673	9.3875e-09	NO	locus54	Known	Known	Known	Novel	Known	Known
MON_P	Blood_routine	rs7275212	21	38480628	T	A	0.1088	-0.1397	0.0131	1.776e-26	++	99391	ERG	MODIFIER	intron_variant	58772	-0.129952	0.0173278	6.40177e-14	40619	-0.152893	0.0200951	2.77332e-14	YES	locus55	Known	Known	Known	Novel	Known	Known
MON_P	Blood_routine	rs2069235	22	39351775	A	G	0.7297	0.0391	0.0066	3.693e-09	++	99391	SYNGR1	MODIFIER	intron_variant	58772	0.0411546	0.00871361	2.32359e-06	40619	0.0362051	0.0101962	0.000383999	YES	locus56	Novel	Novel	Novel	Novel	Novel	Novel
MPV	Blood_routine	rs4075184	1	25564344	A	G	0.523	-0.0554	0.008	5.585e-12	--	96062	LDLRAP1	MODIFIER	intron_variant	57704	-0.0617174	0.0105059	4.23965e-09	38358	-0.0464517	0.0124887	0.000199623	YES	locus1	Known	Known	Novel	Novel	Known	Known
MPV	Blood_routine	rs175969	1	28872046	C	T	0.1377	0.0764	0.0086	5.899e-19	--	96062	OPRD1	MODIFIER	downstream_gene_variant	57704	0.0886656	0.0112004	2.44681e-15	38358	0.0588168	0.0133661	1.08029e-05	YES	locus2	Known	Known	Novel	Novel	Known	Known
MPV	Blood_routine	rs190159566	1	43608783	T	C	0.0201	-0.1796	0.0271	3.695e-11	--	96062	PTPRF	MODIFIER	intron_variant	57704	-0.175658	0.0361412	1.17187e-06	38358	-0.184619	0.0411044	7.07327e-06	YES	locus3	Known	Known	Novel	Novel	Known	Known
MPV	Blood_routine	rs57013566	1	45309950	C	T	0.1134	0.0556	0.0089	3.428e-10	--	96062	LINC01144	MODIFIER	downstream_gene_variant	57704	0.0527995	0.0115238	4.6102e-06	38358	0.0595817	0.0138287	1.64316e-05	YES	locus4	Known	Known	Novel	Novel	Known	Known
MPV	Blood_routine	rs11211329	1	46619192	G	A	0.374	-0.0502	0.0066	4e-14	++	96062	MOB3C	MODIFIER	upstream_gene_variant	57704	-0.0568192	0.00864169	4.86519e-11	38358	-0.0406608	0.0103712	8.83426e-05	YES	locus5	Known	Novel	Novel	Novel	Known	Novel
MPV	Blood_routine	rs17111505	1	94409571	A	G	0.2968	0.0382	0.0069	3.914e-08	++	96062	ARHGAP29-AS1	MODIFIER	intron_variant&non_coding_transcript_variant	57704	0.0362866	0.00903288	5.8902e-05	38358	0.0408893	0.0108662	0.000167907	YES	locus6	Novel	Novel	Novel	Novel	Novel	Novel
MPV	Blood_routine	rs7546094	1	112611778	T	C	0.6257	-0.0309	0.0052	3.885e-09	--	96062	ST7L	MODIFIER	intron_variant	57704	-0.0318342	0.00680301	2.8768e-06	38358	-0.0294891	0.00823234	0.000340832	YES	locus7	Known	Known	Novel	Novel	Known	Known
MPV	Blood_routine	rs4659332	1	117580663	T	C	0.2795	0.0843	0.0113	8.805e-14	++	96062	TENT5C	MODIFIER	regulatory_region_variant	57704	0.0846638	0.0146315	7.19151e-09	38358	0.0836704	0.0177835	2.53922e-06	NO	locus8	Known	Known	Novel	Novel	Known	Known
MPV	Blood_routine	rs860395	1	117620835	C	T	0.1244	-0.0883	0.0081	2.237e-27	++	96062	TENT5C	MODIFIER	intron_variant	57704	-0.0835431	0.0106407	4.11813e-15	38358	-0.0949412	0.0126501	6.13479e-14	YES	locus8	Known	Known	Novel	Novel	Known	Known
MPV	Blood_routine	rs34335016	1	154172205	T	A	0.3622	-0.0353	0.0059	2.882e-09	++	96062	TPM3	MODIFIER	intron_variant	57704	-0.0377386	0.0077371	1.07372e-06	38358	-0.0317702	0.00928222	0.00062004	YES	locus9	Known	Known	Novel	Novel	Known	Known
MPV	Blood_routine	rs12041331	1	156899922	A	G	0.4162	-0.1159	0.0078	5.005e-50	--	96062	PEAR1	MODIFIER	intron_variant	57704	-0.112178	0.0101734	2.84446e-28	38358	-0.121157	0.0121209	1.59074e-23	YES	locus10	Known	Known	Known	Known	Known	Known
MPV	Blood_routine	rs41273205	1	156909712	G	A	0.3159	0.0767	0.0065	9.007e-32	--	96062	PEAR1	MODIFIER	intron_variant	57704	0.0669216	0.00852132	4.04762e-15	38358	0.0906404	0.010192	5.93062e-19	NO	locus10	Known	Known	Known	Known	Known	Known
MPV	Blood_routine	rs4657611	1	166880307	C	A	0.8498	-0.0525	0.0077	9.665e-12	++	96062	TADA1	MODIFIER	upstream_gene_variant	57704	-0.063412	0.0100214	2.4892e-10	38358	-0.0367111	0.0120685	0.00235104	YES	locus11	Known	Known	Novel	Novel	Known	Known
MPV	Blood_routine	rs185778708	1	171577378	C	T	0.0118	-0.3477	0.0372	9.486e-21	++	96062	PRRC2C	MODIFIER	intron_variant	57704	-0.347973	0.0483182	5.94703e-13	38358	-0.347288	0.0583683	2.68238e-09	NO	locus12	Known	Novel	Known	Novel	Known	Novel
MPV	Blood_routine	rs7540873	1	171901994	G	T	0.8221	-0.1042	0.0069	6.609e-51	++	96062	DNM3	MODIFIER	intron_variant	57704	-0.10629	0.00899751	3.3358e-32	38358	-0.101102	0.0109154	2.00078e-20	NO	locus12	Known	Known	Known	Novel	Known	Known
MPV	Blood_routine	rs78346539	1	171966088	G	C	0.0334	-0.3023	0.0192	6.197e-56	++	96062	DNM3	MODIFIER	intron_variant	57704	-0.327509	0.0251654	1.01485e-38	38358	-0.267234	0.0296379	1.93999e-19	NO	locus12	Known	Known	Known	Novel	Known	Known
MPV	Blood_routine	rs185209747	1	171968106	C	T	0.0332	0.2187	0.0214	1.427e-24	--	96062	DNM3	MODIFIER	intron_variant	57704	0.238498	0.0278778	1.17733e-17	38358	0.190491	0.0332998	1.06211e-08	NO	locus12	Known	Novel	Known	Novel	Known	Novel
MPV	Blood_routine	rs2038479	1	171970150	A	C	0.738	0.1618	0.0062	1.21e-148	++	96062	DNM3	MODIFIER	intron_variant	57704	0.169533	0.00810742	4.26481e-97	38358	0.150668	0.00974249	5.97723e-54	YES	locus12	Known	Known	Known	Known	Known	Known
MPV	Blood_routine	rs80092021	1	172000572	A	G	0.0248	0.2184	0.0247	8.75e-19	++	96062	DNM3	MODIFIER	intron_variant	57704	0.228361	0.0320126	9.78814e-13	38358	0.203848	0.0387497	1.43562e-07	NO	locus12	Known	Novel	Known	Novel	Known	Novel
MPV	Blood_routine	rs768035	1	198823512	T	C	0.1138	0.0634	0.0087	2.483e-13	++	96062	MIR181A1HG	MODIFIER	intron_variant&non_coding_transcript_variant	57704	0.0644433	0.0112938	1.15619e-08	38358	0.0618585	0.0134852	4.49355e-06	NO	locus13	Known	Known	Known	Novel	Known	Known
MPV	Blood_routine	rs2360962	1	199035580	T	A	0.789	0.0547	0.0069	2.217e-15	--	96062	LINC01221	MODIFIER	intron_variant&non_coding_transcript_variant	57704	0.0549151	0.0089894	1.00332e-09	38358	0.0542981	0.010743	4.32066e-07	YES	locus13	Known	Known	Known	Novel	Known	Known
MPV	Blood_routine	rs16854920	1	204997042	C	T	0.3347	0.0521	0.0092	1.76e-08	--	96062	NFASC	MODIFIER	intron_variant	57704	0.0564593	0.0121065	3.10828e-06	38358	0.0459841	0.0143239	0.00132599	NO	locus14	Known	Known	Novel	Novel	Known	Known
MPV	Blood_routine	rs1668871	1	205268009	C	T	0.1004	-0.101	0.0086	4.899e-32	++	96062	TMCC2	MODIFIER	intron_variant	57704	-0.107878	0.0111683	4.49055e-22	38358	-0.0910675	0.0133666	9.55213e-12	YES	locus14	Known	Known	Novel	Novel	Known	Known
MPV	Blood_routine	rs41315846	1	247549001	C	T	0.4562	-0.0558	0.0079	1.457e-12	++	96062	GCSAML	MODIFIER	upstream_gene_variant	57704	-0.0568362	0.0102767	3.19154e-08	38358	-0.0543035	0.0122838	9.83603e-06	NO	locus15	Known	Known	Novel	Novel	Known	Known
MPV	Blood_routine	rs138849201	1	247825888	A	G	0.8143	0.1215	0.0134	1.16e-19	++	96062	OR14A16	MODIFIER	upstream_gene_variant	57704	0.128001	0.0174077	1.93598e-13	38358	0.11209	0.0209637	8.94808e-08	NO	locus15	Known	Novel	Novel	Novel	Known	Novel
MPV	Blood_routine	rs11204535	1	247878297	G	A	0.3163	-0.0943	0.0071	1.965e-40	++	96062	TRIM58	MODIFIER	3_prime_UTR_variant	57704	-0.0997753	0.00924703	3.83884e-27	38358	-0.0864233	0.0110065	4.09355e-15	YES	locus15	Known	Known	Novel	Novel	Known	Known
MPV	Blood_routine	rs585440	2	31257264	C	A	0.913	-0.1301	0.0143	1.001e-19	++	96062	EHD3	MODIFIER	intron_variant	57704	-0.142809	0.0188056	3.10313e-14	38358	-0.112575	0.0220667	3.36829e-07	YES	locus16	Known	Known	Novel	Novel	Known	Known
MPV	Blood_routine	rs7569471	2	54952228	T	C	0.5869	0.0462	0.0053	2.539e-18	++	96062	EML6	MODIFIER	intron_variant	57704	0.0509144	0.00688073	1.36647e-13	38358	0.0393883	0.00828344	1.98381e-06	YES	locus17	Known	Known	Novel	Novel	Known	Known
MPV	Blood_routine	rs116892869	2	85888719	C	G	0.163	0.0527	0.0077	8.535e-12	++	96062	ST3GAL5	MODIFIER	intron_variant	57704	0.0650864	0.0101128	1.2262e-10	38358	0.0354507	0.0119506	0.00301273	YES	locus18	Known	Known	Novel	Novel	Known	Known
MPV	Blood_routine	rs11681227	2	100138535	G	A	0.5662	0.0374	0.0048	1.099e-14	--	96062	AFF3	MODIFIER	intron_variant	57704	0.0411956	0.0062995	6.17305e-11	38358	0.0319659	0.00757156	2.4232e-05	YES	locus19	Known	Known	Novel	Novel	Known	Known
MPV	Blood_routine	rs2028147	2	120300836	G	A	0.326	0.0335	0.0061	3.831e-08	--	96062	INHBB	MODIFIER	intergenic_variant	57704	0.0280411	0.00792113	0.000400064	38358	0.0414693	0.00954564	1.39714e-05	YES	locus20	Known	Known	Novel	Novel	Known	Known
MPV	Blood_routine	rs73002723	2	159922921	C	T	0.2109	0.0326	0.0058	1.796e-08	--	96062	LY75	MODIFIER	intergenic_variant	57704	0.0365843	0.007513	1.119e-06	38358	0.0267748	0.0090859	0.00321026	YES	locus21	Known	Known	Novel	Novel	Known	Known
MPV	Blood_routine	rs12693589	2	190967936	C	T	0.4364	-0.0319	0.0053	1.604e-09	++	96062	GLS	MODIFIER	downstream_gene_variant	57704	-0.0407852	0.00688367	3.12442e-09	38358	-0.0191289	0.00827085	0.0207334	YES	locus22	Known	Known	Novel	Novel	Known	Known
MPV	Blood_routine	rs3884523	2	191861823	T	A	0.7939	0.048	0.0086	2.341e-08	--	96062	CAVIN2-AS1	MODIFIER	intron_variant&non_coding_transcript_variant	57704	0.0495997	0.0112459	1.03143e-05	38358	0.0458408	0.0133546	0.000597833	YES	locus23	Known	Known	Novel	Novel	Known	Known
MPV	Blood_routine	rs10932763	2	218221140	C	G	0.4056	0.0504	0.0053	3.473e-21	++	96062	ARPC2	MODIFIER	intron_variant	57704	0.0552261	0.00691998	1.45546e-15	38358	0.0433979	0.0083916	2.32119e-07	YES	locus24	Known	Known	Novel	Novel	Known	Known
MPV	Blood_routine	rs66539935	3	46983837	T	C	0.5306	-0.0368	0.0051	3.377e-13	--	96062	NBEAL2	MODIFIER	intron_variant	57704	-0.0379409	0.00656126	7.35716e-09	38358	-0.0352049	0.00795031	9.50583e-06	YES	locus25	Known	Known	Novel	Novel	Known	Known
MPV	Blood_routine	rs60547087	3	56674760	T	C	0.2567	-0.0738	0.0073	2.702e-24	--	96062	TASOR	MODIFIER	intron_variant	57704	-0.0696607	0.0094446	1.63456e-13	38358	-0.0796408	0.0113215	2.00032e-12	NO	locus26	Known	Known	Known	Novel	Known	Known
MPV	Blood_routine	rs60269209	3	56731156	A	G	0.5266	0.0676	0.0051	4.157e-40	++	96062	ARHGEF3	MODIFIER	intron_variant	57704	0.0657021	0.00661556	3.03809e-23	38358	0.0703499	0.00800194	1.47435e-18	NO	locus26	Known	Known	Known	Novel	Known	Known
MPV	Blood_routine	rs1354034	3	56815721	C	T	0.568	-0.193	0.009	1.8e-102	++	96062	ARHGEF3	MODIFIER	intron_variant	57704	-0.205253	0.0117614	3.3566e-68	38358	-0.175788	0.013896	1.11429e-36	YES	locus26	Known	Known	Known	Known	Known	Known
MPV	Blood_routine	rs13091781	3	56833418	C	T	0.159	-0.113	0.0094	3.487e-33	++	96062	ARHGEF3	MODIFIER	intron_variant	57704	-0.115928	0.0121898	1.90108e-21	38358	-0.108593	0.0148135	2.28929e-13	NO	locus26	Known	Novel	Known	Novel	Known	Novel
MPV	Blood_routine	rs28578782	3	123133988	T	C	0.4036	0.0715	0.0074	3.942e-22	++	96062	PDIA5	MODIFIER	intron_variant	57704	0.0752418	0.00962875	5.52841e-15	38358	0.0660525	0.0115208	9.84872e-09	YES	locus27	Known	Novel	Novel	Novel	Known	Novel
MPV	Blood_routine	rs11920280	3	124618265	G	A	0.3093	0.0711	0.0058	3.932e-34	--	96062	KALRN	MODIFIER	intron_variant	57704	0.0640228	0.00759948	3.6191e-17	38358	0.0812735	0.00911452	4.79402e-19	YES	locus28	Known	Known	Novel	Novel	Known	Known
MPV	Blood_routine	rs332511	3	124711190	T	A	0.7049	-0.0484	0.0058	1.104e-16	++	96062	KALRN	MODIFIER	intron_variant	57704	-0.0426906	0.00758897	1.8514e-08	38358	-0.056702	0.0091357	5.4129e-10	NO	locus28	Known	Novel	Novel	Novel	Known	Novel
MPV	Blood_routine	rs9864328	3	167681209	T	C	0.2877	-0.0316	0.0053	3.228e-09	--	96062	PDCD10	MODIFIER	downstream_gene_variant	57704	-0.0259582	0.00692058	0.000176218	38358	-0.0397648	0.00836659	2.00609e-06	YES	locus29	Known	Known	Novel	Novel	Known	Known
MPV	Blood_routine	rs10936575	3	169147363	T	C	0.491	-0.0344	0.0058	4.187e-09	--	96062	MECOM	MODIFIER	intron_variant	57704	-0.0461823	0.00762377	1.38108e-09	38358	-0.0174749	0.00911225	0.0551442	YES	locus30	Known	Novel	Novel	Novel	Known	Novel
MPV	Blood_routine	rs11734099	4	6889708	A	G	0.4952	-0.1681	0.0108	3.015e-54	--	96062	TBC1D14	MODIFIER	intergenic_variant	57704	-0.180013	0.0141611	5.08628e-37	38358	-0.1512	0.0168359	2.68844e-19	YES	locus31	Known	Known	Known	Novel	Known	Known
MPV	Blood_routine	rs58185614	4	48780232	C	T	0.1747	0.1348	0.0071	1.209e-79	--	96062	FRYL	MODIFIER	5_prime_UTR_variant	57704	0.146924	0.0092855	2.16123e-56	38358	0.117274	0.0111357	6.19441e-26	YES	locus32	Known	Known	Novel	Novel	Known	Known
MPV	Blood_routine	rs139662913	4	48894072	G	A	0.0343	0.2697	0.0257	1.036e-25	--	96062	OCIAD2	MODIFIER	intron_variant	57704	0.292358	0.0339612	7.39605e-18	38358	0.239174	0.0394124	1.29119e-09	NO	locus32	Known	Novel	Novel	Novel	Known	Novel
MPV	Blood_routine	rs12645934	4	153536176	A	G	0.2394	-0.0697	0.0098	1.304e-12	--	96062	TMEM131L	MODIFIER	intron_variant	57704	-0.0570874	0.0128718	9.2045e-06	38358	-0.0873257	0.0152115	9.42475e-09	YES	locus33	Known	Known	Novel	Novel	Known	Known
MPV	Blood_routine	rs55809585	5	60807771	G	A	0.8911	-0.0653	0.0075	3.664e-18	++	96062	ELOVL7	MODIFIER	intron_variant	57704	-0.0613858	0.00978029	3.46322e-10	38358	-0.0708372	0.0117277	1.53964e-09	YES	locus34	Known	Known	Novel	Novel	Known	Known
MPV	Blood_routine	rs76811816	5	61332947	T	C	0.2127	-0.0981	0.0075	1.142e-38	--	96062	ZSWIM6	LOW	splice_region_variant&synonymous_variant	57704	-0.0894087	0.00983127	9.51919e-20	38358	-0.110432	0.0117512	5.58727e-21	YES	locus35	Known	Known	Novel	Novel	Known	Known
MPV	Blood_routine	rs152208	5	62419213	T	C	0.6046	0.0311	0.0046	1.934e-11	++	96062	IPO11	MODIFIER	intron_variant	57704	0.0352083	0.00601112	4.7075e-09	38358	0.0250925	0.00728074	0.000568054	YES	locus36	Known	Known	Novel	Novel	Known	Known
MPV	Blood_routine	rs4235470	5	66617278	A	G	0.671	0.0427	0.0076	1.591e-08	++	96062	MAST4	MODIFIER	intron_variant	57704	0.0465069	0.00986356	2.41685e-06	38358	0.0373109	0.0117596	0.0015098	YES	locus37	Known	Known	Novel	Novel	Known	Known
MPV	Blood_routine	rs79184786	5	72636370	C	A	0.0341	0.2311	0.0253	6.948e-20	--	96062	LINC02056	MODIFIER	intron_variant&non_coding_transcript_variant	57704	0.254705	0.0336329	3.64418e-14	38358	0.200301	0.0384692	1.92132e-07	NO	locus38	Known	Novel	Known	Novel	Known	Novel
MPV	Blood_routine	rs9654412	5	72744832	G	A	0.1464	0.0825	0.0064	1.548e-37	--	96062	TNPO1	MODIFIER	intron_variant&non_coding_transcript_variant	57704	0.0801761	0.00836608	9.38426e-22	38358	0.0858869	0.0101008	1.84757e-17	YES	locus38	Known	Known	Known	Known	Known	Known
MPV	Blood_routine	rs141069210	5	72978891	T	G	0.0754	-0.1352	0.0176	1.618e-14	--	96062	FCHO2	MODIFIER	intron_variant	57704	-0.120774	0.0229295	1.38506e-07	38358	-0.155813	0.0274735	1.41638e-08	NO	locus38	Known	Novel	Known	Novel	Known	Novel
MPV	Blood_routine	rs9654416	5	76590806	G	T	0.7102	0.0632	0.0072	2.822e-18	--	96062	IQGAP2	MODIFIER	intron_variant	57704	0.0735064	0.00943936	6.85015e-15	38358	0.0483215	0.0112969	1.89091e-05	YES	locus39	Known	Known	Novel	Novel	Known	Known
MPV	Blood_routine	rs78110695	5	76751868	A	G	0.0492	0.1706	0.0281	1.208e-09	++	96062	F2R	MODIFIER	intergenic_variant	57704	0.183483	0.0366194	5.42788e-07	38358	0.152185	0.0436552	0.000490174	NO	locus39	Known	Novel	Novel	Novel	Known	Novel
MPV	Blood_routine	rs72790094	5	141545112	A	C	0.0512	0.0944	0.0107	1.419e-18	++	96062	DIAPH1	MODIFIER	intron_variant	57704	0.0894119	0.013918	1.32565e-10	38358	0.101769	0.0168642	1.59298e-09	YES	locus40	Known	Known	Novel	Novel	Known	Known
MPV	Blood_routine	rs55801554	5	159195524	A	C	0.3371	0.0605	0.0056	1.316e-27	++	96062	RNF145	MODIFIER	intron_variant	57704	0.0670037	0.00723937	2.13304e-20	38358	0.0511609	0.00866607	3.5568e-09	YES	locus41	Known	Known	Novel	Novel	Known	Known
MPV	Blood_routine	rs10074768	5	178183699	G	A	0.4917	-0.0445	0.0078	1.073e-08	++	96062	GMCL2	MODIFIER	downstream_gene_variant	57704	-0.0455544	0.0102019	7.99632e-06	38358	-0.0430325	0.0120324	0.000348369	YES	locus42	Known	Known	Novel	Novel	Known	Known
MPV	Blood_routine	rs2744293	6	25295030	C	T	0.7324	0.0358	0.0061	5.41e-09	--	96062	CARMIL1	MODIFIER	intron_variant	57704	0.0370815	0.00801464	3.7151e-06	38358	0.0339423	0.00952705	0.00036702	NO	locus43	Known	Known	Known	Novel	Known	Known
MPV	Blood_routine	rs6913974	6	25528322	A	G	0.4528	0.0505	0.0052	4.4e-22	++	96062	CARMIL1	MODIFIER	intron_variant	57704	0.0523857	0.0067874	1.18114e-14	38358	0.0476616	0.00817745	5.59551e-09	YES	locus43	Known	Known	Known	Known	Known	Known
MPV	Blood_routine	rs9468384	6	28489084	G	A	0.0794	-0.099	0.0092	4.699e-27	++	96062	GPX6	MODIFIER	intron_variant&non_coding_transcript_variant	57704	-0.0956166	0.0119988	1.6014e-15	38358	-0.103835	0.0143015	3.86011e-13	YES	locus44	Known	Novel	Novel	Novel	Known	Novel
MPV	Blood_routine	rs425615	6	28567194	G	C	0.1478	-0.1203	0.0117	6.152e-25	++	96062	ZBED9	MODIFIER	downstream_gene_variant	57704	-0.111088	0.0146844	3.87793e-14	38358	-0.136156	0.0192163	1.38612e-12	NO	locus44	Known	Known	Novel	Novel	Known	Known
MPV	Blood_routine	rs3823438	6	34994283	A	G	0.2564	-0.0427	0.0054	2.872e-15	--	96062	ANKS1A	MODIFIER	intron_variant	57704	-0.0427842	0.00702423	1.12246e-09	38358	-0.042635	0.00848424	5.02898e-07	YES	locus45	Known	Known	Novel	Novel	Known	Known
MPV	Blood_routine	rs142250633	6	36408146	T	G	0.0198	0.2881	0.0409	1.946e-12	++	96062	PXT1	MODIFIER	intron_variant	57704	0.273783	0.0535152	3.12119e-07	38358	0.308213	0.06353	1.22566e-06	NO	locus46	Known	Known	Known	Novel	Known	Known
MPV	Blood_routine	rs186785205	6	36431059	G	A	0.0154	0.393	0.0604	7.851e-11	--	96062	PXT1	MODIFIER	intron_variant	57704	0.450653	0.0788006	1.07216e-08	38358	0.310633	0.0941327	0.00096703	NO	locus46	Known	Novel	Known	Novel	Known	Novel
MPV	Blood_routine	rs2273882	6	36469936	G	A	0.1365	-0.2102	0.007	2.03e-195	++	96062	KCTD20	MODIFIER	intron_variant	57704	-0.221451	0.0091587	3.67282e-129	38358	-0.193773	0.0110335	4.79181e-69	YES	locus46	Known	Known	Known	Known	Known	Known
MPV	Blood_routine	rs626516	6	36497603	T	C	0.9326	-0.1109	0.0159	3.116e-12	--	96062	STK38	MODIFIER	intron_variant	57704	-0.129944	0.020499	2.31164e-10	38358	-0.0820942	0.0252168	0.0011318	NO	locus46	Known	Known	Known	Novel	Known	Known
MPV	Blood_routine	rs147740307	6	36501186	G	C	0.0122	-1.055	0.0577	1.36e-74	++	96062	STK38	MODIFIER	intron_variant	57704	-1.10026	0.079706	2.41046e-43	38358	-1.00495	0.0837375	3.50268e-33	NO	locus46	Known	Novel	Known	Novel	Known	Novel
MPV	Blood_routine	rs188378116	6	36505135	C	T	0.0224	-0.7194	0.034	2e-99	++	96062	STK38	MODIFIER	intron_variant	57704	-0.719736	0.0422501	4.50713e-65	38358	-0.718788	0.0572252	3.47216e-36	NO	locus46	Known	Known	Known	Novel	Known	Known
MPV	Blood_routine	rs60236498	6	36531411	T	C	0.0924	0.1737	0.0169	8.175e-25	++	96062	STK38	MODIFIER	intron_variant	57704	0.180139	0.0214337	4.29833e-17	38358	0.163152	0.027422	2.68646e-09	NO	locus46	Known	Novel	Known	Novel	Known	Novel
MPV	Blood_routine	rs36077256	6	37779095	G	A	0.3038	0.0403	0.0063	2.021e-10	--	96062	ZFAND3	MODIFIER	TF_binding_site_variant	57704	0.0461405	0.00824719	2.21009e-08	38358	0.0318717	0.009896	0.00127897	YES	locus47	Known	Known	Novel	Novel	Known	Known
MPV	Blood_routine	rs144257614	6	47666101	T	C	0.2626	-0.0445	0.0073	1.326e-09	--	96062	ADGRF2	MODIFIER	intron_variant&non_coding_transcript_variant	57704	-0.0539005	0.00967073	2.49563e-08	38358	-0.0317501	0.0112711	0.00484831	YES	locus48	Known	Novel	Novel	Novel	Known	Novel
MPV	Blood_routine	rs9349624	6	52382840	G	A	0.1659	-0.0497	0.0072	4.592e-12	++	96062	PAQR8	MODIFIER	intron_variant	57704	-0.0533242	0.00932212	1.06412e-08	38358	-0.0443841	0.0112711	8.22072e-05	YES	locus49	Known	Known	Novel	Novel	Known	Known
MPV	Blood_routine	rs9481061	6	110381555	A	G	0.4153	-0.0411	0.0069	2.988e-09	--	96062	METTL24	MODIFIER	intergenic_variant	57704	-0.0350012	0.00902351	0.000104935	38358	-0.049841	0.0108104	4.01745e-06	YES	locus50	Known	Novel	Novel	Novel	Known	Novel
MPV	Blood_routine	rs9371637	6	152740349	A	C	0.1929	0.0373	0.0068	4.796e-08	++	96062	VIP	MODIFIER	intergenic_variant	57704	0.0427807	0.00891771	1.60842e-06	38358	0.029465	0.0106141	0.00550275	YES	locus51	Novel	Novel	Novel	Novel	Novel	Novel
MPV	Blood_routine	rs6796	7	6462736	C	T	0.3582	-0.0646	0.0084	2.111e-14	++	96062	KDELR2	MODIFIER	3_prime_UTR_variant	57704	-0.0625302	0.0109743	1.21325e-08	38358	-0.0675061	0.013228	3.33834e-07	YES	locus52	Known	Known	Novel	Novel	Known	Known
MPV	Blood_routine	rs12531594	7	80560798	T	C	0.3308	0.0337	0.0057	3.977e-09	++	96062	CD36	MODIFIER	intron_variant	57704	0.0257525	0.00746377	0.000559899	38358	0.0452227	0.00895176	4.37613e-07	NO	locus53	Known	Known	Known	Novel	Known	Known
MPV	Blood_routine	rs11764390	7	80586889	A	G	0.533	-0.1242	0.0056	1.71e-108	--	96062	CD36	MODIFIER	intron_variant	57704	-0.130981	0.00730023	5.53988e-72	38358	-0.114362	0.00877543	8.04452e-39	YES	locus53	Known	Known	Known	Novel	Known	Known
MPV	Blood_routine	rs147740311	7	80610643	T	C	0.0388	0.2388	0.016	3.296e-50	++	96062	CD36	MODIFIER	intron_variant	57704	0.244474	0.0208959	1.28027e-31	38358	0.230795	0.0249884	2.55623e-20	NO	locus53	Known	Known	Known	Known	Known	Known
MPV	Blood_routine	rs12539929	7	80701323	A	G	0.2332	0.1021	0.0139	1.832e-13	++	96062	CD36	MODIFIER	intergenic_variant	57704	0.0839219	0.0181527	3.78025e-06	38358	0.127741	0.0215227	2.93522e-09	NO	locus53	Known	Novel	Known	Novel	Known	Novel
MPV	Blood_routine	rs138811940	7	106709516	C	T	0.0476	0.554	0.0275	2.56e-90	--	96062	CCDC71L	MODIFIER	intron_variant&non_coding_transcript_variant	57704	0.571937	0.0359314	4.79292e-57	38358	0.528654	0.0426897	3.20479e-35	NO	locus54	Known	Known	Known	Novel	Known	Known
MPV	Blood_routine	rs67036916	7	106727190	A	G	0.2358	0.2055	0.0077	4.63e-157	++	96062	CCDC71L	MODIFIER	intron_variant&non_coding_transcript_variant	57704	0.214889	0.00997884	7.39605e-103	38358	0.191809	0.0120983	1.31492e-56	YES	locus54	Known	Known	Known	Known	Known	Known
MPV	Blood_routine	rs6947609	7	106759660	C	G	0.8432	-0.0979	0.0176	2.478e-08	--	96062	CCDC71L	MODIFIER	intron_variant&non_coding_transcript_variant	57704	-0.101277	0.0228921	9.68523e-06	38358	-0.092992	0.0273505	0.000673829	NO	locus54	Known	Novel	Known	Novel	Known	Novel
MPV	Blood_routine	rs6948213	7	135969885	T	A	0.2321	-0.0371	0.0064	8.154e-09	++	96062	MTPN	MODIFIER	intron_variant	57704	-0.0303896	0.00834932	0.000272873	38358	-0.046857	0.0100887	3.40934e-06	YES	locus55	Known	Known	Novel	Novel	Known	Known
MPV	Blood_routine	rs3218390	7	152673855	A	G	0.1621	-0.0602	0.0097	6.487e-10	--	96062	XRCC2	MODIFIER	intron_variant	57704	-0.0634924	0.0128638	7.98399e-07	38358	-0.0558099	0.0149375	0.000186797	YES	locus56	Known	Known	Novel	Novel	Known	Known
MPV	Blood_routine	rs842681	7	158846704	C	T	0.6218	-0.0451	0.0055	3.997e-16	++	96062	DYNC2I1	MODIFIER	intergenic_variant	57704	-0.0407344	0.00718047	1.40365e-08	38358	-0.0515388	0.00871529	3.34688e-09	YES	locus57	Known	Known	Novel	Novel	Known	Known
MPV	Blood_routine	rs587902	8	19162099	C	T	0.7092	-0.0644	0.009	8.451e-13	++	96062	PSD3	MODIFIER	intron_variant&non_coding_transcript_variant	57704	-0.0647257	0.0117818	3.93568e-08	38358	-0.0638976	0.013945	4.60257e-06	YES	locus58	Known	Known	Novel	Novel	Known	Known
MPV	Blood_routine	rs7837994	8	23515893	C	T	0.4613	-0.0343	0.006	1.314e-08	++	96062	SLC25A37	MODIFIER	intergenic_variant	57704	-0.0361826	0.00784934	4.03357e-06	38358	-0.0316039	0.009443	0.000817467	YES	locus59	Known	Known	Novel	Novel	Known	Known
MPV	Blood_routine	rs302953	8	105500253	T	C	0.4374	-0.0802	0.0077	1.716e-25	--	96062	ZFPM2	MODIFIER	intron_variant	57704	-0.0708065	0.0100065	1.48286e-12	38358	-0.0937765	0.012009	5.77032e-15	NO	locus60	Known	Known	Known	Novel	Known	Known
MPV	Blood_routine	rs4734879	8	105570896	G	A	0.3921	0.085	0.0058	2.71e-48	--	96062	ZFPM2	MODIFIER	intron_variant	57704	0.0781135	0.00756055	5.06407e-25	38358	0.0948981	0.00911066	2.09218e-25	YES	locus60	Known	Known	Known	Known	Known	Known
MPV	Blood_routine	rs10098396	8	130434004	T	C	0.3316	0.0521	0.0058	1.787e-19	++	96062	ASAP1	MODIFIER	intron_variant	57704	0.0511908	0.00752666	1.03705e-11	38358	0.0533422	0.00898594	2.91729e-09	YES	locus61	Known	Known	Known	Known	Known	Known
MPV	Blood_routine	rs10967825	9	282531	C	T	0.2751	0.0624	0.0068	6.178e-20	--	96062	DOCK8	MODIFIER	intron_variant	57704	0.0666151	0.00888584	6.54184e-14	38358	0.0563272	0.0106622	1.27177e-07	YES	locus62	Known	Known	Known	Known	Known	Known
MPV	Blood_routine	rs12000252	9	70423047	G	A	0.2438	0.048	0.0069	3.801e-12	--	96062	KLF9	MODIFIER	upstream_gene_variant	57704	0.0558622	0.00897962	4.94003e-10	38358	0.0366151	0.0108485	0.000737819	YES	locus63	Known	Known	Novel	Novel	Known	Known
MPV	Blood_routine	rs2506700	9	134081490	G	C	0.5719	-0.0526	0.0059	3.087e-19	++	96062	ARF4P1	MODIFIER	downstream_gene_variant	57704	-0.0611871	0.00766022	1.37531e-15	38358	-0.0404677	0.00914153	9.56423e-06	YES	locus64	Known	Known	Novel	Novel	Known	Known
MPV	Blood_routine	rs10906030	10	11881090	T	C	0.8048	0.0483	0.0081	2.179e-09	++	96062	PROSER2-AS1	MODIFIER	intron_variant&non_coding_transcript_variant	57704	0.0552804	0.0104897	1.36455e-07	38358	0.0381291	0.0126213	0.00251942	YES	locus65	Known	Known	Novel	Novel	Known	Known
MPV	Blood_routine	rs61855497	10	63304084	A	T	0.2923	-0.1399	0.005	3.16e-169	--	96062	JMJD1C	MODIFIER	intron_variant	57704	-0.145105	0.00653308	2.69774e-109	38358	-0.132177	0.0079398	3.16373e-62	YES	locus66	Known	Known	Known	Known	Known	Known
MPV	Blood_routine	rs12354799	10	63494987	T	C	0.0463	-0.2706	0.0191	9.194e-46	--	96062	JMJD1C	MODIFIER	intron_variant&non_coding_transcript_variant	57704	-0.309777	0.024973	2.47002e-35	38358	-0.216048	0.0294981	2.40436e-13	NO	locus66	Known	Known	Known	Novel	Known	Known
MPV	Blood_routine	rs11527331	10	63511726	T	A	0.0366	-0.4369	0.0284	1.683e-53	++	96062	JMJD1C	MODIFIER	intron_variant&non_coding_transcript_variant	57704	-0.457785	0.0368183	1.71672e-35	38358	-0.406395	0.044527	7.04693e-20	NO	locus66	Known	Novel	Known	Novel	Known	Novel
MPV	Blood_routine	rs3736946	10	112409518	G	A	0.1126	0.0755	0.0102	1.136e-13	--	96062	ACSL5	MODERATE	missense_variant	57704	0.0729871	0.0131233	2.67239e-08	38358	0.0792824	0.0160908	8.342e-07	YES	locus67	Known	Novel	Novel	Novel	Known	Novel
MPV	Blood_routine	rs11030106	11	3860500	G	A	0.3394	0.0445	0.0076	4.715e-09	--	96062	STIM1	MODIFIER	intron_variant	57704	0.0565349	0.00991286	1.17584e-08	38358	0.0273749	0.0118447	0.0208243	YES	locus68	Known	Known	Novel	Novel	Known	Known
MPV	Blood_routine	rs904375	11	5670750	T	C	0.4015	-0.0613	0.007	2.307e-18	--	96062	TRIM5	MODIFIER	intron_variant	57704	-0.0687433	0.00917089	6.5887e-14	38358	-0.0508222	0.0108833	3.01606e-06	YES	locus69	Known	Known	Novel	Novel	Known	Known
MPV	Blood_routine	rs174581	11	61839211	A	G	0.5263	-0.0637	0.0056	1.108e-29	--	96062	FADS2	MODIFIER	intron_variant	57704	-0.0698037	0.00733232	1.73181e-21	38358	-0.0549991	0.00879948	4.09751e-10	YES	locus70	Known	Known	Novel	Novel	Known	Known
MPV	Blood_routine	rs78918584	11	95101547	C	T	0.1518	0.058	0.0101	8.446e-09	--	96062	ENDOD1	MODIFIER	intron_variant	57704	0.0642398	0.0130617	8.73514e-07	38358	0.0487801	0.0157845	0.00199903	YES	locus71	Known	Known	Novel	Novel	Known	Known
MPV	Blood_routine	rs77703102	11	114076974	A	G	0.059	-0.1247	0.0228	4.488e-08	--	96062	ZBTB16	MODIFIER	intron_variant	57704	-0.115262	0.0293849	8.76335e-05	38358	-0.139009	0.0361331	0.000119498	YES	locus72	Known	Novel	Novel	Novel	Known	Novel
MPV	Blood_routine	rs7116008	11	126412711	A	G	0.6728	0.0609	0.0083	1.81e-13	++	96062	ST3GAL4	MODIFIER	intron_variant	57704	0.0719706	0.0107693	2.34207e-11	38358	0.0449426	0.0129072	0.000497714	YES	locus73	Known	Known	Novel	Novel	Known	Known
MPV	Blood_routine	rs11064068	12	6169867	A	G	0.439	-0.1081	0.0091	2.221e-32	--	96062	CD9	MODIFIER	intergenic_variant	57704	-0.113324	0.0118793	1.43384e-21	38358	-0.100498	0.0142362	1.67302e-12	NO	locus74	Known	Known	Known	Novel	Known	Known
MPV	Blood_routine	rs1558327	12	6179901	G	C	0.3519	0.1073	0.0075	2.947e-46	--	96062	CD9	MODIFIER	intergenic_variant	57704	0.119294	0.00974539	1.87543e-34	38358	0.0897577	0.0118087	2.939e-14	YES	locus74	Known	Known	Known	Known	Known	Known
MPV	Blood_routine	rs4931170	12	29235839	G	A	0.235	-0.0776	0.0075	4.08e-25	++	96062	FAR2	MODIFIER	intron_variant	57704	-0.0839019	0.0097837	9.84918e-18	38358	-0.0687216	0.0116791	4.00147e-09	NO	locus75	Known	Novel	Known	Novel	Known	Novel
MPV	Blood_routine	rs1006409	12	29282742	G	A	0.4907	0.0687	0.0047	1.159e-48	--	96062	FAR2	MODIFIER	intron_variant	57704	0.0721221	0.00610482	3.30674e-32	38358	0.0637583	0.00730763	2.6644e-18	YES	locus75	Known	Known	Known	Novel	Known	Known
MPV	Blood_routine	rs4767967	12	40204067	C	T	0.3048	0.0351	0.0051	4.515e-12	--	96062	LRRK2-DT	MODIFIER	intron_variant&non_coding_transcript_variant	57704	0.0336528	0.00657621	3.09842e-07	38358	0.0372505	0.00797433	2.99288e-06	YES	locus76	Known	Known	Novel	Novel	Known	Known
MPV	Blood_routine	rs144572345	12	51273634	C	T	0.0987	0.1494	0.0108	1.712e-43	--	96062	SMAGP	MODIFIER	upstream_gene_variant	57704	0.164247	0.0141005	2.34099e-31	38358	0.128367	0.0168235	2.34369e-14	YES	locus77	Known	Known	Known	Known	Known	Known
MPV	Blood_routine	rs9795976	12	51290809	T	C	0.921	0.0901	0.0115	4.712e-15	++	96062	BIN2	MODIFIER	intron_variant	57704	0.102355	0.0148196	4.95907e-12	38358	0.0715269	0.0182289	8.71586e-05	NO	locus77	Known	Known	Known	Novel	Known	Known
MPV	Blood_routine	rs3782469	12	51297365	G	A	0.3666	-0.0706	0.0099	9.062e-13	++	96062	BIN2	MODIFIER	intron_variant	57704	-0.0804218	0.0129024	4.57394e-10	38358	-0.0566753	0.0153764	0.000227929	NO	locus77	Known	Novel	Known	Novel	Known	Novel
MPV	Blood_routine	rs4759076	12	54336088	C	T	0.5704	-0.1002	0.0077	2.852e-38	++	96062	COPZ1	MODIFIER	intron_variant	57704	-0.0981472	0.010054	1.63946e-22	38358	-0.103223	0.0121545	2.02069e-17	YES	locus78	Known	Known	Novel	Novel	Known	Known
MPV	Blood_routine	rs2950387	12	56627222	C	T	0.2072	-0.1044	0.0071	2.544e-48	++	96062	BAZ2A	MODIFIER	intron_variant	57704	-0.109139	0.00923978	3.38844e-32	38358	-0.0973111	0.0112745	6.07855e-18	YES	locus79	Known	Known	Novel	Novel	Known	Known
MPV	Blood_routine	rs146586625	12	56679527	A	G	0.0304	-0.2049	0.0282	3.565e-13	--	96062	PTGES3	MODIFIER	intron_variant	57704	-0.197317	0.0368764	8.7583e-08	38358	-0.215457	0.0436724	8.07718e-07	NO	locus79	Known	Novel	Novel	Novel	Known	Novel
MPV	Blood_routine	rs149058422	12	56733563	G	T	0.0294	-0.2384	0.0293	3.698e-16	++	96062	PRIM1	MODIFIER	intron_variant	57704	-0.237989	0.0374169	2.01122e-10	38358	-0.239003	0.0469305	3.53012e-07	NO	locus79	Known	Novel	Novel	Novel	Known	Novel
MPV	Blood_routine	rs11171972	12	56793344	A	C	0.0263	-0.1923	0.0284	1.252e-11	--	96062	HSD17B6	MODIFIER	intergenic_variant	57704	-0.174162	0.0370068	2.52342e-06	38358	-0.218313	0.0442644	8.13879e-07	NO	locus79	Known	Novel	Novel	Novel	Known	Novel
MPV	Blood_routine	rs1716505	12	64611299	G	C	0.4026	-0.0545	0.0095	9.883e-09	++	96062	RASSF3	MODIFIER	intron_variant	57704	-0.0638425	0.0124369	2.84662e-07	38358	-0.0413329	0.0147271	0.00500703	YES	locus80	Known	Known	Novel	Novel	Known	Known
MPV	Blood_routine	rs12227346	12	79734513	T	C	0.2296	-0.0752	0.008	9.015e-21	--	96062	PPP1R12A-AS2	MODIFIER	intron_variant&non_coding_transcript_variant	57704	-0.0788889	0.0104709	4.917e-14	38358	-0.0699342	0.0125802	2.71219e-08	YES	locus81	Known	Known	Novel	Novel	Known	Known
MPV	Blood_routine	rs76960947	12	104563759	G	T	0.1507	-0.0664	0.0111	1.922e-09	++	96062	CHST11	MODIFIER	intron_variant	57704	-0.059759	0.0143613	3.16723e-05	38358	-0.0761186	0.0173426	1.13815e-05	YES	locus82	Known	Known	Novel	Novel	Known	Known
MPV	Blood_routine	rs12423307	12	108668905	C	T	0.3305	-0.035	0.0055	2.8e-10	++	96062	CORO1C	MODIFIER	intron_variant	57704	-0.0391085	0.00720956	5.81045e-08	38358	-0.0290309	0.00868178	0.000826114	NO	locus83	Known	Novel	Novel	Novel	Known	Novel
MPV	Blood_routine	rs150649856	12	109163810	T	C	0.09	-0.0736	0.0116	2.025e-10	--	96062	ACACB	MODIFIER	intron_variant	57704	-0.0650515	0.0151951	1.85977e-05	38358	-0.0855565	0.0178873	1.72635e-06	YES	locus83	Known	Novel	Novel	Novel	Known	Novel
MPV	Blood_routine	rs10774621	12	111379563	A	G	0.6656	-0.0487	0.0069	1.73e-12	--	96062	LINC02356	MODIFIER	intron_variant&non_coding_transcript_variant	57704	-0.0499367	0.00896776	2.56992e-08	38358	-0.0469557	0.0108279	1.44737e-05	YES	locus84	Known	Known	Novel	Novel	Known	Known
MPV	Blood_routine	rs138210518	12	121830517	A	C	0.0196	0.1383	0.0206	1.976e-11	++	96062	SETD1B	MODIFIER	3_prime_UTR_variant	57704	0.128025	0.02623	1.05636e-06	38358	0.154806	0.0333322	3.41154e-06	YES	locus85	Known	Novel	Novel	Novel	Known	Novel
MPV	Blood_routine	rs77073390	13	113255529	G	A	0.0216	0.3444	0.0427	7.58e-16	--	96062	CUL4A	MODIFIER	intron_variant	57704	0.295744	0.0549719	7.45195e-08	38358	0.418712	0.0679117	7.02474e-10	NO	locus86	Known	Novel	Known	Novel	Known	Novel
MPV	Blood_routine	rs9604045	13	113272893	T	G	0.195	0.1069	0.0141	3.258e-14	++	96062	LDHBP1	MODIFIER	upstream_gene_variant	57704	0.100301	0.0184294	5.25485e-08	38358	0.116148	0.021849	1.06121e-07	NO	locus86	Known	Known	Known	Novel	Known	Known
MPV	Blood_routine	rs151220424	13	113274245	A	C	0.0266	0.3516	0.0399	1.142e-18	++	96062	LDHBP1	MODIFIER	upstream_gene_variant	57704	0.374748	0.0507883	1.59956e-13	38358	0.314441	0.0643273	1.01789e-06	NO	locus86	Known	Known	Known	Novel	Known	Known
MPV	Blood_routine	rs9577496	13	113295429	A	G	0.1526	0.1117	0.0076	3.321e-49	++	96062	LAMP1	MODIFIER	upstream_gene_variant	57704	0.110485	0.00980157	1.80053e-29	38358	0.113459	0.0119341	1.9602e-21	YES	locus86	Known	Known	Known	Known	Known	Known
MPV	Blood_routine	rs755992	13	113352035	G	C	0.5934	-0.1089	0.0091	4.412e-33	++	96062	GRTP1	MODIFIER	intron_variant	57704	-0.12215	0.0118983	1.00069e-24	38358	-0.0902864	0.014072	1.39869e-10	NO	locus86	Known	Known	Known	Novel	Known	Known
MPV	Blood_routine	rs1109170	14	55319070	C	A	0.3599	-0.0605	0.0048	8.75e-36	++	96062	FBXO34	MODIFIER	intron_variant	57704	-0.0582302	0.00630025	2.40769e-20	38358	-0.0638996	0.00759202	3.87347e-17	NO	locus87	Known	Known	Known	Novel	Known	Known
MPV	Blood_routine	rs186330313	14	55338949	T	C	0.0164	-0.261	0.0384	1.012e-11	--	96062	FBXO34	MODIFIER	intron_variant	57704	-0.183261	0.0511852	0.000343131	38358	-0.360659	0.0579365	4.81316e-10	NO	locus87	Known	Novel	Known	Novel	Known	Novel
MPV	Blood_routine	rs79380532	14	55354810	A	G	0.1458	0.2138	0.0123	1.474e-67	++	96062	FBXO34	MODIFIER	downstream_gene_variant	57704	0.223276	0.0160514	5.50301e-44	38358	0.200257	0.0191846	1.65577e-25	YES	locus87	Known	Known	Known	Known	Known	Known
MPV	Blood_routine	rs12434868	14	65033431	A	G	0.2496	0.0689	0.0068	7.45e-24	++	96062	FNTB	MODIFIER	intron_variant	57704	0.0746942	0.00893397	6.23448e-17	38358	0.0606104	0.0106243	1.16413e-08	YES	locus88	Known	Known	Novel	Novel	Known	Known
MPV	Blood_routine	rs17106221	14	68732200	G	A	0.5544	-0.0378	0.0061	4.87e-10	++	96062	ZFP36L1	MODIFIER	non_coding_transcript_exon_variant	57704	-0.046034	0.00787182	4.97668e-09	38358	-0.0256643	0.00953543	0.00711377	YES	locus89	Known	Known	Novel	Novel	Known	Known
MPV	Blood_routine	rs200884137	14	103110032	T	C	0.0151	-0.2975	0.047	2.402e-10	--	96062	EXOC3L4	MODERATE	missense_variant&splice_region_variant	57704	-0.347825	0.0618243	1.84417e-08	38358	-0.228781	0.0722627	0.00154572	NO	locus90	Known	Known	Novel	Novel	Known	Known
MPV	Blood_routine	rs744153	14	103110107	G	C	0.624	0.0769	0.0086	2.432e-19	--	96062	EXOC3L4	MODERATE	missense_variant	57704	0.0766653	0.011104	5.04545e-12	38358	0.0773008	0.0134189	8.38243e-09	NO	locus90	Known	Known	Novel	Novel	Known	Known
MPV	Blood_routine	rs2234133	14	103130272	A	T	0.6122	-0.0572	0.0062	2.305e-20	--	96062	TNFAIP2	MODIFIER	intron_variant	57704	-0.0625994	0.00799167	4.76102e-15	38358	-0.0490773	0.00975665	4.90117e-07	YES	locus90	Known	Novel	Novel	Novel	Known	Novel
MPV	Blood_routine	rs66777564	14	105293908	G	A	0.1148	-0.0753	0.0084	4.78e-19	++	96062	BRF1	MODIFIER	intron_variant	57704	-0.0726456	0.0110129	4.21211e-11	38358	-0.0791692	0.0131676	1.82789e-09	YES	locus91	Known	Known	Novel	Novel	Known	Known
MPV	Blood_routine	rs1865281	15	39000089	G	C	0.3397	-0.0287	0.0051	2.22e-08	++	96062	RASGRP1	MODIFIER	intron_variant&non_coding_transcript_variant	57704	-0.030022	0.00668522	7.09578e-06	38358	-0.026785	0.00799587	0.000808556	YES	locus92	Known	Known	Novel	Novel	Known	Known
MPV	Blood_routine	rs4075583	15	63048028	A	G	0.3656	-0.0522	0.0062	6.564e-17	--	96062	TPM1	MODIFIER	intron_variant	57704	-0.054424	0.0081181	2.02768e-11	38358	-0.0489619	0.00978448	5.6141e-07	YES	locus93	Known	Known	Novel	Novel	Known	Known
MPV	Blood_routine	rs184284902	15	64873160	C	T	0.0195	0.2285	0.0294	7.878e-15	--	96062	PLEKHO2	MODIFIER	TF_binding_site_variant	57704	0.268921	0.0379653	1.40734e-12	38358	0.167838	0.0465011	0.000306994	NO	locus94	Known	Novel	Known	Novel	Known	Novel
MPV	Blood_routine	rs60443880	15	64889195	C	G	0.7102	-0.0866	0.0058	2.096e-50	--	96062	ANKDD1A	MODIFIER	intergenic_variant	57704	-0.0856093	0.00753503	6.5013e-30	38358	-0.0879862	0.00908147	3.37287e-22	YES	locus94	Known	Known	Known	Known	Known	Known
MPV	Blood_routine	rs60290423	15	90986222	C	T	0.4817	0.0469	0.0056	1.039e-16	--	96062	PRC1	MODIFIER	intron_variant	57704	0.0509942	0.00734478	3.84061e-12	38358	0.0409203	0.00883361	3.6156e-06	YES	locus95	Known	Known	Novel	Novel	Known	Known
MPV	Blood_routine	rs77817084	16	266946	A	G	0.0831	0.1712	0.014	2.629e-34	++	96062	FAM234A	MODIFIER	downstream_gene_variant	57704	0.16807	0.0184302	7.5631e-20	38358	0.175564	0.0215971	4.32713e-16	YES	locus96	Known	Known	Novel	Novel	Known	Known
MPV	Blood_routine	rs76038336	16	309611	C	G	0.0583	0.2381	0.0198	3.653e-33	++	96062	AXIN1	MODIFIER	intron_variant	57704	0.223491	0.0260855	1.05657e-17	38358	0.258306	0.0305928	3.08319e-17	NO	locus96	Known	Known	Novel	Novel	Known	Known
MPV	Blood_routine	rs143330199	16	456449	G	A	0.0663	0.2563	0.034	5.023e-14	--	96062	RAB11FIP3	MODIFIER	intron_variant	57704	0.264083	0.0445978	3.19146e-09	38358	0.245481	0.0526606	3.1382e-06	NO	locus96	Known	Novel	Novel	Novel	Known	Novel
MPV	Blood_routine	rs117498884	16	688254	G	C	0.0686	0.1644	0.0226	3.718e-13	--	96062	WDR24	MODIFIER	intron_variant	57704	0.186999	0.0298016	3.50082e-10	38358	0.133603	0.0347596	0.000121233	NO	locus96	Known	Known	Novel	Novel	Known	Known
MPV	Blood_routine	rs61574991	16	28196887	T	C	0.161	0.036	0.0062	6.976e-09	++	96062	XPO6	MODIFIER	intron_variant	57704	0.0390013	0.00805793	1.29763e-06	38358	0.0316823	0.00980188	0.00122812	YES	locus97	Known	Novel	Novel	Novel	Known	Novel
MPV	Blood_routine	rs4480793	16	88526522	A	C	0.3986	0.0563	0.0089	3.149e-10	++	96062	ZFPM1	MODIFIER	intron_variant	57704	0.0457999	0.0117222	9.34114e-05	38358	0.0709843	0.0138574	3.01557e-07	YES	locus98	Known	Known	Novel	Novel	Known	Known
MPV	Blood_routine	rs79248783	17	4858100	C	T	0.2998	0.0541	0.0085	1.544e-10	--	96062	MINK1	MODIFIER	intron_variant	57704	0.0532053	0.0109692	1.23188e-06	38358	0.0554422	0.0132675	2.93056e-05	NO	locus99	Known	Known	Novel	Novel	Known	Known
MPV	Blood_routine	rs6065	17	4933086	T	C	0.046	-0.0931	0.0135	4.929e-12	--	96062	GP1BA	MODERATE	missense_variant	57704	-0.0916425	0.0173568	1.29232e-07	38358	-0.0953879	0.0214067	8.35122e-06	YES	locus99	Known	Known	Novel	Novel	Known	Known
MPV	Blood_routine	rs117602043	17	20158407	T	C	0.0139	-0.1481	0.0252	4.31e-09	--	96062	SPECC1	MODIFIER	intron_variant	57704	-0.153637	0.0328613	2.93508e-06	38358	-0.140137	0.0393398	0.000367722	YES	locus100	Known	Novel	Novel	Novel	Known	Novel
MPV	Blood_routine	rs7222696	17	29370601	A	G	0.8767	0.065	0.0074	1.733e-18	++	96062	TAOK1	MODIFIER	intron_variant&non_coding_transcript_variant	57704	0.0819122	0.00964948	2.08833e-17	38358	0.040729	0.0115739	0.000433122	YES	locus101	Known	Known	Novel	Novel	Known	Known
MPV	Blood_routine	rs7221322	17	35546753	G	A	0.5033	-0.0584	0.0075	7.736e-15	++	96062	SLFN14	MODIFIER	3_prime_UTR_variant	57704	-0.0512812	0.00977448	1.55067e-07	38358	-0.0686639	0.0117464	5.04987e-09	YES	locus102	Known	Known	Novel	Novel	Known	Known
MPV	Blood_routine	rs8068260	17	40007397	C	T	0.4294	0.0397	0.0052	3.743e-14	--	96062	CSF3	MODIFIER	downstream_gene_variant	57704	0.0420005	0.00677507	5.6727e-10	38358	0.0362008	0.00826969	1.2003e-05	YES	locus103	Known	Known	Novel	Novel	Known	Known
MPV	Blood_routine	rs72825646	17	47334653	C	T	0.166	-0.041	0.0063	5.298e-11	++	96062	EFCAB13	MODIFIER	intron_variant	57704	-0.0417102	0.00812693	2.86167e-07	38358	-0.0400147	0.00977987	4.28519e-05	YES	locus104	Known	Known	Novel	Novel	Known	Known
MPV	Blood_routine	rs7503550	17	64374101	G	A	0.4346	-0.0511	0.0082	5.283e-10	++	96062	PECAM1	MODIFIER	intron_variant	57704	-0.0453698	0.0107221	2.32231e-05	38358	-0.0592556	0.0128227	3.81628e-06	YES	locus105	Known	Known	Novel	Novel	Known	Known
MPV	Blood_routine	rs11082304	18	23141009	T	G	0.4821	0.0483	0.0071	7.746e-12	++	96062	CABLES1	MODIFIER	intron_variant	57704	0.0515362	0.00919428	2.0796e-08	38358	0.0437483	0.0110397	7.4073e-05	YES	locus106	Known	Known	Novel	Novel	Known	Known
MPV	Blood_routine	rs7506808	18	44388599	C	G	0.2272	0.0425	0.0069	8.039e-10	++	96062	LINC01478	MODIFIER	intron_variant&non_coding_transcript_variant	57704	0.0450361	0.00903738	6.25043e-07	38358	0.0389599	0.0107625	0.000294639	YES	locus107	Known	Known	Novel	Novel	Known	Known
MPV	Blood_routine	rs763361	18	69864406	C	T	0.6474	0.0934	0.0061	1.235e-52	--	96062	CD226	MODERATE	missense_variant	57704	0.10503	0.00799361	1.96065e-39	38358	0.0770349	0.00951325	5.60402e-16	YES	locus108	Known	Known	Known	Novel	Known	Known
MPV	Blood_routine	rs62090796	18	69879595	C	T	0.063	-0.1791	0.0182	6.977e-23	++	96062	CD226	MODIFIER	intron_variant	57704	-0.198578	0.024108	1.76522e-16	38358	-0.153411	0.0277097	3.08802e-08	NO	locus108	Known	Known	Known	Novel	Known	Known
MPV	Blood_routine	rs78545430	18	69888208	C	T	0.0273	-0.2608	0.0358	3.113e-13	++	96062	CD226	MODIFIER	intron_variant	57704	-0.340881	0.0463448	1.90458e-13	38358	-0.142671	0.0562781	0.0112414	NO	locus108	Known	Novel	Known	Novel	Known	Novel
MPV	Blood_routine	rs117151447	19	17072381	G	C	0.0414	0.125	0.0225	2.931e-08	--	96062	HAUS8	MODIFIER	intron_variant	57704	0.146578	0.0295941	7.30971e-07	38358	0.0951276	0.0347554	0.00619912	YES	locus109	Known	Known	Novel	Novel	Known	Known
MPV	Blood_routine	rs12611009	19	38281841	C	T	0.5847	-0.043	0.0061	2.024e-12	++	96062	SPINT2	MODIFIER	intron_variant	57704	-0.0472165	0.00791681	2.46008e-09	38358	-0.0367098	0.00960661	0.000132746	YES	locus110	Known	Known	Novel	Novel	Known	Known
MPV	Blood_routine	rs846853	19	44621377	A	G	0.3663	-0.0634	0.009	1.625e-12	--	96062	IGSF23	MODIFIER	intron_variant	57704	-0.0663984	0.0117788	1.72942e-08	38358	-0.0592616	0.0138654	1.91955e-05	YES	locus111	Known	Known	Novel	Novel	Known	Known
MPV	Blood_routine	rs524829	19	56111770	A	G	0.6429	-0.0764	0.0068	3.83e-29	--	96062	ZNF787	MODIFIER	intron_variant	57704	-0.0839486	0.00883196	1.99894e-21	38358	-0.0652989	0.0107325	1.17058e-09	YES	locus112	Known	Known	Novel	Novel	Known	Known
MPV	Blood_routine	rs67499412	20	1628034	A	C	0.1969	-0.0525	0.0083	2.476e-10	--	96062	SIRPG	MODIFIER	downstream_gene_variant	57704	-0.0637734	0.0108264	3.84902e-09	38358	-0.0364912	0.0129264	0.00475773	NO	locus113	Known	Known	Known	Novel	Known	Known
MPV	Blood_routine	rs156355	20	1837967	C	T	0.6916	0.0881	0.0106	9.238e-17	--	96062	SIRPA	MODIFIER	intergenic_variant	57704	0.08031	0.0138181	6.17547e-09	38358	0.0993325	0.0165263	1.84889e-09	NO	locus113	Known	Known	Known	Novel	Known	Known
MPV	Blood_routine	rs4144201	20	1942977	G	T	0.7395	-0.0825	0.0086	5.359e-22	++	96062	SIRPA	MODIFIER	downstream_gene_variant	57704	-0.0903715	0.0111174	4.33311e-16	38358	-0.0710268	0.0133969	1.14694e-07	YES	locus113	Known	Known	Known	Known	Known	Known
MPV	Blood_routine	rs3761188	20	44904645	G	T	0.1326	0.0527	0.009	4.168e-09	--	96062	YWHAB	MODIFIER	intron_variant	57704	0.0586596	0.0117279	5.68238e-07	38358	0.0443603	0.0139286	0.00144844	YES	locus114	Known	Known	Novel	Novel	Known	Known
MPV	Blood_routine	rs3790339	20	53580018	T	C	0.137	-0.0912	0.0162	1.804e-08	--	96062	ZNF217	MODIFIER	intron_variant	57704	-0.087516	0.0211212	3.42027e-05	38358	-0.0963974	0.0252294	0.000132999	NO	locus115	Known	Known	Novel	Novel	Known	Known
MPV	Blood_routine	rs6127091	20	54078416	T	C	0.2901	0.054	0.0075	6.829e-13	++	96062	BCAS1	MODIFIER	intergenic_variant	57704	0.0637471	0.00988305	1.11743e-10	38358	0.0405859	0.0115698	0.000451638	YES	locus115	Known	Known	Novel	Novel	Known	Known
MPV	Blood_routine	rs4812051	20	59047403	T	C	0.7445	0.0742	0.0068	1.22e-27	++	96062	PRELID3B	MODIFIER	upstream_gene_variant	57704	0.0906858	0.00886094	1.39155e-24	38358	0.0504321	0.0106583	2.22633e-06	YES	locus116	Known	Known	Novel	Novel	Known	Known
MPV	Blood_routine	rs78762153	21	38473352	C	T	0.1074	0.0805	0.0131	7.695e-10	--	96062	ERG	MODIFIER	intron_variant	57704	0.0698987	0.0171437	4.55774e-05	38358	0.0953131	0.0202615	2.54924e-06	YES	locus117	Known	Known	Novel	Novel	Known	Known
MPV	Blood_routine	rs59900889	22	19705805	A	G	0.1659	0.1303	0.0155	4.17e-17	++	96062	SEPTIN5	MODIFIER	regulatory_region_variant	57704	0.154605	0.0202676	2.38122e-14	38358	0.0960855	0.0240451	6.4408e-05	YES	locus118	Known	Known	Novel	Novel	Known	Known
MPV	Blood_routine	rs116900838	22	20739275	A	G	0.0588	-0.0795	0.0103	1.32e-14	--	96062	PI4KA	MODIFIER	intron_variant	57704	-0.0754937	0.013397	1.7494e-08	38358	-0.0853279	0.0161794	1.33586e-07	YES	locus119	Known	Known	Known	Known	Known	Known
MPV	Blood_routine	rs117641362	22	42934340	C	A	0.0255	-0.1777	0.0259	6.572e-12	++	96062	PACSIN2	MODIFIER	intron_variant	57704	-0.186234	0.0330255	1.7095e-08	38358	-0.164046	0.0416327	8.13767e-05	NO	locus120	Known	Novel	Novel	Novel	Known	Novel
MPV	Blood_routine	rs733139	22	42994077	T	A	0.7746	0.0599	0.006	1.78e-23	--	96062	PACSIN2	MODIFIER	intron_variant	57704	0.0577431	0.00781194	1.45011e-13	38358	0.0629027	0.00935255	1.74703e-11	YES	locus120	Known	Known	Novel	Novel	Known	Known
MPV	Blood_routine	rs3002422	23	39844544	G	A	0.7582	-0.0835	0.0119	2.401e-12	++	96062	BCOR	MODIFIER	intron_variant&non_coding_transcript_variant	57704	-0.101821	0.0162883	4.0738e-10	38358	-0.0623912	0.0174551	0.000351051	YES	locus121	Known	Novel	Known	Novel	Known	Novel
MPV	Blood_routine	rs200364895	23	56440315	A	C	0.1115	-0.1125	0.0158	9.373e-13	--	96062	UBQLN2	MODIFIER	intergenic_variant	57704	-0.102389	0.0191267	8.64291e-08	38358	-0.133818	0.027793	1.4734e-06	NO	locus122	Novel	Novel	Novel	Novel	Novel	Novel
MPV	Blood_routine	rs1317882	23	56802296	C	T	0.6521	-0.0576	0.0046	2.015e-35	++	96062	NBDY	MODIFIER	intron_variant	57704	-0.0625293	0.00607397	7.45075e-25	38358	-0.0506274	0.00716681	1.61585e-12	YES	locus122	Known	Novel	Novel	Novel	Known	Novel
MPV	Blood_routine	rs12556863	23	57083330	A	C	0.0758	0.1131	0.0141	1.166e-15	++	96062	SPIN2B	MODIFIER	intergenic_variant	57704	0.102295	0.0174539	4.60416e-09	38358	0.133419	0.02401	2.74764e-08	NO	locus122	Known	Novel	Novel	Novel	Known	Novel
MPV	Blood_routine	rs5987871	23	115335613	G	C	0.8219	0.0607	0.0104	5.967e-09	--	96062	LUZP4	MODIFIER	intergenic_variant	57704	0.0637979	0.0148089	1.64672e-05	38358	0.0575703	0.0146821	8.81374e-05	YES	locus123	Known	Novel	Novel	Novel	Known	Novel
MPV	Blood_routine	rs7471612	23	129965309	G	C	0.252	-0.0621	0.0093	2.935e-11	++	96062	BCORL1	MODIFIER	intergenic_variant	57704	-0.0801288	0.0125777	1.88183e-10	38358	-0.0399648	0.0139514	0.00417561	YES	locus124	Known	Novel	Novel	Novel	Known	Novel
MPV	Blood_routine	rs2269369	23	153926979	A	C	0.1922	-0.1118	0.0119	6.23e-21	--	96062	NAA10	MODIFIER	downstream_gene_variant	57704	-0.104725	0.015731	2.78997e-11	38358	-0.121424	0.0182517	2.87674e-11	YES	locus125	Known	Novel	Novel	Novel	Known	Novel
NEUT	Blood_routine	rs17162316	1	26851416	G	C	0.0433	-0.0695	0.0121	1.024e-08	++	99752	ZDHHC18	MODIFIER	intron_variant	58873	-0.072361	0.0159347	5.59654e-06	40879	-0.0656253	0.0187507	0.000465436	YES	locus1	Known	Known	Novel	Novel	Known	Known
NEUT	Blood_routine	rs1292081	1	27644991	G	A	0.3337	-0.0465	0.0081	1.049e-08	++	99752	FGR	MODIFIER	upstream_gene_variant	58873	-0.0367605	0.0107084	0.000597255	40879	-0.0598005	0.0124898	1.68485e-06	YES	locus2	Known	Known	Novel	Novel	Known	Known
NEUT	Blood_routine	rs4652915	1	36458373	T	C	0.3713	0.0487	0.0064	2.058e-14	++	99752	MRPS15	MODIFIER	intron_variant	58873	0.0505087	0.00832578	1.30689e-09	40879	0.0462443	0.0099087	3.05569e-06	YES	locus3	Known	Known	Known	Known	Known	Known
NEUT	Blood_routine	rs61779280	1	39371536	T	A	0.0674	0.0795	0.0143	2.545e-08	--	99752	MACF1	MODIFIER	intron_variant	58873	0.0729551	0.0187622	0.000100902	40879	0.088347	0.021956	5.72611e-05	YES	locus4	Known	Novel	Novel	Novel	Known	Novel
NEUT	Blood_routine	rs10908824	1	161142141	G	A	0.2951	-0.0507	0.0083	9.372e-10	++	99752	DEDD	MODIFIER	upstream_gene_variant	58873	-0.0442288	0.010827	4.40687e-05	40879	-0.0597875	0.0128581	3.32261e-06	YES	locus5	Known	Novel	Novel	Novel	Known	Novel
NEUT	Blood_routine	rs2790122	1	200327211	C	T	0.6633	0.0351	0.0052	1.961e-11	--	99752	LINC00862	MODIFIER	intron_variant&non_coding_transcript_variant	58873	0.039158	0.00686767	1.1856e-08	40879	0.0294828	0.00807463	0.000260934	YES	locus6	Known	Known	Novel	Novel	Known	Known
NEUT	Blood_routine	rs1260334	2	27525730	A	C	0.4881	-0.0373	0.0056	3.463e-11	--	99752	GCKR	MODIFIER	downstream_gene_variant	58873	-0.0456806	0.007393	6.45461e-10	40879	-0.0256954	0.00866366	0.00301814	YES	locus7	Known	Known	Novel	Novel	Known	Known
NEUT	Blood_routine	rs10190332	2	61392132	G	T	0.342	0.0382	0.0048	2.769e-15	--	99752	USP34	MODIFIER	intron_variant	58873	0.0429227	0.00632707	1.16923e-11	40879	0.0315722	0.00749581	2.53145e-05	YES	locus8	Known	Known	Novel	Novel	Known	Known
NEUT	Blood_routine	rs116941120	2	135689089	A	C	0.0522	-0.1484	0.0184	6.834e-16	--	99752	R3HDM1	MODIFIER	intron_variant	58873	-0.129782	0.0240426	6.73829e-08	40879	-0.174691	0.0285303	9.18206e-10	NO	locus9	Known	Novel	Known	Novel	Known	Novel
NEUT	Blood_routine	rs79976923	2	135699041	T	A	0.0578	0.2986	0.0209	4.278e-46	--	99752	R3HDM1	MODIFIER	intron_variant	58873	0.28102	0.0271842	4.76102e-25	40879	0.324228	0.032867	5.91289e-23	NO	locus9	Known	Known	Known	Novel	Known	Known
NEUT	Blood_routine	rs191636741	2	135806218	T	C	0.0123	0.4732	0.0512	2.603e-20	++	99752	LCT	MODIFIER	intron_variant	58873	0.438858	0.0638757	6.39882e-12	40879	0.535086	0.08582	4.51814e-10	NO	locus9	Known	Novel	Known	Novel	Known	Novel
NEUT	Blood_routine	rs77516029	2	135953258	C	T	0.1944	0.1187	0.0059	5.649e-89	--	99752	DARS1	MODIFIER	intron_variant	58873	0.11684	0.00774001	1.73021e-51	40879	0.121265	0.0092408	2.43669e-39	YES	locus9	Known	Known	Known	Known	Known	Known
NEUT	Blood_routine	rs142772971	2	135987784	G	T	0.0157	0.4136	0.0441	6.178e-21	--	99752	DARS1	MODIFIER	upstream_gene_variant	58873	0.414408	0.0604034	6.8533e-12	40879	0.41263	0.0644059	1.48696e-10	NO	locus9	Known	Novel	Known	Novel	Known	Novel
NEUT	Blood_routine	rs140432929	2	159794533	A	T	0.6192	0.0409	0.0056	2.051e-13	++	99752	CD302	MODIFIER	intron_variant	58873	0.0436257	0.00730904	2.39095e-09	40879	0.0371266	0.00859434	1.5611e-05	YES	locus10	Known	Known	Novel	Novel	Known	Known
NEUT	Blood_routine	rs146876289	2	218112043	A	G	0.0428	-0.1934	0.0296	6.825e-11	--	99752	CXCR2	MODIFIER	intergenic_variant	58873	-0.222226	0.0384408	7.42574e-09	40879	-0.151115	0.0465558	0.00117085	YES	locus11	Known	Known	Novel	Novel	Known	Known
NEUT	Blood_routine	rs6758540	2	218273902	G	A	0.3879	-0.0326	0.0052	4.378e-10	++	99752	TMBIM1	MODIFIER	downstream_gene_variant	58873	-0.0372245	0.00682315	4.88011e-08	40879	-0.026002	0.00810389	0.00133389	NO	locus11	Known	Known	Novel	Novel	Known	Known
NEUT	Blood_routine	rs2199503	3	120059642	C	T	0.6172	-0.0346	0.0053	5.885e-11	++	99752	GSK3B	MODIFIER	intron_variant	58873	-0.0435879	0.00692191	3.03277e-10	40879	-0.0220459	0.0081942	0.00713608	YES	locus12	Known	Known	Novel	Novel	Known	Known
NEUT	Blood_routine	rs13089722	3	128587914	A	G	0.3633	0.0479	0.0067	1.258e-12	++	99752	RPN1	MODIFIER	regulatory_region_variant	58873	0.041076	0.00883626	3.34241e-06	40879	0.0572799	0.0104248	3.91607e-08	NO	locus13	Known	Known	Novel	Novel	Known	Known
NEUT	Blood_routine	rs11711038	3	128675467	G	T	0.1098	-0.0689	0.0094	3.007e-13	++	99752	POU5F1P6	MODIFIER	non_coding_transcript_exon_variant	58873	-0.0719873	0.0122777	4.53889e-09	40879	-0.0644215	0.0147867	1.32035e-05	YES	locus13	Known	Known	Novel	Novel	Known	Known
NEUT	Blood_routine	rs6439986	3	141240459	A	T	0.2403	0.0475	0.0065	3.294e-13	++	99752	PXYLP1	MODIFIER	intron_variant	58873	0.0509338	0.00853411	2.398e-09	40879	0.0426115	0.0100997	2.45284e-05	NO	locus14	Known	Known	Known	Known	Known	Known
NEUT	Blood_routine	rs77742015	3	141601544	G	A	0.2278	-0.0578	0.0063	7.347e-20	++	99752	RASA2	MODIFIER	intron_variant	58873	-0.0615853	0.00833988	1.53109e-13	40879	-0.0526909	0.00975612	6.63422e-08	YES	locus14	Known	Novel	Known	Novel	Known	Novel
NEUT	Blood_routine	rs985855	3	156644875	C	G	0.8359	-0.0419	0.0067	4.446e-10	--	99752	TIPARP	MODIFIER	intergenic_variant	58873	-0.0472264	0.00881735	8.50511e-08	40879	-0.0345187	0.0103651	0.000867581	NO	locus15	Known	Novel	Novel	Novel	Known	Novel
NEUT	Blood_routine	rs4266144	3	157134803	G	C	0.6443	0.0562	0.0056	9.957e-24	--	99752	LINC00881	MODIFIER	intron_variant&non_coding_transcript_variant	58873	0.0585751	0.00733085	1.3471e-15	40879	0.0527816	0.00864685	1.03355e-09	YES	locus15	Known	Novel	Novel	Novel	Known	Novel
NEUT	Blood_routine	rs10937763	4	6918105	G	C	0.6704	0.0469	0.0065	5.584e-13	--	99752	TBC1D14	MODIFIER	intron_variant	58873	0.0454998	0.00852776	9.5284e-08	40879	0.048849	0.0100586	1.19525e-06	YES	locus16	Known	Known	Novel	Novel	Known	Known
NEUT	Blood_routine	rs1371799	4	74112120	C	T	0.2812	-0.0897	0.0076	4.984e-32	++	99752	MTHFD2L	MODIFIER	upstream_gene_variant	58873	-0.113085	0.0100372	1.91867e-29	40879	-0.0579835	0.0116883	7.01956e-07	YES	locus17	Known	Known	Novel	Novel	Known	Known
NEUT	Blood_routine	rs11569129	4	110008938	G	A	0.2605	-0.0348	0.0058	2.033e-09	++	99752	EGF	MODIFIER	intron_variant	58873	-0.0345499	0.00761445	5.69482e-06	40879	-0.0350827	0.00895275	8.90451e-05	YES	locus18	Novel	Novel	Known	Known	Known	Known
NEUT	Blood_routine	rs73862064	4	151581948	A	T	0.3273	0.0266	0.0048	4.029e-08	++	99752	FHIP1A	MODIFIER	intron_variant	58873	0.0250084	0.00634962	8.1971e-05	40879	0.0286981	0.00746863	0.000121795	YES	locus19	Known	Novel	Novel	Novel	Known	Novel
NEUT	Blood_routine	rs62387566	5	100689170	T	C	0.7357	0.0328	0.0053	6.576e-10	++	99752	FAM174A	MODIFIER	intergenic_variant	58873	0.0349439	0.00695396	5.0335e-07	40879	0.0297313	0.00820619	0.000291166	YES	locus20	Known	Known	Novel	Novel	Known	Known
NEUT	Blood_routine	rs11957608	5	177228344	C	T	0.5071	0.0431	0.0053	7.033e-16	--	99752	NSD1	MODIFIER	intron_variant	58873	0.0431204	0.00699455	7.05472e-10	40879	0.0430626	0.00826926	1.91346e-07	YES	locus21	Known	Known	Novel	Novel	Known	Known
NEUT	Blood_routine	rs9367926	6	16752633	G	C	0.5959	-0.0534	0.0085	3.1e-10	++	99752	ATXN1	MODIFIER	intron_variant	58873	-0.0613502	0.0111218	3.46402e-08	40879	-0.0423319	0.0131239	0.0012573	YES	locus22	Known	Known	Novel	Novel	Known	Known
NEUT	Blood_routine	rs75263864	6	89037279	G	C	0.0492	0.0767	0.0139	3.05e-08	--	99752	PNRC1	MODIFIER	intergenic_variant	58873	0.0649886	0.0180655	0.000321433	40879	0.0934265	0.0215725	1.48559e-05	YES	locus23	Novel	Novel	Novel	Novel	Novel	Novel
NEUT	Blood_routine	rs7776054	6	135097778	G	A	0.2272	-0.0776	0.0083	8.501e-21	++	99752	HBS1L	MODIFIER	intron_variant	58873	-0.0859407	0.010887	2.92954e-15	40879	-0.0660801	0.0128211	2.54982e-07	YES	locus24	Known	Known	Novel	Novel	Known	Known
NEUT	Blood_routine	rs6904031	6	151734843	T	A	0.0906	-0.0996	0.0121	1.957e-16	++	99752	ESR1	MODIFIER	intron_variant	58873	-0.0878096	0.0157425	2.43456e-08	40879	-0.116639	0.0189457	7.43789e-10	NO	locus25	Known	Novel	Known	Novel	Known	Novel
NEUT	Blood_routine	rs73780873	6	151829789	A	G	0.2712	-0.0432	0.0073	3.99e-09	--	99752	ESR1	MODIFIER	intron_variant	58873	-0.0496165	0.00966738	2.86128e-07	40879	-0.0344914	0.0112966	0.00226376	NO	locus25	Known	Novel	Known	Novel	Known	Novel
NEUT	Blood_routine	rs2982732	6	152043138	A	G	0.5637	0.0735	0.0051	1e-46	++	99752	ESR1	MODIFIER	intron_variant	58873	0.0727088	0.00669499	1.78402e-27	40879	0.0747346	0.00796027	6.08836e-21	NO	locus25	Novel	Novel	Known	Novel	Known	Novel
NEUT	Blood_routine	rs145203934	6	152045619	A	G	0.0127	0.3216	0.0557	7.832e-09	++	99752	ESR1	MODIFIER	intron_variant	58873	0.334021	0.0758083	1.05235e-05	40879	0.306984	0.0821598	0.000186651	NO	locus25	Novel	Novel	Known	Novel	Known	Novel
NEUT	Blood_routine	rs140406388	6	152074271	A	C	0.0293	0.2329	0.0373	4.485e-10	++	99752	ESR1	MODIFIER	intron_variant	58873	0.261295	0.0486756	7.95738e-08	40879	0.19224	0.0582252	0.000961103	NO	locus25	Novel	Novel	Known	Novel	Known	Novel
NEUT	Blood_routine	rs149711916	6	152076187	C	T	0.0376	0.2554	0.0318	8.991e-16	--	99752	ESR1	MODIFIER	intron_variant	58873	0.244756	0.0419117	5.22637e-09	40879	0.269865	0.0487138	3.02803e-08	NO	locus25	Novel	Novel	Known	Novel	Known	Novel
NEUT	Blood_routine	rs146772238	6	152080686	T	C	0.054	0.2475	0.0252	1.075e-22	++	99752	ESR1	MODIFIER	intron_variant	58873	0.240072	0.0338342	1.28825e-12	40879	0.256831	0.0379114	1.24853e-11	NO	locus25	Novel	Novel	Known	Novel	Known	Novel
NEUT	Blood_routine	rs140319544	6	152084878	C	A	0.0204	0.2483	0.0444	2.203e-08	--	99752	ESR1	MODIFIER	intron_variant	58873	0.232439	0.0586012	7.29491e-05	40879	0.269551	0.0679316	7.24836e-05	NO	locus25	Novel	Novel	Known	Novel	Known	Novel
NEUT	Blood_routine	rs3798577	6	152099995	C	T	0.4301	-0.1499	0.0097	4.328e-54	++	99752	ESR1	MODIFIER	3_prime_UTR_variant	58873	-0.152576	0.0127436	4.94083e-33	40879	-0.146154	0.0148727	8.61192e-23	YES	locus25	Novel	Novel	Known	Known	Known	Known
NEUT	Blood_routine	rs886816	7	28683790	A	G	0.1803	0.0849	0.0129	4.767e-11	++	99752	CREB5	MODIFIER	intron_variant	58873	0.0886416	0.0170546	2.01976e-07	40879	0.079818	0.0197271	5.20739e-05	YES	locus26	Known	Known	Novel	Novel	Known	Known
NEUT	Blood_routine	rs7341420	7	48097816	T	C	0.5349	0.0302	0.0055	3.303e-08	++	99752	UPP1	MODIFIER	intron_variant	58873	0.0292095	0.00717452	4.67563e-05	40879	0.0315962	0.00844683	0.000183582	YES	locus27	Novel	Novel	Novel	Novel	Novel	Novel
NEUT	Blood_routine	rs876037	7	50269096	A	T	0.233	0.0737	0.0079	1.719e-20	++	99752	IKZF1	MODIFIER	intergenic_variant	58873	0.0693761	0.0104224	2.80479e-11	40879	0.079785	0.0122819	8.24138e-11	YES	locus28	Known	Known	Novel	Novel	Known	Known
NEUT	Blood_routine	rs2282988	7	92688060	C	T	0.3337	-0.1141	0.0064	2.981e-70	++	99752	CDK6	MODIFIER	intron_variant	58873	-0.114814	0.00843323	3.28246e-42	40879	-0.113097	0.00997181	8.16018e-30	YES	locus29	Known	Known	Known	Novel	Known	Known
NEUT	Blood_routine	rs117264195	7	92729922	C	T	0.0612	-0.2409	0.0226	1.292e-26	++	99752	CDK6	MODIFIER	intron_variant	58873	-0.229456	0.0293657	5.55137e-15	40879	-0.257466	0.0352545	2.8132e-13	NO	locus29	Known	Novel	Known	Novel	Known	Novel
NEUT	Blood_routine	rs11783784	8	55887980	A	G	0.6499	-0.0452	0.0065	3.445e-12	--	99752	LYN	MODIFIER	intron_variant	58873	-0.0524417	0.00851171	7.22321e-10	40879	-0.0350485	0.010032	0.000476442	YES	locus30	Known	Known	Novel	Novel	Known	Known
NEUT	Blood_routine	rs12056700	8	60731518	A	G	0.1401	0.0412	0.0072	9.745e-09	++	99752	CHD7	MODIFIER	intron_variant	58873	0.0392665	0.00945767	3.29853e-05	40879	0.0439199	0.0110646	7.20543e-05	YES	locus31	Known	Known	Novel	Novel	Known	Known
NEUT	Blood_routine	rs57683624	8	129578733	A	C	0.1297	-0.1049	0.0092	6.71e-30	--	99752	CCDC26	MODIFIER	upstream_gene_variant	58873	-0.105057	0.0121478	5.23118e-18	40879	-0.104573	0.0142004	1.78361e-13	YES	locus32	Known	Known	Known	Known	Known	Known
NEUT	Blood_routine	rs143331539	8	129646319	T	C	0.0161	-0.395	0.0515	1.703e-14	--	99752	CCDC26	MODIFIER	intron_variant&non_coding_transcript_variant	58873	-0.428495	0.0694956	7.0131e-10	40879	-0.354275	0.0766793	3.83336e-06	NO	locus32	Known	Novel	Known	Novel	Known	Novel
NEUT	Blood_routine	rs11140345	9	84054415	G	A	0.359	-0.0395	0.0059	2.877e-11	++	99752	RMI1	MODIFIER	upstream_gene_variant	58873	-0.0438824	0.00776208	1.57279e-08	40879	-0.0332459	0.00919278	0.000298586	YES	locus33	Known	Known	Novel	Novel	Known	Known
NEUT	Blood_routine	rs550609519	9	128025067	A	T	0.1848	0.0555	0.0095	6.049e-09	++	99752	NAIF1	MODIFIER	intergenic_variant	58873	0.0500626	0.0126279	7.35648e-05	40879	0.0626303	0.0145504	1.6746e-05	YES	locus34	Known	Novel	Novel	Novel	Known	Novel
NEUT	Blood_routine	rs10786330	10	97315202	A	C	0.6836	0.0378	0.0054	2.932e-12	++	99752	FRAT1	MODIFIER	upstream_gene_variant	58873	0.0343963	0.00707154	1.15006e-06	40879	0.0425465	0.00840486	4.14601e-07	YES	locus35	Known	Known	Novel	Novel	Known	Known
NEUT	Blood_routine	rs12220267	10	103315955	T	C	0.3266	-0.0312	0.0051	7.865e-10	--	99752	PCGF6	MODIFIER	intron_variant	58873	-0.0283834	0.00665094	1.97606e-05	40879	-0.0351478	0.00785676	7.69254e-06	YES	locus36	Known	Novel	Novel	Novel	Known	Novel
NEUT	Blood_routine	rs11042108	11	8884474	A	G	0.2894	0.0302	0.0053	1.581e-08	++	99752	DENND2B	MODIFIER	intron_variant	58873	0.0312809	0.00698308	7.48083e-06	40879	0.028605	0.00827611	0.00054757	YES	locus37	Known	Novel	Novel	Novel	Known	Novel
NEUT	Blood_routine	rs11224726	11	101347992	A	G	0.2565	-0.0309	0.0055	2.148e-08	--	99752	PGR	MODIFIER	intergenic_variant	58873	-0.0271132	0.00724058	0.000180663	40879	-0.0362341	0.00854113	2.21233e-05	YES	locus38	Novel	Novel	Novel	Novel	Novel	Novel
NEUT	Blood_routine	rs3825352	12	3240752	C	T	0.104	0.0675	0.0122	2.968e-08	--	99752	TSPAN9	MODIFIER	intron_variant	58873	0.0739622	0.0158374	3.01058e-06	40879	0.0580771	0.019013	0.00225362	YES	locus39	Known	Novel	Novel	Novel	Known	Novel
NEUT	Blood_routine	rs77465633	12	111495741	A	C	0.0951	-0.0885	0.0123	7.345e-13	--	99752	ATXN2	MODIFIER	intron_variant	58873	-0.0910119	0.0160022	1.28938e-08	40879	-0.0848065	0.0193727	1.19975e-05	YES	locus40	Known	Novel	Novel	Novel	Known	Novel
NEUT	Blood_routine	rs78053745	13	40989766	C	T	0.2326	-0.0415	0.0065	2.288e-10	++	99752	ELF1	MODIFIER	intron_variant	58873	-0.0423518	0.00856744	7.67927e-07	40879	-0.0403511	0.0101547	7.07783e-05	YES	locus41	Known	Novel	Novel	Novel	Known	Novel
NEUT	Blood_routine	rs7982964	13	49537626	A	G	0.5108	0.0333	0.0049	7.63e-12	++	99752	RCBTB1	MODIFIER	intron_variant	58873	0.0395155	0.00638033	5.89047e-10	40879	0.024678	0.00752174	0.00103476	YES	locus42	Known	Known	Novel	Novel	Known	Known
NEUT	Blood_routine	rs7141943	14	24969044	G	A	0.4332	0.0381	0.0056	1.262e-11	--	99752	STXBP6	MODIFIER	intron_variant	58873	0.0430628	0.00739537	5.78189e-09	40879	0.031266	0.00865882	0.000305162	YES	locus43	Known	Known	Novel	Novel	Known	Known
NEUT	Blood_routine	rs2598469	15	41964391	C	T	0.0853	-0.0753	0.0098	1.637e-14	++	99752	EHD4	MODIFIER	intron_variant	58873	-0.0616477	0.0128177	1.51248e-06	40879	-0.0944575	0.0152206	5.43851e-10	YES	locus44	Known	Known	Novel	Novel	Known	Known
NEUT	Blood_routine	rs3803798	17	7557200	C	G	0.6057	-0.0438	0.0075	5.778e-09	--	99752	SENP3	MODIFIER	upstream_gene_variant	58873	-0.0521424	0.00992182	1.47764e-07	40879	-0.0325301	0.0115367	0.00480684	YES	locus45	Known	Novel	Novel	Novel	Known	Novel
NEUT	Blood_routine	rs77085687	17	39956284	C	T	0.0202	0.4767	0.0573	8.501e-17	--	99752	GSDMA	MODIFIER	intron_variant	58873	0.482962	0.0747093	1.01604e-10	40879	0.467714	0.0891627	1.55758e-07	NO	locus46	Known	Novel	Known	Novel	Known	Novel
NEUT	Blood_routine	rs6503530	17	40005570	C	T	0.4293	0.3176	0.0051	1.16e-830	--	99752	CSF3	MODIFIER	intergenic_variant	58873	0.320402	0.00671639	1.15e-496	40879	0.313731	0.00799982	2.18e-336	NO	locus46	Known	Known	Known	Known	Known	Known
NEUT	Blood_routine	rs12602958	17	40013455	A	G	0.1132	0.632	0.0147	2.56e-402	++	99752	CSF3	MODIFIER	upstream_gene_variant	58873	0.657711	0.0198351	4.21697e-241	40879	0.600383	0.0219866	3.52371e-164	YES	locus46	Known	Novel	Known	Novel	Known	Novel
NEUT	Blood_routine	rs149239859	17	40016164	G	C	0.0214	0.8793	0.042	4.19e-97	--	99752	MED24	MODIFIER	downstream_gene_variant	58873	0.843071	0.0549267	3.59584e-53	40879	0.930462	0.0653447	5.22637e-46	NO	locus46	Known	Novel	Known	Novel	Known	Novel
NEUT	Blood_routine	rs78281655	17	40318910	C	G	0.2267	0.0646	0.0092	1.818e-12	++	99752	RARA	MODIFIER	intron_variant	58873	0.0663809	0.0120067	3.22664e-08	40879	0.0620964	0.0141871	1.20348e-05	NO	locus46	Known	Known	Known	Novel	Known	Known
NEUT	Blood_routine	rs9303288	17	40474321	C	A	0.2125	-0.0808	0.0108	8.112e-14	++	99752	TNS4	MODIFIER	downstream_gene_variant	58873	-0.0777787	0.0143321	5.73469e-08	40879	-0.0847446	0.0164844	2.73414e-07	NO	locus46	Known	Novel	Known	Novel	Known	Novel
NEUT	Blood_routine	rs2777895	17	59802249	G	A	0.421	0.0297	0.0049	1.312e-09	--	99752	VMP1	MODIFIER	intron_variant	58873	0.0216913	0.00642119	0.000729945	40879	0.0410318	0.00759799	6.65105e-08	YES	locus47	Known	Known	Novel	Novel	Known	Known
NEUT	Blood_routine	rs57973429	18	44448288	G	A	0.1551	-0.0391	0.0063	6.45e-10	++	99752	LINC01478	MODIFIER	intron_variant&non_coding_transcript_variant	58873	-0.0402329	0.00828622	1.20141e-06	40879	-0.0375206	0.00980282	0.000129434	YES	locus48	Known	Novel	Novel	Novel	Known	Novel
NEUT	Blood_routine	rs6028721	20	39921753	G	C	0.4594	0.0311	0.0056	3.249e-08	--	99752	MAFB	MODIFIER	intergenic_variant	58873	0.0346036	0.00737796	2.7303e-06	40879	0.0261547	0.00866708	0.00254695	YES	locus49	Novel	Novel	Novel	Novel	Novel	Novel
NEUT_P	Blood_routine	rs664755	1	23380267	A	G	0.7023	0.0427	0.007	9.359e-10	++	99840	TCEA3	MODIFIER	downstream_gene_variant	58895	0.0485289	0.00922131	1.41961e-07	40945	0.0348942	0.010671	0.00107542	YES	locus1	Novel	Novel	Novel	Novel	Novel	Novel
NEUT_P	Blood_routine	rs3917928	1	36478700	A	C	0.5561	-0.0607	0.0086	1.701e-12	--	99840	CSF3R	MODIFIER	intron_variant	58895	-0.0719846	0.011389	2.60699e-10	40945	-0.0457071	0.0131178	0.000493333	YES	locus2	Known	Known	Novel	Novel	Known	Known
NEUT_P	Blood_routine	rs4511131	1	101255099	C	T	0.3825	0.0498	0.0078	1.313e-10	--	99840	S1PR1	MODIFIER	upstream_gene_variant	58895	0.0515944	0.0102937	5.3801e-07	40945	0.04747	0.011781	5.59242e-05	YES	locus3	Known	Novel	Novel	Novel	Known	Novel
NEUT_P	Blood_routine	rs486836	1	150903491	T	A	0.4144	0.0279	0.005	2.789e-08	--	99840	CTXND2	MODIFIER	intron_variant	58895	0.0305027	0.00664891	4.48322e-06	40945	0.0243823	0.00764666	0.00142955	YES	locus4	Known	Known	Novel	Novel	Known	Known
NEUT_P	Blood_routine	rs76250889	1	200363472	T	C	0.406	0.0309	0.0051	1.232e-09	++	99840	ZNF281	MODIFIER	non_coding_transcript_exon_variant	58895	0.0301214	0.00670208	6.97895e-06	40945	0.0318422	0.00778087	4.26992e-05	YES	locus5	Novel	Novel	Novel	Novel	Novel	Novel
NEUT_P	Blood_routine	rs4669201	2	7434323	C	A	0.3649	0.0576	0.0091	2.331e-10	--	99840	RNF144A	MODIFIER	downstream_gene_variant	58895	0.0440008	0.0121472	0.000291998	40945	0.074889	0.0136973	4.56604e-08	YES	locus6	Known	Known	Novel	Novel	Known	Known
NEUT_P	Blood_routine	rs12624144	2	135977557	C	T	0.1956	0.0824	0.0059	6.218e-44	--	99840	DARS1	MODIFIER	intron_variant	58895	0.0838719	0.00781779	7.49204e-27	40945	0.0803742	0.00908692	9.14956e-19	YES	locus7	Known	Novel	Known	Known	Known	Known
NEUT_P	Blood_routine	rs142772971	2	135987784	G	T	0.0157	0.3456	0.0437	2.498e-15	--	99840	DARS1	MODIFIER	upstream_gene_variant	58895	0.287194	0.0605847	2.13329e-06	40945	0.408774	0.0630073	8.71365e-11	NO	locus7	Known	Novel	Known	Novel	Known	Novel
NEUT_P	Blood_routine	rs309137	2	136008381	C	T	0.6626	0.074	0.0066	3.497e-29	--	99840	DARS1-AS1	MODIFIER	intron_variant&non_coding_transcript_variant	58895	0.0759172	0.00876625	4.71086e-18	40945	0.071404	0.0100122	9.91288e-13	NO	locus7	Known	Novel	Known	Novel	Known	Novel
NEUT_P	Blood_routine	rs9941528	2	216806567	T	C	0.1828	-0.0455	0.0081	2.091e-08	--	99840	DIRC3-AS1	MODIFIER	intron_variant&non_coding_transcript_variant	58895	-0.0500022	0.0107809	3.51706e-06	40945	-0.0395777	0.0123307	0.00132886	YES	locus8	Novel	Novel	Novel	Novel	Novel	Novel
NEUT_P	Blood_routine	rs12497115	3	47178851	T	C	0.2076	0.0415	0.0067	5.665e-10	++	99840	KIF9-AS1	MODIFIER	intron_variant&non_coding_transcript_variant	58895	0.0469401	0.0088158	1.01202e-07	40945	0.0340979	0.0102897	0.000920428	YES	locus9	Known	Novel	Novel	Novel	Known	Novel
NEUT_P	Blood_routine	rs11921360	3	119893208	A	C	0.6269	-0.0381	0.0054	1.12e-12	--	99840	GSK3B	MODIFIER	intron_variant	58895	-0.0435733	0.00706032	6.76099e-10	40945	-0.0306367	0.00819876	0.000186415	YES	locus10	Novel	Novel	Novel	Novel	Novel	Novel
NEUT_P	Blood_routine	rs2734031	3	128582547	C	T	0.6194	-0.074	0.0063	2.092e-31	++	99840	RPN1	MODIFIER	intergenic_variant	58895	-0.0741863	0.00838715	9.13272e-19	40945	-0.0737241	0.00970815	3.10099e-14	YES	locus11	Known	Known	Known	Known	Known	Known
NEUT_P	Blood_routine	rs6439982	3	141220586	C	T	0.2551	0.0397	0.0063	3.871e-10	--	99840	PXYLP1	MODIFIER	intergenic_variant	58895	0.0407407	0.00838816	1.1922e-06	40945	0.0382893	0.00968688	7.7277e-05	NO	locus12	Known	Known	Known	Known	Known	Known
NEUT_P	Blood_routine	rs74526480	3	141489525	T	C	0.1683	-0.0916	0.0077	2.953e-32	--	99840	RASA2	MODIFIER	intron_variant	58895	-0.0941585	0.0102737	4.95336e-20	40945	-0.0881618	0.011787	7.45418e-14	YES	locus12	Known	Known	Known	Known	Known	Known
NEUT_P	Blood_routine	rs9849775	3	141549957	C	T	0.2931	0.0827	0.0101	2.208e-16	--	99840	RASA2	MODIFIER	intron_variant	58895	0.0836105	0.0133632	3.93043e-10	40945	0.0815184	0.0153315	1.05468e-07	NO	locus12	Known	Novel	Known	Novel	Known	Novel
NEUT_P	Blood_routine	rs6792049	3	156635372	C	T	0.7463	-0.0389	0.0061	2.365e-10	++	99840	TIPARP	MODIFIER	regulatory_region_variant	58895	-0.0397344	0.00811355	9.71673e-07	40945	-0.0378061	0.00939885	5.76036e-05	YES	locus13	Novel	Novel	Novel	Novel	Novel	Novel
NEUT_P	Blood_routine	rs73245314	4	38509100	G	A	0.1769	0.0505	0.0085	3.486e-09	--	99840	LINC01258	MODIFIER	intron_variant&non_coding_transcript_variant	58895	0.0531001	0.0112362	2.29182e-06	40945	0.0468317	0.0131467	0.000367688	NO	locus14	Known	Novel	Novel	Novel	Known	Novel
NEUT_P	Blood_routine	rs62294474	4	38627104	T	C	0.361	-0.0449	0.0064	1.914e-12	--	99840	KLF3-AS1	MODIFIER	intron_variant&non_coding_transcript_variant	58895	-0.0497544	0.00845892	4.05602e-09	40945	-0.0384293	0.00968341	7.23069e-05	YES	locus14	Known	Known	Novel	Novel	Known	Known
NEUT_P	Blood_routine	rs170117	4	54524213	T	C	0.3042	0.0365	0.0063	8.061e-09	++	99840	KIT	MODIFIER	intergenic_variant	58895	0.0375603	0.00838964	7.57025e-06	40945	0.0350889	0.00963812	0.000271957	YES	locus15	Known	Known	Novel	Novel	Known	Known
NEUT_P	Blood_routine	rs13124617	4	74081631	G	A	0.2943	-0.0739	0.0074	2.377e-23	++	99840	CXCL2	MODIFIER	downstream_gene_variant	58895	-0.0829011	0.00990327	5.70953e-17	40945	-0.062403	0.0112224	2.68875e-08	YES	locus16	Known	Known	Novel	Novel	Known	Known
NEUT_P	Blood_routine	rs3733228	4	82660911	T	G	0.4376	-0.036	0.0059	1.078e-09	--	99840	SCD5	MODIFIER	intron_variant	58895	-0.0428433	0.00781249	4.1592e-08	40945	-0.026904	0.00902476	0.00287184	YES	locus17	Known	Known	Novel	Novel	Known	Known
NEUT_P	Blood_routine	rs6533020	4	102637648	C	T	0.5143	-0.0268	0.0048	3.228e-08	++	99840	MANBA	MODIFIER	intron_variant	58895	-0.0327053	0.00641484	3.42571e-07	40945	-0.018923	0.00739078	0.0104566	YES	locus18	Known	Known	Novel	Novel	Known	Known
NEUT_P	Blood_routine	rs144392753	4	110023574	T	G	0.2534	0.0569	0.006	3.465e-21	++	99840	EGF	MODIFIER	intergenic_variant	58895	0.0585844	0.00797614	2.05826e-13	40945	0.0545937	0.00917349	2.66103e-09	YES	locus19	Known	Novel	Novel	Novel	Known	Novel
NEUT_P	Blood_routine	rs10940213	5	69301145	T	G	0.6489	0.0484	0.0084	8.1e-09	++	99840	CCDC125	MODIFIER	intron_variant	58895	0.0527269	0.0111655	2.3319e-06	40945	0.0427566	0.0127206	0.000776033	YES	locus20	Known	Known	Novel	Novel	Known	Known
NEUT_P	Blood_routine	rs369716	5	72848641	C	G	0.3678	0.0328	0.0052	3.681e-10	++	99840	TNPO1	MODIFIER	intron_variant	58895	0.0282372	0.00687424	3.99632e-05	40945	0.0390561	0.00806624	1.28594e-06	YES	locus21	Known	Novel	Novel	Novel	Known	Novel
NEUT_P	Blood_routine	rs258811	5	143156361	T	A	0.3853	-0.0372	0.0067	2.882e-08	++	99840	ARHGAP26	MODIFIER	intron_variant	58895	-0.0408023	0.00885373	4.05602e-06	40945	-0.0323103	0.010248	0.00161696	YES	locus22	Known	Novel	Novel	Novel	Known	Novel
NEUT_P	Blood_routine	rs244708	5	177162584	G	A	0.4891	0.0394	0.0056	1.584e-12	--	99840	NSD1	MODIFIER	intron_variant	58895	0.0378844	0.00734277	2.47714e-07	40945	0.0415804	0.00859037	1.29607e-06	YES	locus23	Known	Known	Novel	Novel	Known	Known
NEUT_P	Blood_routine	rs4121090	6	28680854	A	T	0.761	0.0773	0.0101	2.59e-14	++	99840	ZBED9	MODIFIER	intergenic_variant	58895	0.0726355	0.013336	5.13476e-08	40945	0.0837367	0.0156443	8.67201e-08	YES	locus24	Novel	Novel	Novel	Novel	Novel	Novel
NEUT_P	Blood_routine	rs7749659	6	151723749	G	A	0.1286	-0.0636	0.0083	2.528e-14	++	99840	ESR1	MODIFIER	intron_variant	58895	-0.0566114	0.0110766	3.20642e-07	40945	-0.0728119	0.0126992	9.83445e-09	NO	locus25	Novel	Novel	Known	Novel	Known	Novel
NEUT_P	Blood_routine	rs3020374	6	152067628	C	A	0.5583	0.0627	0.0054	1.028e-30	--	99840	ESR1	MODIFIER	intron_variant	58895	0.0599351	0.00722195	1.04978e-16	40945	0.066453	0.00829216	1.11071e-15	NO	locus25	Novel	Novel	Known	Novel	Known	Novel
NEUT_P	Blood_routine	rs140406388	6	152074271	A	C	0.0294	0.2455	0.037	3.374e-11	++	99840	ESR1	MODIFIER	intron_variant	58895	0.240088	0.0489934	9.56357e-07	40945	0.252745	0.0565698	7.90133e-06	NO	locus25	Novel	Novel	Known	Novel	Known	Novel
NEUT_P	Blood_routine	rs149711916	6	152076187	C	T	0.0377	0.217	0.0315	5.53e-12	--	99840	ESR1	MODIFIER	intron_variant	58895	0.160376	0.0420991	0.000139252	40945	0.288939	0.0474466	1.13068e-09	NO	locus25	Novel	Novel	Known	Novel	Known	Novel
NEUT_P	Blood_routine	rs146772238	6	152080686	T	C	0.0542	0.1902	0.0251	3.223e-14	++	99840	ESR1	MODIFIER	intron_variant	58895	0.15735	0.0340138	3.72709e-06	40945	0.22912	0.0370569	6.2926e-10	NO	locus25	Novel	Novel	Known	Novel	Known	Novel
NEUT_P	Blood_routine	rs3798577	6	152099995	C	T	0.4296	-0.1124	0.0096	1.589e-31	++	99840	ESR1	MODIFIER	3_prime_UTR_variant	58895	-0.118347	0.0128302	2.86022e-20	40945	-0.10485	0.0145608	5.98274e-13	YES	locus25	Novel	Novel	Known	Known	Known	Known
NEUT_P	Blood_routine	rs6463566	7	6488543	G	C	0.3343	-0.0701	0.0086	3.114e-16	++	99840	KDELR2	MODIFIER	upstream_gene_variant	58895	-0.0648191	0.011382	1.23461e-08	40945	-0.0771523	0.0130778	3.6467e-09	YES	locus26	Known	Known	Novel	Novel	Known	Known
NEUT_P	Blood_routine	rs73684276	7	28681521	T	C	0.1865	0.0746	0.0123	1.125e-09	++	99840	CREB5	MODIFIER	intron_variant	58895	0.0697712	0.0162677	1.79531e-05	40945	0.0810388	0.0186368	1.37186e-05	YES	locus27	Known	Known	Novel	Novel	Known	Known
NEUT_P	Blood_routine	rs4917130	7	50284680	G	A	0.3191	0.0579	0.007	2.032e-16	--	99840	IKZF1	MODIFIER	intergenic_variant	58895	0.0597362	0.00935109	1.67896e-10	40945	0.055554	0.0107214	2.20019e-07	YES	locus28	Known	Novel	Novel	Novel	Known	Novel
NEUT_P	Blood_routine	rs3731318	7	92699812	T	C	0.3326	-0.0727	0.0064	1.516e-29	--	99840	CDK6	MODIFIER	intron_variant	58895	-0.083822	0.00853992	9.67386e-23	40945	-0.0579924	0.00980102	3.27922e-09	YES	locus29	Known	Known	Known	Novel	Known	Known
NEUT_P	Blood_routine	rs117162252	8	78671850	C	T	0.0686	-0.0887	0.0154	7.494e-09	++	99840	ZC2HC1A	MODIFIER	intron_variant	58895	-0.0758128	0.0206056	0.000233938	40945	-0.104869	0.0230218	5.23347e-06	YES	locus30	Known	Novel	Novel	Novel	Known	Novel
NEUT_P	Blood_routine	rs59417464	8	130006664	G	A	0.5154	-0.0369	0.0067	4.505e-08	++	99840	CYRIB	MODIFIER	intron_variant	58895	-0.040489	0.00892123	5.66565e-06	40945	-0.032127	0.010317	0.0018457	YES	locus31	Known	Novel	Novel	Novel	Known	Novel
NEUT_P	Blood_routine	rs8176725	9	133257230	A	G	0.2739	0.0413	0.0066	4.293e-10	++	99840	ABO	MODIFIER	intron_variant	58895	0.0400596	0.00876358	4.85076e-06	40945	0.042907	0.0100783	2.06866e-05	YES	locus32	Known	Known	Novel	Novel	Known	Known
NEUT_P	Blood_routine	rs12366015	11	117120135	G	A	0.4038	0.0275	0.0049	2.62e-08	--	99840	SIK3	MODIFIER	upstream_gene_variant	58895	0.0258285	0.00652799	7.60291e-05	40945	0.0298709	0.00759235	8.34276e-05	YES	locus33	Known	Novel	Novel	Novel	Known	Novel
NEUT_P	Blood_routine	rs10844673	12	9744969	A	G	0.2359	-0.0642	0.0085	6.188e-14	--	99840	CD69	MODIFIER	intergenic_variant	58895	-0.0662818	0.0113272	4.86979e-09	40945	-0.0613341	0.0130315	2.51872e-06	NO	locus34	Known	Known	Novel	Novel	Known	Known
NEUT_P	Blood_routine	rs10844749	12	9774028	A	G	0.4733	0.0514	0.0055	1.919e-20	++	99840	CD69	MODIFIER	intergenic_variant	58895	0.0547265	0.00736349	1.06856e-13	40945	0.0470752	0.00844106	2.44794e-08	YES	locus34	Known	Known	Novel	Novel	Known	Known
NEUT_P	Blood_routine	rs77465633	12	111495741	A	C	0.0948	-0.1748	0.0123	1.051e-45	--	99840	ATXN2	MODIFIER	intron_variant	58895	-0.186429	0.0161239	6.40177e-31	40945	-0.158459	0.0190855	1.01906e-16	YES	locus35	Known	Novel	Novel	Novel	Known	Novel
NEUT_P	Blood_routine	rs79369500	12	112535029	A	G	0.0135	-0.4728	0.0516	5.313e-20	--	99840	RPH3A	MODIFIER	intergenic_variant	58895	-0.483229	0.0691154	2.71706e-12	40945	-0.45966	0.0776659	3.2502e-09	YES	locus36	Novel	Novel	Novel	Novel	Novel	Novel
NEUT_P	Blood_routine	rs12428821	13	114064251	A	G	0.0604	-0.0587	0.0097	1.674e-09	--	99840	RASA3	MODIFIER	intron_variant	58895	-0.0534108	0.0129935	3.94684e-05	40945	-0.0655292	0.014725	8.57847e-06	YES	locus37	Known	Novel	Novel	Novel	Known	Novel
NEUT_P	Blood_routine	rs17094188	14	81476585	C	G	0.1714	-0.057	0.0101	1.513e-08	--	99840	SEL1L	MODIFIER	3_prime_UTR_variant	58895	-0.0584709	0.0134268	1.33193e-05	40945	-0.0552154	0.0152565	0.000295597	YES	locus38	Novel	Novel	Novel	Novel	Novel	Novel
NEUT_P	Blood_routine	rs56842965	15	48351577	A	G	0.4428	0.0313	0.005	4.405e-10	++	99840	DUT	MODIFIER	intergenic_variant	58895	0.030208	0.00665027	5.5625e-06	40945	0.0328032	0.00765622	1.83134e-05	YES	locus39	Known	Novel	Novel	Novel	Known	Novel
NEUT_P	Blood_routine	rs4794822	17	40000459	T	C	0.4378	0.2389	0.0051	1.63e-471	++	99840	PSMD3	MODIFIER	downstream_gene_variant	58895	0.244365	0.00677366	5.4325e-285	40945	0.231463	0.00789282	4.86407e-189	YES	locus40	Known	Known	Known	Known	Known	Known
NEUT_P	Blood_routine	rs12602958	17	40013455	A	G	0.1142	0.4534	0.0146	6.37e-211	++	99840	CSF3	MODIFIER	upstream_gene_variant	58895	0.484248	0.0198908	6.5013e-131	40945	0.417009	0.0215856	3.72821e-83	NO	locus40	Known	Novel	Known	Novel	Known	Novel
NEUT_P	Blood_routine	rs12941465	17	40099312	A	G	0.4882	0.1365	0.01	4.232e-42	++	99840	NR1D1	MODIFIER	intron_variant	58895	0.131403	0.0133449	7.08435e-23	40945	0.143266	0.0152518	5.81166e-21	NO	locus40	Known	Novel	Known	Novel	Known	Novel
NEUT_P	Blood_routine	rs71336711	19	16306200	T	C	0.2464	0.0855	0.0146	4.379e-09	++	99840	KLF2-DT	MODIFIER	intron_variant&non_coding_transcript_variant	58895	0.101028	0.0196223	2.6238e-07	40945	0.0664922	0.0217713	0.00225725	NO	locus41	Known	Known	Known	Novel	Known	Known
NEUT_P	Blood_routine	rs36719	19	16456956	C	A	0.2982	-0.0568	0.0074	1.322e-14	++	99840	EPS15L1	MODIFIER	intron_variant	58895	-0.0565244	0.00978458	7.60922e-09	40945	-0.0570932	0.0112021	3.4574e-07	YES	locus41	Known	Known	Known	Known	Known	Known
NEUT_P	Blood_routine	rs35683654	20	62050345	T	G	0.3518	0.0318	0.0056	1.699e-08	++	99840	TAF4	MODIFIER	intron_variant	58895	0.0309728	0.00742958	3.0614e-05	40945	0.0328651	0.00864294	0.000143219	YES	locus42	Novel	Novel	Novel	Novel	Novel	Novel
NEUT_P	Blood_routine	rs9636936	21	38467042	T	C	0.1045	0.0857	0.014	8.76e-10	++	99840	ERG	MODIFIER	intron_variant	58895	0.0770742	0.018767	4.01024e-05	40945	0.0963716	0.0209367	4.16466e-06	YES	locus43	Novel	Novel	Novel	Novel	Novel	Novel
NEUT_P	Blood_routine	rs5763557	22	29856412	C	T	0.1061	-0.0521	0.0075	3.175e-12	++	99840	ASCC2	MODIFIER	regulatory_region_variant	58895	-0.0525629	0.00988631	1.05643e-07	40945	-0.0514677	0.011419	6.56931e-06	YES	locus44	Known	Novel	Novel	Novel	Known	Novel
NEUT_P	Blood_routine	rs12687615	23	53527526	C	T	0.5124	0.0327	0.0059	3.041e-08	--	99840	HUWE1	MODIFIER	downstream_gene_variant	58895	0.0286406	0.00790283	0.000289975	40945	0.0376969	0.00885339	2.06348e-05	YES	locus45	Novel	Novel	Novel	Novel	Novel	Novel
NEUT_P	Blood_routine	rs72554664	23	154532257	T	C	0.0286	0.182	0.0268	1.166e-11	++	99840	G6PD	MODERATE	missense_variant	58895	0.1665	0.0335684	7.04872e-07	40945	0.209518	0.0446495	2.69873e-06	YES	locus46	Novel	Novel	Novel	Novel	Novel	Novel
P_LCR	Blood_routine	rs7514842	1	25569719	G	T	0.5353	-0.0576	0.0082	2.191e-12	++	96333	LDLRAP1	MODIFIER	downstream_gene_variant	57708	-0.0603959	0.0107484	1.91982e-08	38625	-0.0537896	0.0127178	2.34239e-05	YES	locus1	Known	Known	Novel	Novel	Known	Known
P_LCR	Blood_routine	rs175969	1	28872046	C	T	0.1378	0.0774	0.0085	1.269e-19	--	96333	OPRD1	MODIFIER	downstream_gene_variant	57708	0.0936071	0.0111517	4.70002e-17	38625	0.0543777	0.0132654	4.14553e-05	YES	locus2	Novel	Novel	Novel	Novel	Novel	Novel
P_LCR	Blood_routine	rs74393497	1	29157891	T	C	0.0337	0.2147	0.0294	2.995e-13	++	96333	SRSF4	MODIFIER	intron_variant	57708	0.24797	0.0376204	4.35712e-11	38625	0.162165	0.04724	0.000597379	NO	locus2	Novel	Novel	Novel	Novel	Novel	Novel
P_LCR	Blood_routine	rs190159566	1	43608783	T	C	0.0201	-0.1834	0.027	1.095e-11	--	96333	PTPRF	MODIFIER	intron_variant	57708	-0.172468	0.035983	1.64278e-06	38625	-0.197535	0.0408446	1.32297e-06	YES	locus3	Novel	Novel	Novel	Novel	Novel	Novel
P_LCR	Blood_routine	rs57013566	1	45309950	C	T	0.1134	0.0522	0.0088	3.018e-09	--	96333	LINC01144	MODIFIER	downstream_gene_variant	57708	0.0479746	0.0114842	2.94788e-05	38625	0.0583007	0.0137209	2.14684e-05	YES	locus4	Novel	Novel	Novel	Novel	Novel	Novel
P_LCR	Blood_routine	rs11211329	1	46619192	G	A	0.3739	-0.0498	0.0066	4.729e-14	++	96333	MOB3C	MODIFIER	upstream_gene_variant	57708	-0.0560711	0.00860905	7.36377e-11	38625	-0.0408289	0.0103015	7.38958e-05	YES	locus5	Novel	Novel	Novel	Novel	Novel	Novel
P_LCR	Blood_routine	rs2999157	1	112690571	A	G	0.3516	0.0347	0.0055	3.796e-10	++	96333	MOV10	MODIFIER	intron_variant	57708	0.0370422	0.0072154	2.83995e-07	38625	0.0314129	0.00867638	0.000294022	YES	locus6	Novel	Novel	Novel	Novel	Novel	Novel
P_LCR	Blood_routine	rs4659332	1	117580663	T	C	0.2796	0.0843	0.0112	6.22e-14	++	96333	TENT5C	MODIFIER	regulatory_region_variant	57708	0.0863574	0.0145737	3.11243e-09	38625	0.0813418	0.0176513	4.06069e-06	NO	locus7	Novel	Novel	Novel	Novel	Novel	Novel
P_LCR	Blood_routine	rs865443	1	117622955	G	C	0.1237	-0.0927	0.0081	3.7e-30	++	96333	TENT5C	LOW	synonymous_variant	57708	-0.0909603	0.0106118	1.0207e-17	38625	-0.0951916	0.0126311	4.83615e-14	YES	locus7	Novel	Novel	Novel	Novel	Novel	Novel
P_LCR	Blood_routine	rs11802893	1	154191050	C	G	0.3573	-0.0346	0.0059	5.305e-09	--	96333	TPM3	MODIFIER	intron_variant	57708	-0.0349045	0.00774283	6.5447e-06	38625	-0.0341519	0.00920799	0.000208123	YES	locus8	Novel	Novel	Novel	Novel	Novel	Novel
P_LCR	Blood_routine	rs12566888	1	156899255	T	G	0.4397	-0.1111	0.0075	1.254e-49	--	96333	PEAR1	MODIFIER	intron_variant	57708	-0.10665	0.00980978	1.57072e-27	38625	-0.117308	0.0116356	6.65273e-24	YES	locus9	Known	Novel	Known	Known	Known	Known
P_LCR	Blood_routine	rs822426	1	156929038	G	A	0.3215	0.0496	0.0053	1.151e-20	--	96333	LRRC71	MODIFIER	intron_variant	57708	0.0462039	0.00691754	2.4016e-11	38625	0.054641	0.00834467	5.83042e-11	NO	locus9	Known	Novel	Known	Known	Known	Known
P_LCR	Blood_routine	rs4657611	1	166880307	C	A	0.8498	-0.0542	0.0077	1.531e-12	++	96333	TADA1	MODIFIER	upstream_gene_variant	57708	-0.0623917	0.00998624	4.1638e-10	38625	-0.0425226	0.011981	0.000386429	YES	locus10	Novel	Novel	Novel	Novel	Novel	Novel
P_LCR	Blood_routine	rs185778708	1	171577378	C	T	0.0118	-0.3404	0.037	3.431e-20	++	96333	PRRC2C	MODIFIER	intron_variant	57708	-0.357617	0.0480892	1.03371e-13	38625	-0.315435	0.0578454	4.95074e-08	NO	locus11	Known	Novel	Known	Novel	Known	Novel
P_LCR	Blood_routine	rs7540873	1	171901994	G	T	0.8221	-0.1052	0.0069	2.07e-52	++	96333	DNM3	MODIFIER	intron_variant	57708	-0.109647	0.00896197	2.02862e-34	38625	-0.0987457	0.0108375	8.12831e-20	NO	locus11	Known	Known	Known	Novel	Known	Known
P_LCR	Blood_routine	rs78346539	1	171966088	G	C	0.0334	-0.3126	0.0191	3.428e-60	++	96333	DNM3	MODIFIER	intron_variant	57708	-0.344497	0.0251015	7.27612e-43	38625	-0.268681	0.0294412	7.10559e-20	NO	locus11	Known	Novel	Known	Novel	Known	Novel
P_LCR	Blood_routine	rs185209747	1	171968106	C	T	0.0332	0.2239	0.0213	6.495e-26	--	96333	DNM3	MODIFIER	intron_variant	57708	0.24172	0.0277758	3.24564e-18	38625	0.198617	0.0330674	1.89671e-09	NO	locus11	Known	Novel	Known	Novel	Known	Novel
P_LCR	Blood_routine	rs2038479	1	171970150	A	C	0.7381	0.1632	0.0062	1.18e-152	++	96333	DNM3	MODIFIER	intron_variant	57708	0.17442	0.00807643	1.94984e-103	38625	0.147052	0.0096757	3.63999e-52	YES	locus11	Known	Known	Known	Known	Known	Known
P_LCR	Blood_routine	rs80092021	1	172000572	A	G	0.0249	0.2271	0.0245	2.041e-20	++	96333	DNM3	MODIFIER	intron_variant	57708	0.236823	0.0318797	1.09724e-13	38625	0.212964	0.0383765	2.86761e-08	NO	locus11	Known	Novel	Known	Novel	Known	Novel
P_LCR	Blood_routine	rs768035	1	198823512	T	C	0.1138	0.0649	0.0086	5.013e-14	++	96333	MIR181A1HG	MODIFIER	intron_variant&non_coding_transcript_variant	57708	0.0694507	0.0112491	6.66362e-10	38625	0.0583592	0.0133849	1.30008e-05	NO	locus12	Novel	Novel	Known	Novel	Known	Novel
P_LCR	Blood_routine	rs2360962	1	199035580	T	A	0.7891	0.0583	0.0069	1.888e-17	--	96333	LINC01221	MODIFIER	intron_variant&non_coding_transcript_variant	57708	0.0602686	0.00895564	1.70059e-11	38625	0.0555191	0.0106676	1.94563e-07	YES	locus12	Novel	Novel	Known	Novel	Known	Novel
P_LCR	Blood_routine	rs16854920	1	204997042	C	T	0.3348	0.0518	0.0092	1.747e-08	--	96333	NFASC	MODIFIER	intron_variant	57708	0.0530572	0.0120599	1.08508e-05	38625	0.0500876	0.0142085	0.000423175	NO	locus13	Known	Novel	Novel	Novel	Known	Novel
P_LCR	Blood_routine	rs1668871	1	205268009	C	T	0.1003	-0.1023	0.0085	3.912e-33	++	96333	TMCC2	MODIFIER	intron_variant	57708	-0.107791	0.0111222	3.27341e-22	38625	-0.0943934	0.0132855	1.20337e-12	YES	locus13	Known	Known	Novel	Novel	Known	Known
P_LCR	Blood_routine	rs41315846	1	247549001	C	T	0.4561	-0.0582	0.0078	1.119e-13	++	96333	GCSAML	MODIFIER	upstream_gene_variant	57708	-0.0614265	0.0102391	1.9829e-09	38625	-0.053701	0.0121951	1.06525e-05	NO	locus14	Known	Known	Novel	Novel	Known	Known
P_LCR	Blood_routine	rs138849201	1	247825888	A	G	0.8143	0.1218	0.0133	5.939e-20	++	96333	OR14A16	MODIFIER	upstream_gene_variant	57708	0.12807	0.0173376	1.50383e-13	38625	0.112805	0.0208075	5.91439e-08	NO	locus14	Known	Novel	Novel	Novel	Known	Novel
P_LCR	Blood_routine	rs11204535	1	247878297	G	A	0.3164	-0.0952	0.007	1.136e-41	++	96333	TRIM58	MODIFIER	3_prime_UTR_variant	57708	-0.101023	0.00921007	5.40132e-28	38625	-0.087096	0.0109279	1.58635e-15	YES	locus14	Known	Known	Novel	Novel	Known	Known
P_LCR	Blood_routine	rs585440	2	31257264	C	A	0.9129	-0.1365	0.0142	8.703e-22	++	96333	EHD3	MODIFIER	intron_variant	57708	-0.152257	0.0187207	4.18504e-16	38625	-0.114949	0.0219117	1.55421e-07	YES	locus15	Known	Known	Novel	Novel	Known	Known
P_LCR	Blood_routine	rs3796006	2	54962995	C	T	0.6552	0.0477	0.0054	4.957e-19	--	96333	EML6	MODIFIER	intron_variant	57708	0.0504238	0.0069606	4.35111e-13	38625	0.0437582	0.00836834	1.70416e-07	YES	locus16	Novel	Novel	Novel	Novel	Novel	Novel
P_LCR	Blood_routine	rs116892869	2	85888719	C	G	0.1631	0.0519	0.0077	1.352e-11	++	96333	ST3GAL5	MODIFIER	intron_variant	57708	0.0670142	0.0100731	2.87607e-11	38625	0.0310094	0.0118657	0.00896582	YES	locus17	Novel	Novel	Novel	Novel	Novel	Novel
P_LCR	Blood_routine	rs4851252	2	100140818	T	C	0.557	0.0374	0.0048	5.58e-15	++	96333	AFF3	MODIFIER	intron_variant	57708	0.0397455	0.00623054	1.78082e-10	38625	0.0339883	0.00747014	5.36772e-06	YES	locus18	Novel	Novel	Novel	Novel	Novel	Novel
P_LCR	Blood_routine	rs2028147	2	120300836	G	A	0.326	0.0345	0.0061	1.327e-08	--	96333	INHBB	MODIFIER	intergenic_variant	57708	0.0293564	0.00789255	0.000199614	38625	0.0418337	0.00947828	1.01646e-05	YES	locus19	Novel	Novel	Novel	Novel	Novel	Novel
P_LCR	Blood_routine	rs73002723	2	159922921	C	T	0.211	0.0351	0.0058	1.111e-09	--	96333	LY75	MODIFIER	intergenic_variant	57708	0.0396725	0.00748562	1.1591e-07	38625	0.0284404	0.00901654	0.00160909	YES	locus20	Novel	Novel	Novel	Novel	Novel	Novel
P_LCR	Blood_routine	rs6745914	2	174611123	G	A	0.0612	0.069	0.0121	1.088e-08	--	96333	WIPF1	MODIFIER	intron_variant&non_coding_transcript_variant	57708	0.0570451	0.0156273	0.000261885	38625	0.0866276	0.0189952	5.10329e-06	YES	locus21	Novel	Novel	Novel	Novel	Novel	Novel
P_LCR	Blood_routine	rs62182473	2	190876270	T	C	0.485	-0.0283	0.0049	1.026e-08	--	96333	GLS	MODIFIER	upstream_gene_variant	57708	-0.0344198	0.00644204	9.1424e-08	38625	-0.0195657	0.00771714	0.0112331	YES	locus22	Novel	Novel	Novel	Novel	Novel	Novel
P_LCR	Blood_routine	rs76544994	2	191861740	C	G	0.1946	-0.0525	0.0087	1.651e-09	--	96333	CAVIN2-AS1	MODIFIER	intron_variant&non_coding_transcript_variant	57708	-0.0519602	0.0114091	5.25702e-06	38625	-0.0533157	0.0134938	7.77822e-05	YES	locus23	Known	Novel	Novel	Novel	Known	Novel
P_LCR	Blood_routine	rs10932763	2	218221140	C	G	0.4056	0.0518	0.0053	1.951e-22	++	96333	ARPC2	MODIFIER	intron_variant	57708	0.056442	0.00689677	2.74979e-16	38625	0.0449497	0.00833186	6.85551e-08	YES	locus24	Novel	Novel	Novel	Novel	Novel	Novel
P_LCR	Blood_routine	rs66539935	3	46983837	T	C	0.5307	-0.0363	0.005	6.479e-13	--	96333	NBEAL2	MODIFIER	intron_variant	57708	-0.0365316	0.00655721	2.52982e-08	38625	-0.0359198	0.00790235	5.48163e-06	YES	locus25	Novel	Novel	Novel	Novel	Novel	Novel
P_LCR	Blood_routine	rs60547087	3	56674760	T	C	0.2566	-0.0731	0.0072	4.731e-24	--	96333	TASOR	MODIFIER	intron_variant	57708	-0.0704726	0.00943603	8.11335e-14	38625	-0.0769096	0.0112506	8.13954e-12	NO	locus26	Known	Novel	Known	Novel	Known	Novel
P_LCR	Blood_routine	rs60269209	3	56731156	A	G	0.5266	0.0658	0.0051	2.506e-38	++	96333	ARHGEF3	MODIFIER	intron_variant	57708	0.0643668	0.00661052	2.09604e-22	38625	0.0678907	0.0079525	1.37721e-17	NO	locus26	Known	Novel	Known	Novel	Known	Novel
P_LCR	Blood_routine	rs1354034	3	56815721	C	T	0.568	-0.1856	0.0089	1.71e-95	++	96333	ARHGEF3	MODIFIER	intron_variant	57708	-0.199291	0.0117516	1.66265e-64	38625	-0.166615	0.0138102	1.62256e-33	YES	locus26	Known	Known	Known	Known	Known	Known
P_LCR	Blood_routine	rs13091781	3	56833418	C	T	0.159	-0.1086	0.0094	5.96e-31	++	96333	ARHGEF3	MODIFIER	intron_variant	57708	-0.113523	0.012179	1.15054e-20	38625	-0.101315	0.0147235	5.93608e-12	NO	locus26	Known	Novel	Known	Novel	Known	Novel
P_LCR	Blood_routine	rs28578782	3	123133988	T	C	0.4038	0.0755	0.0074	1.117e-24	++	96333	PDIA5	MODIFIER	intron_variant	57708	0.0771932	0.00962112	1.02944e-15	38625	0.0731931	0.0114484	1.62338e-10	YES	locus27	Known	Novel	Novel	Novel	Known	Novel
P_LCR	Blood_routine	rs11920280	3	124618265	G	A	0.3093	0.0693	0.0058	1.199e-32	--	96333	KALRN	MODIFIER	intron_variant	57708	0.0621676	0.00759372	2.68473e-16	38625	0.0793327	0.0090602	2.01976e-18	YES	locus28	Known	Known	Novel	Novel	Known	Known
P_LCR	Blood_routine	rs9864328	3	167681209	T	C	0.2878	-0.0296	0.0053	2.692e-08	--	96333	PDCD10	MODIFIER	downstream_gene_variant	57708	-0.0240688	0.0069152	0.000500369	38625	-0.0375099	0.00831543	6.4558e-06	YES	locus29	Novel	Novel	Novel	Novel	Novel	Novel
P_LCR	Blood_routine	rs10936575	3	169147363	T	C	0.491	-0.0352	0.0058	1.625e-09	--	96333	MECOM	MODIFIER	intron_variant	57708	-0.0447217	0.0076189	4.36214e-09	38625	-0.0216598	0.0090556	0.0167629	YES	locus30	Novel	Novel	Novel	Novel	Novel	Novel
P_LCR	Blood_routine	rs11734099	4	6889708	A	G	0.4951	-0.1691	0.0108	1.763e-55	--	96333	TBC1D14	MODIFIER	intergenic_variant	57708	-0.181242	0.0141088	9.05316e-38	38625	-0.152171	0.0167099	8.49963e-20	YES	locus31	Known	Known	Known	Novel	Known	Known
P_LCR	Blood_routine	rs58185614	4	48780232	C	T	0.1747	0.133	0.0071	2.01e-78	--	96333	FRYL	MODIFIER	5_prime_UTR_variant	57708	0.14266	0.00925621	1.35114e-53	38625	0.11929	0.0110484	3.55795e-27	YES	locus32	Novel	Novel	Novel	Novel	Novel	Novel
P_LCR	Blood_routine	rs139662913	4	48894072	G	A	0.0343	0.275	0.0256	5.957e-27	--	96333	OCIAD2	MODIFIER	intron_variant	57708	0.290966	0.0338502	8.27561e-18	38625	0.253659	0.0390535	8.29469e-11	NO	locus32	Novel	Novel	Novel	Novel	Novel	Novel
P_LCR	Blood_routine	rs77792983	4	110027819	G	C	0.2573	0.0401	0.0062	9.859e-11	--	96333	EGF	MODIFIER	intergenic_variant	57708	0.040577	0.00806648	4.89666e-07	38625	0.0393056	0.00966022	4.72531e-05	YES	locus33	Novel	Novel	Novel	Novel	Novel	Novel
P_LCR	Blood_routine	rs77074394	4	153535700	G	A	0.217	-0.0705	0.0104	1.315e-11	++	96333	TMEM131L	MODIFIER	intron_variant	57708	-0.0559789	0.0137678	4.78443e-05	38625	-0.0899964	0.015942	1.64953e-08	YES	locus34	Novel	Novel	Novel	Novel	Novel	Novel
P_LCR	Blood_routine	rs1460959	5	60768510	A	G	0.2475	-0.059	0.0054	8.573e-28	--	96333	ELOVL7	MODIFIER	intron_variant	57708	-0.0543922	0.00700224	7.98362e-15	38625	-0.065609	0.00846298	9.01156e-15	YES	locus35	Known	Novel	Novel	Novel	Known	Novel
P_LCR	Blood_routine	rs13184554	5	60807737	T	C	0.8897	-0.0629	0.0074	2.492e-17	--	96333	ELOVL7	MODIFIER	intron_variant	57708	-0.0592398	0.00968922	9.71695e-10	38625	-0.0681326	0.01157	3.8918e-09	NO	locus35	Known	Known	Novel	Novel	Known	Known
P_LCR	Blood_routine	rs76811816	5	61332947	T	C	0.2126	-0.098	0.0075	6.13e-39	--	96333	ZSWIM6	LOW	splice_region_variant&synonymous_variant	57708	-0.0861243	0.00979867	1.50383e-18	38625	-0.11486	0.011682	8.17711e-23	YES	locus36	Novel	Novel	Novel	Novel	Novel	Novel
P_LCR	Blood_routine	rs6881888	5	62534612	T	C	0.3862	-0.0309	0.0046	2.679e-11	--	96333	IPO11	MODIFIER	intron_variant	57708	-0.0353499	0.00602741	4.49521e-09	38625	-0.0244569	0.00726475	0.000761237	YES	locus37	Novel	Novel	Novel	Novel	Novel	Novel
P_LCR	Blood_routine	rs4235470	5	66617278	A	G	0.6711	0.0427	0.0075	1.374e-08	++	96333	MAST4	MODIFIER	intron_variant	57708	0.0469184	0.00982974	1.81405e-06	38625	0.0367508	0.0116897	0.00166732	YES	locus38	Novel	Novel	Novel	Novel	Novel	Novel
P_LCR	Blood_routine	rs9293437	5	72746078	G	C	0.1462	0.0824	0.0064	1.095e-37	--	96333	TNPO1	MODIFIER	intron_variant&non_coding_transcript_variant	57708	0.0815222	0.0083766	2.19938e-22	38625	0.0836418	0.0100003	6.06736e-17	YES	locus39	Novel	Novel	Known	Known	Known	Known
P_LCR	Blood_routine	rs143185201	5	72850328	C	T	0.028	0.2251	0.023	1.268e-22	--	96333	TNPO1	MODIFIER	intron_variant	57708	0.233613	0.0300204	7.1499e-15	38625	0.212933	0.0357658	2.62422e-09	NO	locus39	Novel	Novel	Known	Known	Known	Known
P_LCR	Blood_routine	rs141069210	5	72978891	T	G	0.0754	-0.1257	0.0175	7.216e-13	--	96333	FCHO2	MODIFIER	intron_variant	57708	-0.116801	0.0228286	3.11379e-07	38625	-0.138405	0.0273147	4.03999e-07	NO	locus39	Novel	Novel	Known	Novel	Known	Novel
P_LCR	Blood_routine	rs905164	5	76583728	G	A	0.7199	0.0653	0.0074	8.833e-19	--	96333	IQGAP2	MODIFIER	intron_variant	57708	0.0796486	0.00958655	9.70287e-17	38625	0.0444486	0.0115677	0.000121798	YES	locus40	Known	Novel	Novel	Novel	Known	Novel
P_LCR	Blood_routine	rs2303161	5	76677056	A	C	0.0566	0.1858	0.0297	3.838e-10	++	96333	IQGAP2	MODIFIER	intron_variant	57708	0.208822	0.0382972	4.96192e-08	38625	0.151121	0.0469302	0.00128139	NO	locus40	Known	Novel	Novel	Novel	Known	Novel
P_LCR	Blood_routine	rs116376832	5	141601570	A	G	0.0507	0.1005	0.0109	3.122e-20	++	96333	DIAPH1	MODIFIER	intron_variant	57708	0.0969193	0.0141645	7.78753e-12	38625	0.105582	0.0170729	6.24238e-10	YES	locus41	Novel	Novel	Novel	Novel	Novel	Novel
P_LCR	Blood_routine	rs55801554	5	159195524	A	C	0.3371	0.0609	0.0055	3.194e-28	++	96333	RNF145	MODIFIER	intron_variant	57708	0.0688589	0.00721473	1.37151e-21	38625	0.0496177	0.00861166	8.32741e-09	YES	locus42	Known	Known	Novel	Novel	Known	Known
P_LCR	Blood_routine	rs10074768	5	178183699	G	A	0.4917	-0.0475	0.0077	8.505e-10	++	96333	GMCL2	MODIFIER	downstream_gene_variant	57708	-0.0486721	0.0101667	1.68962e-06	38625	-0.0459255	0.0119571	0.000122611	YES	locus43	Novel	Novel	Novel	Novel	Novel	Novel
P_LCR	Blood_routine	rs2504818	6	22491466	A	G	0.5986	-0.029	0.005	8.647e-09	--	96333	CASC15	MODIFIER	intron_variant&non_coding_transcript_variant	57708	-0.0331301	0.00656925	4.57783e-07	38625	-0.0230584	0.0078355	0.00325245	YES	locus44	Novel	Novel	Novel	Novel	Novel	Novel
P_LCR	Blood_routine	rs214057	6	25530905	C	T	0.4323	0.0462	0.0051	1.358e-19	--	96333	CARMIL1	MODIFIER	intron_variant	57708	0.0484074	0.00663689	3.01578e-13	38625	0.0429461	0.00796333	6.92979e-08	YES	locus45	Known	Known	Known	Known	Known	Known
P_LCR	Blood_routine	rs9468384	6	28489084	G	A	0.0794	-0.0988	0.0091	3.399e-27	++	96333	GPX6	MODIFIER	intron_variant&non_coding_transcript_variant	57708	-0.0954526	0.0119564	1.42364e-15	38625	-0.103552	0.0142078	3.1369e-13	YES	locus46	Novel	Novel	Novel	Novel	Novel	Novel
P_LCR	Blood_routine	rs425615	6	28567194	G	C	0.1478	-0.1214	0.0116	1.375e-25	++	96333	ZBED9	MODIFIER	downstream_gene_variant	57708	-0.109947	0.0146299	5.68198e-14	38625	-0.140956	0.0190913	1.5449e-13	NO	locus46	Novel	Novel	Novel	Novel	Novel	Novel
P_LCR	Blood_routine	rs2689094	6	35079955	C	T	0.2583	-0.0394	0.0053	8.372e-14	++	96333	ANKS1A	MODIFIER	intron_variant	57708	-0.043574	0.00687204	2.28618e-10	38625	-0.0333616	0.00823357	5.08031e-05	YES	locus47	Novel	Novel	Novel	Novel	Novel	Novel
P_LCR	Blood_routine	rs142250633	6	36408146	T	G	0.0198	0.2813	0.0408	5.132e-12	++	96333	PXT1	MODIFIER	intron_variant	57708	0.26752	0.0533506	5.32035e-07	38625	0.300668	0.0631722	1.94066e-06	NO	locus48	Known	Novel	Known	Novel	Known	Novel
P_LCR	Blood_routine	rs186785205	6	36431059	G	A	0.0154	0.3893	0.0602	9.818e-11	--	96333	PXT1	MODIFIER	intron_variant	57708	0.432439	0.0785384	3.66893e-08	38625	0.327954	0.0936192	0.000459939	NO	locus48	Known	Novel	Known	Novel	Known	Novel
P_LCR	Blood_routine	rs626516	6	36497603	T	C	0.9326	-0.1186	0.0158	6.645e-14	--	96333	STK38	MODIFIER	intron_variant	57708	-0.139984	0.0204164	7.06155e-12	38625	-0.0864474	0.0250565	0.000560377	NO	locus48	Known	Novel	Known	Novel	Known	Novel
P_LCR	Blood_routine	rs147740307	6	36501186	G	C	0.0122	-1.1091	0.0575	7.016e-83	++	96333	STK38	MODIFIER	intron_variant	57708	-1.12992	0.0794696	7.06155e-46	38625	-1.08616	0.0833188	7.62079e-39	NO	locus48	Known	Novel	Known	Novel	Known	Novel
P_LCR	Blood_routine	rs4236051	6	36502044	T	C	0.135	-0.2162	0.007	5.7e-207	--	96333	STK38	MODIFIER	intron_variant	57708	-0.2252	0.00915924	1.72982e-133	38625	-0.203095	0.0110089	5.39635e-76	YES	locus48	Known	Novel	Known	Known	Known	Known
P_LCR	Blood_routine	rs188378116	6	36505135	C	T	0.0223	-0.7383	0.0338	1.77e-105	++	96333	STK38	MODIFIER	intron_variant	57708	-0.728466	0.042098	4.38531e-67	38625	-0.75635	0.0569297	2.80285e-40	NO	locus48	Known	Novel	Known	Novel	Known	Novel
P_LCR	Blood_routine	rs60236498	6	36531411	T	C	0.0925	0.1764	0.0168	8.341e-26	++	96333	STK38	MODIFIER	intron_variant	57708	0.177487	0.0213502	9.32395e-17	38625	0.174658	0.0272048	1.36179e-10	NO	locus48	Known	Novel	Known	Novel	Known	Novel
P_LCR	Blood_routine	rs118072762	6	36556634	T	C	0.0269	0.2485	0.0408	1.113e-09	++	96333	STK38	MODIFIER	regulatory_region_variant	57708	0.273686	0.0529729	2.38473e-07	38625	0.21184	0.0639381	0.000922338	NO	locus48	Known	Novel	Known	Novel	Known	Novel
P_LCR	Blood_routine	rs75021471	6	37952331	G	A	0.1795	0.0464	0.0076	1.22e-09	--	96333	ZFAND3	MODIFIER	intron_variant	57708	0.0490062	0.0100055	9.68612e-07	38625	0.0428264	0.0118297	0.000294307	YES	locus49	Novel	Novel	Novel	Novel	Novel	Novel
P_LCR	Blood_routine	rs144257614	6	47666101	T	C	0.2626	-0.0453	0.0073	5.395e-10	--	96333	ADGRF2	MODIFIER	intron_variant&non_coding_transcript_variant	57708	-0.0513265	0.00963538	9.99171e-08	38625	-0.0372443	0.0111981	0.00088115	YES	locus50	Known	Novel	Novel	Novel	Known	Novel
P_LCR	Blood_routine	rs9296676	6	52390989	C	T	0.1674	-0.046	0.0067	9.207e-12	++	96333	PAQR8	MODIFIER	intron_variant	57708	-0.0487734	0.00875738	2.55605e-08	38625	-0.0419236	0.0105735	7.34091e-05	YES	locus51	Known	Novel	Novel	Novel	Known	Novel
P_LCR	Blood_routine	rs9481061	6	110381555	A	G	0.4153	-0.0421	0.0069	9.88e-10	--	96333	METTL24	MODIFIER	intergenic_variant	57708	-0.0371088	0.00899074	3.66817e-05	38625	-0.0493132	0.0107427	4.42374e-06	YES	locus52	Novel	Novel	Novel	Novel	Novel	Novel
P_LCR	Blood_routine	rs9371637	6	152740349	A	C	0.1929	0.0374	0.0068	3.586e-08	++	96333	VIP	MODIFIER	intergenic_variant	57708	0.0417806	0.00888775	2.58988e-06	38625	0.031334	0.0105406	0.00295202	YES	locus53	Novel	Novel	Novel	Novel	Novel	Novel
P_LCR	Blood_routine	rs6463566	7	6488543	G	C	0.3346	-0.0675	0.0086	4.613e-15	++	96333	KDELR2	MODIFIER	upstream_gene_variant	57708	-0.0667386	0.0112183	2.69625e-09	38625	-0.0685067	0.0134255	3.34811e-07	YES	locus54	Novel	Novel	Novel	Novel	Novel	Novel
P_LCR	Blood_routine	rs201626013	7	80532005	T	C	0.0141	0.3974	0.037	6.405e-27	++	96333	CD36	MODIFIER	intron_variant	57708	0.433432	0.0484031	3.40879e-19	38625	0.34682	0.0573632	1.4845e-09	NO	locus55	Known	Novel	Known	Novel	Known	Novel
P_LCR	Blood_routine	rs28872565	7	80559122	T	C	0.3338	0.0339	0.0057	2.635e-09	++	96333	CD36	MODIFIER	intron_variant	57708	0.0285556	0.00743854	0.0001236	38625	0.0416173	0.00887863	2.76758e-06	NO	locus55	Known	Novel	Known	Novel	Known	Novel
P_LCR	Blood_routine	rs11764390	7	80586889	A	G	0.533	-0.1245	0.0056	4.5e-110	--	96333	CD36	MODIFIER	intron_variant	57708	-0.132642	0.00727826	3.3037e-74	38625	-0.112866	0.00871293	2.23512e-38	YES	locus55	Known	Known	Known	Novel	Known	Known
P_LCR	Blood_routine	rs76494453	7	80596918	T	C	0.0468	-0.2899	0.0249	2.296e-31	--	96333	CD36	MODIFIER	intron_variant	57708	-0.293861	0.0320764	5.12743e-20	38625	-0.283942	0.03944	6.05062e-13	NO	locus55	Known	Novel	Known	Novel	Known	Novel
P_LCR	Blood_routine	rs342247	7	106702745	G	A	0.2431	0.1897	0.007	1.67e-160	--	96333	CCDC71L	MODIFIER	intron_variant&non_coding_transcript_variant	57708	0.195671	0.0091321	7.53356e-102	38625	0.180923	0.010996	7.91043e-61	YES	locus56	Known	Known	Known	Known	Known	Known
P_LCR	Blood_routine	rs138811940	7	106709516	C	T	0.0476	0.5595	0.0274	6.39e-93	--	96333	CCDC71L	MODIFIER	intron_variant&non_coding_transcript_variant	57708	0.579624	0.0358216	6.88177e-59	38625	0.531396	0.0424083	5.08628e-36	NO	locus56	Known	Novel	Known	Novel	Known	Novel
P_LCR	Blood_routine	rs6948213	7	135969885	T	A	0.232	-0.0353	0.0064	3.59e-08	++	96333	MTPN	MODIFIER	intron_variant	57708	-0.0279968	0.00832229	0.000767998	38625	-0.0458452	0.0100236	4.79104e-06	YES	locus57	Novel	Novel	Novel	Novel	Novel	Novel
P_LCR	Blood_routine	rs78641066	7	152646132	C	T	0.1692	-0.053	0.009	4.538e-09	++	96333	XRCC2	MODIFIER	3_prime_UTR_variant	57708	-0.0541278	0.0118506	4.93503e-06	38625	-0.0514608	0.0139866	0.000233884	YES	locus58	Novel	Novel	Novel	Novel	Novel	Novel
P_LCR	Blood_routine	rs842681	7	158846704	C	T	0.6218	-0.0461	0.0055	5.936e-17	++	96333	DYNC2I1	MODIFIER	intergenic_variant	57708	-0.0433762	0.00715767	1.36038e-09	38625	-0.050191	0.00865342	6.62613e-09	YES	locus59	Known	Novel	Novel	Novel	Known	Novel
P_LCR	Blood_routine	rs842680	7	158847053	A	G	0.0534	-0.0872	0.0122	7.559e-13	--	96333	DYNC2I1	MODIFIER	intergenic_variant	57708	-0.10441	0.01577	3.57191e-11	38625	-0.0619088	0.0191036	0.00119239	NO	locus59	Known	Known	Novel	Novel	Known	Known
P_LCR	Blood_routine	rs587902	8	19162099	C	T	0.7091	-0.0641	0.009	8.601e-13	++	96333	PSD3	MODIFIER	intron_variant&non_coding_transcript_variant	57708	-0.0681183	0.0117358	6.46398e-09	38625	-0.0583875	0.0138638	2.53665e-05	YES	locus60	Novel	Novel	Novel	Novel	Novel	Novel
P_LCR	Blood_routine	rs7837994	8	23515893	C	T	0.4613	-0.0336	0.006	2.139e-08	++	96333	SLC25A37	MODIFIER	intergenic_variant	57708	-0.0335388	0.00782015	1.79668e-05	38625	-0.033788	0.00938164	0.000316381	YES	locus61	Novel	Novel	Novel	Novel	Novel	Novel
P_LCR	Blood_routine	rs678839	8	102900286	T	C	0.211	-0.0334	0.006	2.232e-08	--	96333	MAILR	MODIFIER	intron_variant&non_coding_transcript_variant	57708	-0.0382986	0.00778684	8.7265e-07	38625	-0.0264043	0.00930526	0.0045459	YES	locus62	Novel	Novel	Novel	Novel	Novel	Novel
P_LCR	Blood_routine	rs302953	8	105500253	T	C	0.4373	-0.0809	0.0077	3.692e-26	--	96333	ZFPM2	MODIFIER	intron_variant	57708	-0.0702931	0.00996747	1.76035e-12	38625	-0.0961945	0.0119337	7.58403e-16	NO	locus63	Known	Known	Known	Novel	Known	Known
P_LCR	Blood_routine	rs4734879	8	105570896	G	A	0.3922	0.087	0.0058	4.583e-51	--	96333	ZFPM2	MODIFIER	intron_variant	57708	0.0795234	0.00753053	4.56037e-26	38625	0.0978971	0.00905618	3.08745e-27	YES	locus63	Known	Known	Known	Known	Known	Known
P_LCR	Blood_routine	rs10098396	8	130434004	T	C	0.3317	0.0518	0.0057	1.995e-19	++	96333	ASAP1	MODIFIER	intron_variant	57708	0.048744	0.00749772	7.96893e-11	38625	0.0560126	0.00892725	3.51115e-10	YES	locus64	Known	Novel	Known	Known	Known	Known
P_LCR	Blood_routine	rs10967825	9	282531	C	T	0.2751	0.0587	0.0068	5.791e-18	--	96333	DOCK8	MODIFIER	intron_variant	57708	0.06195	0.00888067	3.04089e-12	38625	0.0541459	0.0105685	3.00186e-07	YES	locus65	Known	Novel	Known	Known	Known	Known
P_LCR	Blood_routine	rs12000252	9	70423047	G	A	0.2438	0.0459	0.0069	2.82e-11	--	96333	KLF9	MODIFIER	upstream_gene_variant	57708	0.0553512	0.0089721	6.86088e-10	38625	0.032222	0.0107628	0.00275493	YES	locus66	Novel	Novel	Novel	Novel	Novel	Novel
P_LCR	Blood_routine	rs2758466	9	72347940	G	A	0.5327	0.0301	0.0052	8e-09	--	96333	ZFAND5	MODIFIER	downstream_gene_variant	57708	0.0271372	0.00679984	6.5834e-05	38625	0.0341964	0.00810688	2.46269e-05	YES	locus67	Novel	Novel	Novel	Novel	Novel	Novel
P_LCR	Blood_routine	rs2506700	9	134081490	G	C	0.572	-0.05	0.0058	1.266e-17	++	96333	ARF4P1	MODIFIER	downstream_gene_variant	57708	-0.0599128	0.00765548	5.03153e-15	38625	-0.0360661	0.0090623	6.89731e-05	YES	locus68	Known	Novel	Novel	Novel	Known	Novel
P_LCR	Blood_routine	rs942533	10	11887675	G	A	0.809	0.0528	0.0085	5.289e-10	--	96333	PROSER2-AS1	MODIFIER	intron_variant&non_coding_transcript_variant	57708	0.057951	0.0110653	1.63053e-07	38625	0.0453577	0.0132773	0.000635053	YES	locus69	Novel	Novel	Novel	Novel	Novel	Novel
P_LCR	Blood_routine	rs7076310	10	63375912	A	C	0.2953	-0.1372	0.005	7.71e-164	--	96333	JMJD1C	MODIFIER	intron_variant	57708	-0.142753	0.00651808	2.53513e-106	38625	-0.128962	0.00790342	7.44732e-60	YES	locus70	Known	Known	Known	Known	Known	Known
P_LCR	Blood_routine	rs11527331	10	63511726	T	A	0.0365	-0.4301	0.0282	2.032e-52	++	96333	JMJD1C	MODIFIER	intron_variant&non_coding_transcript_variant	57708	-0.445856	0.0366768	5.3064e-34	38625	-0.407144	0.0442077	3.26738e-20	NO	locus70	Known	Novel	Known	Novel	Known	Novel
P_LCR	Blood_routine	rs76524055	10	63516715	A	G	0.0383	-0.2732	0.0243	2.938e-29	--	96333	REEP3	MODIFIER	upstream_gene_variant	57708	-0.302287	0.0319043	2.67239e-21	38625	-0.232811	0.0376175	6.05885e-10	NO	locus70	Known	Novel	Known	Novel	Known	Novel
P_LCR	Blood_routine	rs186102823	10	63518351	C	T	0.015	-0.3357	0.0399	3.903e-17	++	96333	REEP3	MODIFIER	upstream_gene_variant	57708	-0.339621	0.053792	2.72615e-10	38625	-0.330844	0.0594447	2.61294e-08	NO	locus70	Known	Novel	Known	Novel	Known	Novel
P_LCR	Blood_routine	rs3736946	10	112409518	G	A	0.1125	0.0744	0.0101	1.975e-13	--	96333	ACSL5	MODERATE	missense_variant	57708	0.0695305	0.0130779	1.05706e-07	38625	0.0815258	0.0159575	3.24011e-07	YES	locus71	Novel	Novel	Novel	Novel	Novel	Novel
P_LCR	Blood_routine	rs11030106	11	3860500	G	A	0.3395	0.0505	0.0076	2.481e-11	--	96333	STIM1	MODIFIER	intron_variant	57708	0.0612608	0.00987503	5.51861e-10	38625	0.035183	0.0117624	0.00277927	YES	locus72	Novel	Novel	Novel	Novel	Novel	Novel
P_LCR	Blood_routine	rs904375	11	5670750	T	C	0.4014	-0.0648	0.007	1.533e-20	--	96333	TRIM5	MODIFIER	intron_variant	57708	-0.0711188	0.00913559	6.98232e-15	38625	-0.0560178	0.0108104	2.19705e-07	YES	locus73	Novel	Novel	Novel	Novel	Novel	Novel
P_LCR	Blood_routine	rs174544	11	61800281	A	C	0.5134	-0.0617	0.0056	7.052e-28	--	96333	FADS1	MODIFIER	3_prime_UTR_variant	57708	-0.0671204	0.00733481	5.64417e-20	38625	-0.0538829	0.00881343	9.7333e-10	YES	locus74	Novel	Novel	Novel	Novel	Novel	Novel
P_LCR	Blood_routine	rs78918584	11	95101547	C	T	0.1518	0.0563	0.01	1.825e-08	--	96333	ENDOD1	MODIFIER	intron_variant	57708	0.0660374	0.0130128	3.87864e-07	38625	0.0422896	0.0156758	0.00698056	YES	locus75	Novel	Novel	Novel	Novel	Novel	Novel
P_LCR	Blood_routine	rs7116008	11	126412711	A	G	0.6729	0.0619	0.0082	5.234e-14	++	96333	ST3GAL4	MODIFIER	intron_variant	57708	0.0688304	0.0107274	1.39624e-10	38625	0.0520621	0.012826	4.9264e-05	YES	locus76	Novel	Novel	Novel	Novel	Novel	Novel
P_LCR	Blood_routine	rs11064068	12	6169867	A	G	0.4389	-0.1088	0.0091	3.753e-33	--	96333	CD9	MODIFIER	intergenic_variant	57708	-0.11543	0.0118357	1.79556e-22	38625	-0.0994249	0.0141273	1.95299e-12	NO	locus77	Known	Novel	Known	Novel	Known	Novel
P_LCR	Blood_routine	rs1558327	12	6179901	G	C	0.3519	0.1088	0.0075	6.281e-48	--	96333	CD9	MODIFIER	intergenic_variant	57708	0.121337	0.00970883	7.68953e-36	38625	0.0904172	0.0117223	1.22603e-14	YES	locus77	Known	Novel	Known	Known	Known	Known
P_LCR	Blood_routine	rs145567394	12	6182970	A	G	0.0189	0.4334	0.0599	4.596e-13	++	96333	CD9	MODIFIER	intergenic_variant	57708	0.514162	0.0790121	7.64716e-11	38625	0.324342	0.0918105	0.000411282	NO	locus77	Known	Novel	Known	Novel	Known	Novel
P_LCR	Blood_routine	rs4931170	12	29235839	G	A	0.235	-0.0765	0.0075	1.218e-24	++	96333	FAR2	MODIFIER	intron_variant	57708	-0.0819026	0.00974846	4.40453e-17	38625	-0.0687733	0.0115966	3.02106e-09	NO	locus78	Known	Novel	Known	Novel	Known	Novel
P_LCR	Blood_routine	rs1006409	12	29282742	G	A	0.4908	0.0698	0.0047	1.005e-50	--	96333	FAR2	MODIFIER	intron_variant	57708	0.0723219	0.0060834	1.35988e-32	38625	0.0662674	0.0072542	6.53732e-20	YES	locus78	Known	Known	Known	Novel	Known	Known
P_LCR	Blood_routine	rs4767967	12	40204067	C	T	0.3047	0.0353	0.005	2.879e-12	--	96333	LRRK2-DT	MODIFIER	intron_variant&non_coding_transcript_variant	57708	0.0348603	0.00655436	1.04544e-07	38625	0.0358326	0.00791595	5.99294e-06	YES	locus79	Novel	Novel	Novel	Novel	Novel	Novel
P_LCR	Blood_routine	rs144572345	12	51273634	C	T	0.0988	0.1483	0.0107	2.76e-43	--	96333	SMAGP	MODIFIER	upstream_gene_variant	57708	0.166649	0.0140496	1.87499e-32	38625	0.122303	0.0166867	2.3126e-13	YES	locus80	Known	Novel	Known	Known	Known	Known
P_LCR	Blood_routine	rs9795976	12	51290809	T	C	0.9211	0.0903	0.0114	3.086e-15	++	96333	BIN2	MODIFIER	intron_variant	57708	0.101891	0.0147724	5.29663e-12	38625	0.072858	0.0181129	5.7597e-05	NO	locus80	Known	Known	Known	Novel	Known	Known
P_LCR	Blood_routine	rs3782469	12	51297365	G	A	0.3666	-0.0699	0.0098	1.22e-12	++	96333	BIN2	MODIFIER	intron_variant	57708	-0.0836511	0.0128622	7.83971e-11	38625	-0.0504411	0.01526	0.000948244	NO	locus80	Known	Novel	Known	Novel	Known	Novel
P_LCR	Blood_routine	rs4759076	12	54336088	C	T	0.5704	-0.1031	0.0077	7.546e-41	++	96333	COPZ1	MODIFIER	intron_variant	57708	-0.0995475	0.0100177	2.86814e-23	38625	-0.108351	0.0120623	2.64363e-19	YES	locus81	Known	Novel	Novel	Novel	Known	Novel
P_LCR	Blood_routine	rs2290893	12	56684836	G	A	0.7591	0.0908	0.0063	7.668e-47	--	96333	PTGES3	MODIFIER	intron_variant	57708	0.0960167	0.00817262	7.1796e-32	38625	0.0829989	0.00995088	7.37564e-17	YES	locus82	Known	Known	Novel	Novel	Known	Known
P_LCR	Blood_routine	rs192708102	12	56788525	G	A	0.051	-0.1839	0.0189	1.907e-22	++	96333	HSD17B6	MODIFIER	downstream_gene_variant	57708	-0.210422	0.0244072	6.61912e-18	38625	-0.144491	0.0297391	1.18203e-06	NO	locus82	Known	Novel	Novel	Novel	Known	Novel
P_LCR	Blood_routine	rs1716505	12	64611299	G	C	0.4025	-0.0546	0.0095	7.585e-09	++	96333	RASSF3	MODIFIER	intron_variant	57708	-0.0633423	0.0123911	3.18904e-07	38625	-0.0424699	0.0146251	0.00368528	YES	locus83	Known	Novel	Novel	Novel	Known	Novel
P_LCR	Blood_routine	rs12227346	12	79734513	T	C	0.2296	-0.0725	0.008	1.346e-19	--	96333	PPP1R12A-AS2	MODIFIER	intron_variant&non_coding_transcript_variant	57708	-0.0762297	0.0104324	2.73212e-13	38625	-0.0672114	0.0124947	7.4829e-08	YES	locus84	Novel	Novel	Novel	Novel	Novel	Novel
P_LCR	Blood_routine	rs76960947	12	104563759	G	T	0.1507	-0.0653	0.011	3.028e-09	++	96333	CHST11	MODIFIER	intron_variant	57708	-0.057628	0.0143124	5.66318e-05	38625	-0.0763821	0.0172289	9.27684e-06	YES	locus85	Novel	Novel	Novel	Novel	Novel	Novel
P_LCR	Blood_routine	rs10507230	12	108668645	C	T	0.3298	-0.0356	0.0055	1.254e-10	++	96333	CORO1C	MODIFIER	intron_variant	57708	-0.0370184	0.00721935	2.93359e-07	38625	-0.0336713	0.00864366	9.80009e-05	NO	locus86	Novel	Novel	Novel	Novel	Novel	Novel
P_LCR	Blood_routine	rs150649856	12	109163810	T	C	0.09	-0.0741	0.0115	1.251e-10	--	96333	ACACB	MODIFIER	intron_variant	57708	-0.0662438	0.0151388	1.21015e-05	38625	-0.0849719	0.0177643	1.72441e-06	YES	locus86	Novel	Novel	Novel	Novel	Novel	Novel
P_LCR	Blood_routine	rs10774621	12	111379563	A	G	0.6656	-0.0475	0.0069	4.711e-12	--	96333	LINC02356	MODIFIER	intron_variant&non_coding_transcript_variant	57708	-0.0504931	0.00893672	1.60387e-08	38625	-0.0432159	0.0107533	5.84844e-05	YES	locus87	Novel	Novel	Novel	Novel	Novel	Novel
P_LCR	Blood_routine	rs138210518	12	121830517	A	C	0.0196	0.1355	0.0205	4.029e-11	++	96333	SETD1B	MODIFIER	3_prime_UTR_variant	57708	0.128391	0.0261559	9.16854e-07	38625	0.147024	0.0331254	9.06296e-06	YES	locus88	Known	Novel	Novel	Novel	Known	Novel
P_LCR	Blood_routine	rs77073390	13	113255529	G	A	0.0216	0.3564	0.0424	4.613e-17	--	96333	CUL4A	MODIFIER	intron_variant	57708	0.300116	0.0547644	4.25011e-08	38625	0.441009	0.06717	5.18322e-11	NO	locus89	Known	Novel	Known	Novel	Known	Novel
P_LCR	Blood_routine	rs117615329	13	113258129	T	C	0.0868	0.1201	0.02	1.787e-09	++	96333	CUL4A	MODIFIER	intron_variant	57708	0.11058	0.0264689	2.94415e-05	38625	0.132691	0.0304094	1.28009e-05	NO	locus89	Known	Novel	Known	Novel	Known	Novel
P_LCR	Blood_routine	rs151220424	13	113274245	A	C	0.0266	0.3493	0.0396	1.249e-18	++	96333	LDHBP1	MODIFIER	upstream_gene_variant	57708	0.374596	0.0506521	1.40929e-13	38625	0.309261	0.0636978	1.20315e-06	NO	locus89	Known	Novel	Known	Novel	Known	Novel
P_LCR	Blood_routine	rs4907606	13	113290617	G	A	0.9868	-0.5284	0.0728	3.988e-13	++	96333	LAMP1	MODIFIER	intergenic_variant	57708	-0.54474	0.094162	7.24553e-09	38625	-0.504167	0.114893	1.14327e-05	NO	locus89	Known	Novel	Known	Novel	Known	Novel
P_LCR	Blood_routine	rs9577496	13	113295429	A	G	0.1526	0.1118	0.0075	7.06e-50	++	96333	LAMP1	MODIFIER	upstream_gene_variant	57708	0.111697	0.0097648	2.6767e-30	38625	0.112067	0.011836	2.84315e-21	YES	locus89	Known	Novel	Known	Known	Known	Known
P_LCR	Blood_routine	rs755992	13	113352035	G	C	0.5934	-0.1109	0.009	1.224e-34	++	96333	GRTP1	MODIFIER	intron_variant	57708	-0.121184	0.011853	1.54917e-24	38625	-0.0966369	0.013954	4.3471e-12	NO	locus89	Known	Known	Known	Novel	Known	Known
P_LCR	Blood_routine	rs28568813	14	55327396	G	C	0.3603	-0.0629	0.0048	1.179e-38	++	96333	FBXO34	MODIFIER	intron_variant	57708	-0.0630545	0.00628333	1.06733e-23	38625	-0.0625756	0.00756777	1.35425e-16	NO	locus90	Known	Novel	Known	Novel	Known	Novel
P_LCR	Blood_routine	rs186330313	14	55338949	T	C	0.0164	-0.2694	0.0382	1.693e-12	--	96333	FBXO34	MODIFIER	intron_variant	57708	-0.191381	0.0509373	0.00017183	38625	-0.369301	0.0576445	1.48878e-10	NO	locus90	Known	Novel	Known	Novel	Known	Novel
P_LCR	Blood_routine	rs79380532	14	55354810	A	G	0.1458	0.2238	0.0123	1.824e-74	++	96333	FBXO34	MODIFIER	downstream_gene_variant	57708	0.236794	0.0159969	1.41124e-49	38625	0.205309	0.019079	5.26017e-27	YES	locus90	Known	Novel	Known	Novel	Known	Novel
P_LCR	Blood_routine	rs12434868	14	65033431	A	G	0.2496	0.0694	0.0068	2.164e-24	++	96333	FNTB	MODIFIER	intron_variant	57708	0.0755282	0.00890207	2.1692e-17	38625	0.0606742	0.0105557	9.03005e-09	YES	locus91	Novel	Novel	Novel	Novel	Novel	Novel
P_LCR	Blood_routine	rs17106221	14	68732200	G	A	0.5544	-0.0364	0.006	1.805e-09	++	96333	ZFP36L1	MODIFIER	non_coding_transcript_exon_variant	57708	-0.0471233	0.00784462	1.88895e-09	38625	-0.0206169	0.00948317	0.0297016	YES	locus92	Known	Novel	Novel	Novel	Known	Novel
P_LCR	Blood_routine	rs200884137	14	103110032	T	C	0.0151	-0.2917	0.0467	4.092e-10	--	96333	EXOC3L4	MODERATE	missense_variant&splice_region_variant	57708	-0.338412	0.0615094	3.75941e-08	38625	-0.228378	0.0716625	0.00143827	NO	locus93	Known	Novel	Novel	Novel	Known	Novel
P_LCR	Blood_routine	rs744153	14	103110107	G	C	0.624	0.0828	0.0085	2.582e-22	--	96333	EXOC3L4	MODERATE	missense_variant	57708	0.0810151	0.011065	2.44737e-13	38625	0.0852789	0.0133429	1.64422e-10	NO	locus93	Known	Novel	Novel	Novel	Known	Novel
P_LCR	Blood_routine	rs2234133	14	103130272	A	T	0.6121	-0.0616	0.0062	1.325e-23	--	96333	TNFAIP2	MODIFIER	intron_variant	57708	-0.0656454	0.00796481	1.69473e-16	38625	-0.0556917	0.0096981	9.32696e-09	YES	locus93	Known	Novel	Novel	Novel	Known	Novel
P_LCR	Blood_routine	rs6576081	14	105303518	C	T	0.103	-0.1031	0.0113	5.969e-20	++	96333	BRF1	MODIFIER	upstream_gene_variant	57708	-0.0994961	0.0149304	2.66502e-11	38625	-0.107896	0.0171988	3.53118e-10	YES	locus94	Known	Known	Novel	Novel	Known	Known
P_LCR	Blood_routine	rs1865281	15	39000089	G	C	0.3397	-0.0285	0.0051	2.482e-08	++	96333	RASGRP1	MODIFIER	intron_variant&non_coding_transcript_variant	57708	-0.0309284	0.00666391	3.46434e-06	38625	-0.0249431	0.00794007	0.00168128	YES	locus95	Novel	Novel	Novel	Novel	Novel	Novel
P_LCR	Blood_routine	rs4075583	15	63048028	A	G	0.3656	-0.0494	0.0062	2.026e-15	--	96333	TPM1	MODIFIER	intron_variant	57708	-0.0528624	0.00808957	6.37676e-11	38625	-0.0442918	0.00971213	5.10411e-06	YES	locus96	Known	Known	Novel	Novel	Known	Known
P_LCR	Blood_routine	rs184284902	15	64873160	C	T	0.0195	0.2296	0.0292	4.158e-15	--	96333	PLEKHO2	MODIFIER	TF_binding_site_variant	57708	0.268951	0.0378225	1.15319e-12	38625	0.171065	0.0461297	0.000208612	NO	locus97	Known	Novel	Known	Novel	Known	Novel
P_LCR	Blood_routine	rs2630503	15	64887088	G	C	0.701	-0.0863	0.0056	7.225e-53	++	96333	ANKDD1A	MODIFIER	upstream_gene_variant	57708	-0.0868925	0.0073385	2.40658e-32	38625	-0.0855221	0.00882016	3.12896e-22	YES	locus97	Known	Known	Known	Known	Known	Known
P_LCR	Blood_routine	rs77102700	15	74604600	A	G	0.4491	0.0269	0.0047	8.858e-09	++	96333	CLK3	MODIFIER	upstream_gene_variant	57708	0.0383135	0.0060907	3.16461e-10	38625	0.0104721	0.00733013	0.15311	YES	locus98	Novel	Novel	Novel	Novel	Novel	Novel
P_LCR	Blood_routine	rs7179428	15	90989335	A	C	0.5039	0.0452	0.0057	3.786e-15	++	96333	PRC1	MODIFIER	intron_variant	57708	0.0477606	0.00749567	1.86883e-10	38625	0.0414708	0.00894398	3.53957e-06	YES	locus99	Novel	Novel	Novel	Novel	Novel	Novel
P_LCR	Blood_routine	rs3760052	16	161168	A	G	0.0977	0.1578	0.0128	3.998e-35	++	96333	HBM	MODIFIER	upstream_gene_variant	57708	0.14368	0.0165493	3.89224e-18	38625	0.178589	0.0200495	5.22516e-19	NO	locus100	Novel	Novel	Novel	Novel	Novel	Novel
P_LCR	Blood_routine	rs76038336	16	309611	C	G	0.0584	0.2515	0.0197	3.447e-37	++	96333	AXIN1	MODIFIER	intron_variant	57708	0.230214	0.0259476	7.16803e-19	38625	0.280793	0.0304122	2.6333e-20	YES	locus100	Novel	Novel	Novel	Novel	Novel	Novel
P_LCR	Blood_routine	rs143330199	16	456449	G	A	0.0664	0.2654	0.0339	4.966e-15	--	96333	RAB11FIP3	MODIFIER	intron_variant	57708	0.263576	0.0444154	2.95046e-09	38625	0.26802	0.0525008	3.30689e-07	NO	locus100	Novel	Novel	Novel	Novel	Novel	Novel
P_LCR	Blood_routine	rs117498884	16	688254	G	C	0.0686	0.1674	0.0225	1.06e-13	--	96333	WDR24	MODIFIER	intron_variant	57708	0.181186	0.0296657	1.01139e-09	38625	0.148709	0.0346145	1.73784e-05	NO	locus100	Novel	Novel	Novel	Novel	Novel	Novel
P_LCR	Blood_routine	rs56943939	16	28159983	A	C	0.1754	0.0342	0.0062	4.04e-08	++	96333	XPO6	MODIFIER	intron_variant	57708	0.037792	0.00807531	2.86959e-06	38625	0.0288647	0.00977257	0.00314044	YES	locus101	Known	Novel	Novel	Novel	Known	Novel
P_LCR	Blood_routine	rs4480793	16	88526522	A	C	0.3985	0.057	0.0089	1.71e-10	++	96333	ZFPM1	MODIFIER	intron_variant	57708	0.0467639	0.0116827	6.25835e-05	38625	0.0712806	0.0138246	2.52203e-07	YES	locus102	Novel	Novel	Novel	Novel	Novel	Novel
P_LCR	Blood_routine	rs79248783	17	4858100	C	T	0.2999	0.0568	0.0084	1.54e-11	--	96333	MINK1	MODIFIER	intron_variant	57708	0.0552711	0.0109321	4.28519e-07	38625	0.0590184	0.0132073	7.873e-06	NO	locus103	Novel	Novel	Novel	Novel	Novel	Novel
P_LCR	Blood_routine	rs6065	17	4933086	T	C	0.046	-0.0976	0.0134	3.738e-13	--	96333	GP1BA	MODERATE	missense_variant	57708	-0.0943255	0.0172927	4.90682e-08	38625	-0.102604	0.0213417	1.52686e-06	YES	locus103	Novel	Novel	Novel	Novel	Novel	Novel
P_LCR	Blood_routine	rs117602043	17	20158407	T	C	0.0139	-0.1476	0.0251	4.144e-09	--	96333	SPECC1	MODIFIER	intron_variant	57708	-0.158245	0.0327339	1.33626e-06	38625	-0.132461	0.0391631	0.000718836	YES	locus104	Novel	Novel	Novel	Novel	Novel	Novel
P_LCR	Blood_routine	rs7208363	17	29406390	T	A	0.8754	0.0629	0.0072	3.451e-18	--	96333	TAOK1	MODIFIER	intron_variant	57708	0.0749368	0.00940024	1.56387e-15	38625	0.045423	0.0113261	6.05941e-05	YES	locus105	Known	Known	Novel	Novel	Known	Known
P_LCR	Blood_routine	rs607704	17	30592485	G	A	0.0994	0.0464	0.0085	4.22e-08	--	96333	GOSR1	MODIFIER	intron_variant&non_coding_transcript_variant	57708	0.0356202	0.0110474	0.00126276	38625	0.0617509	0.0131777	2.78586e-06	YES	locus106	Novel	Novel	Novel	Novel	Novel	Novel
P_LCR	Blood_routine	rs8065286	17	35537460	G	A	0.4256	-0.0665	0.0082	6.491e-16	++	96333	SLFN12L	MODIFIER	intron_variant	57708	-0.0643255	0.0107288	2.02759e-09	38625	-0.0695788	0.0128249	5.78642e-08	YES	locus107	Known	Novel	Novel	Novel	Known	Novel
P_LCR	Blood_routine	rs11868206	17	35632228	A	G	0.3247	-0.0418	0.0053	4.505e-15	--	96333	AP2B1	MODIFIER	intron_variant	57708	-0.0373957	0.00690972	6.23075e-08	38625	-0.0483327	0.00838973	8.36469e-09	NO	locus107	Known	Known	Novel	Novel	Known	Known
P_LCR	Blood_routine	rs8068260	17	40007397	C	T	0.4295	0.0407	0.0052	6.516e-15	--	96333	CSF3	MODIFIER	downstream_gene_variant	57708	0.0429168	0.00675118	2.05816e-10	38625	0.0373413	0.00822667	5.65067e-06	YES	locus108	Novel	Novel	Novel	Novel	Novel	Novel
P_LCR	Blood_routine	rs72825646	17	47334653	C	T	0.1661	-0.039	0.0062	3.647e-10	++	96333	EFCAB13	MODIFIER	intron_variant	57708	-0.0406679	0.00809653	5.09026e-07	38625	-0.0366282	0.00973192	0.000167406	YES	locus109	Novel	Novel	Novel	Novel	Novel	Novel
P_LCR	Blood_routine	rs7503550	17	64374101	G	A	0.4347	-0.0527	0.0082	1.231e-10	++	96333	PECAM1	MODIFIER	intron_variant	57708	-0.0459982	0.0106846	1.66917e-05	38625	-0.062333	0.0127652	1.04453e-06	YES	locus110	Novel	Novel	Novel	Novel	Novel	Novel
P_LCR	Blood_routine	rs11082304	18	23141009	T	G	0.4821	0.0469	0.007	2.555e-11	++	96333	CABLES1	MODIFIER	intron_variant	57708	0.0491239	0.00916046	8.20314e-08	38625	0.0437089	0.0109693	6.75725e-05	YES	locus111	Known	Known	Novel	Novel	Known	Known
P_LCR	Blood_routine	rs16977972	18	44400536	T	G	0.1951	0.0399	0.0063	2.831e-10	++	96333	LINC01478	MODIFIER	intron_variant&non_coding_transcript_variant	57708	0.0461509	0.00826051	2.31116e-08	38625	0.0310222	0.00982857	0.00159772	YES	locus112	Novel	Novel	Novel	Novel	Novel	Novel
P_LCR	Blood_routine	rs763361	18	69864406	C	T	0.6474	0.0927	0.0061	2.579e-52	--	96333	CD226	MODERATE	missense_variant	57708	0.105486	0.00796443	4.84619e-40	38625	0.0746885	0.00945062	2.72207e-15	YES	locus113	Known	Known	Known	Novel	Known	Known
P_LCR	Blood_routine	rs7237611	18	69882370	G	A	0.0667	-0.1728	0.0172	7.909e-24	++	96333	CD226	MODIFIER	intron_variant	57708	-0.194822	0.0227126	9.68055e-18	38625	-0.143366	0.0262084	4.49418e-08	NO	locus113	Known	Novel	Known	Novel	Known	Novel
P_LCR	Blood_routine	rs78545430	18	69888208	C	T	0.0273	-0.2571	0.0356	4.976e-13	++	96333	CD226	MODIFIER	intron_variant	57708	-0.340167	0.0461597	1.71475e-13	38625	-0.135493	0.0558259	0.0152219	NO	locus113	Known	Novel	Known	Novel	Known	Novel
P_LCR	Blood_routine	rs117151447	19	17072381	G	C	0.0414	0.1275	0.0224	1.281e-08	--	96333	HAUS8	MODIFIER	intron_variant	57708	0.144812	0.0294783	8.99249e-07	38625	0.103802	0.0345172	0.00263627	YES	locus114	Known	Known	Novel	Novel	Known	Known
P_LCR	Blood_routine	rs12611009	19	38281841	C	T	0.5846	-0.0441	0.0061	4.285e-13	++	96333	SPINT2	MODIFIER	intron_variant	57708	-0.048409	0.00788937	8.46369e-10	38625	-0.0376903	0.00954039	7.79561e-05	YES	locus115	Known	Novel	Novel	Novel	Known	Novel
P_LCR	Blood_routine	rs846853	19	44621377	A	G	0.3663	-0.0635	0.0089	1.152e-12	--	96333	IGSF23	MODIFIER	intron_variant	57708	-0.0630807	0.0117371	7.68033e-08	38625	-0.0641241	0.0137704	3.21381e-06	YES	locus116	Novel	Novel	Novel	Novel	Novel	Novel
P_LCR	Blood_routine	rs524829	19	56111770	A	G	0.6428	-0.0834	0.0068	9.153e-35	--	96333	ZNF787	MODIFIER	intron_variant	57708	-0.0882817	0.00880143	1.12099e-23	38625	-0.0763709	0.010652	7.51969e-13	YES	locus117	Novel	Novel	Novel	Novel	Novel	Novel
P_LCR	Blood_routine	rs67499412	20	1628034	A	C	0.1969	-0.0502	0.0083	1.227e-09	--	96333	SIRPG	MODIFIER	downstream_gene_variant	57708	-0.0611578	0.0107874	1.43308e-08	38625	-0.0346484	0.0128389	0.00696113	NO	locus118	Known	Novel	Known	Novel	Known	Novel
P_LCR	Blood_routine	rs156355	20	1837967	C	T	0.6916	0.0855	0.0105	5.328e-16	--	96333	SIRPA	MODIFIER	intergenic_variant	57708	0.0757494	0.0137654	3.73654e-08	38625	0.0992966	0.0164137	1.45174e-09	NO	locus118	Known	Known	Known	Novel	Known	Known
P_LCR	Blood_routine	rs4144201	20	1942977	G	T	0.7395	-0.0799	0.0085	6.116e-21	++	96333	SIRPA	MODIFIER	downstream_gene_variant	57708	-0.0875944	0.0110761	2.60675e-15	38625	-0.0688357	0.0133054	2.29736e-07	YES	locus118	Known	Known	Known	Known	Known	Known
P_LCR	Blood_routine	rs35610860	20	16564723	T	C	0.1393	-0.0496	0.0086	9.227e-09	--	96333	KIF16B	MODIFIER	intron_variant	57708	-0.0443444	0.0111506	6.98329e-05	38625	-0.0573708	0.0136251	2.54607e-05	YES	locus119	Novel	Novel	Novel	Novel	Novel	Novel
P_LCR	Blood_routine	rs3761188	20	44904645	G	T	0.1327	0.0523	0.0089	4.47e-09	--	96333	YWHAB	MODIFIER	intron_variant	57708	0.0550911	0.0116774	2.38462e-06	38625	0.0484749	0.0138309	0.000456878	YES	locus120	Novel	Novel	Novel	Novel	Novel	Novel
P_LCR	Blood_routine	rs6127091	20	54078416	T	C	0.2901	0.048	0.0075	1.403e-10	++	96333	BCAS1	MODIFIER	intergenic_variant	57708	0.061027	0.0098477	5.75188e-10	38625	0.0301936	0.0114878	0.00858065	YES	locus121	Novel	Novel	Novel	Novel	Novel	Novel
P_LCR	Blood_routine	rs550966336	20	58970058	G	A	0.0345	0.2186	0.0363	1.73e-09	--	96333	NELFCD	MODIFIER	intron_variant&non_coding_transcript_variant	57708	0.249709	0.0477664	1.71621e-07	38625	0.176014	0.055849	0.00162375	NO	locus122	Known	Novel	Known	Novel	Known	Novel
P_LCR	Blood_routine	rs151343	20	59008243	G	C	0.752	0.0818	0.0068	7.741e-33	--	96333	CTSZ	MODIFIER	upstream_gene_variant	57708	0.0994626	0.00889913	5.30396e-29	38625	0.0560135	0.0107303	1.78793e-07	YES	locus122	Known	Known	Known	Known	Known	Known
P_LCR	Blood_routine	rs78762153	21	38473352	C	T	0.1073	0.0773	0.013	2.971e-09	--	96333	ERG	MODIFIER	intron_variant	57708	0.0697866	0.017087	4.42313e-05	38625	0.0877281	0.020135	1.31865e-05	YES	locus123	Novel	Novel	Novel	Novel	Novel	Novel
P_LCR	Blood_routine	rs117324373	22	19709515	C	A	0.1583	0.1343	0.0153	2.062e-18	--	96333	SEPTIN5	MODIFIER	upstream_gene_variant	57708	0.153874	0.0200127	1.48457e-14	38625	0.106361	0.0238806	8.43393e-06	YES	locus124	Novel	Novel	Novel	Novel	Novel	Novel
P_LCR	Blood_routine	rs116900838	22	20739275	A	G	0.0588	-0.0783	0.0103	2.386e-14	--	96333	PI4KA	MODIFIER	intron_variant	57708	-0.0773442	0.01335	6.88954e-09	38625	-0.0797544	0.0160693	6.93522e-07	YES	locus125	Novel	Novel	Known	Known	Known	Known
P_LCR	Blood_routine	rs5758915	22	42757431	G	T	0.7825	-0.0515	0.0089	6.31e-09	++	96333	A4GALT	MODIFIER	regulatory_region_variant	57708	-0.062414	0.0116113	7.6461e-08	38625	-0.0362776	0.0137605	0.00838012	NO	locus126	Known	Novel	Novel	Novel	Known	Novel
P_LCR	Blood_routine	rs733139	22	42994077	T	A	0.7747	0.0611	0.006	1.286e-24	--	96333	PACSIN2	MODIFIER	intron_variant	57708	0.0572752	0.00778427	1.86939e-13	38625	0.0665918	0.0092928	7.72503e-13	YES	locus126	Known	Novel	Novel	Novel	Known	Novel
P_LCR	Blood_routine	rs3002422	23	39844544	G	A	0.7582	-0.0864	0.0118	3.072e-13	++	96333	BCOR	MODIFIER	intron_variant&non_coding_transcript_variant	57708	-0.101624	0.0162307	3.81909e-10	38625	-0.0689632	0.0173212	6.84983e-05	YES	locus127	Novel	Novel	Novel	Novel	Novel	Novel
P_LCR	Blood_routine	rs200364895	23	56440315	A	C	0.1115	-0.115	0.0157	2.221e-13	--	96333	UBQLN2	MODIFIER	intergenic_variant	57708	-0.103989	0.0190543	4.82925e-08	38625	-0.138296	0.0276265	5.5593e-07	NO	locus128	Novel	Novel	Novel	Novel	Novel	Novel
P_LCR	Blood_routine	rs4826517	23	56855153	G	C	0.6431	-0.0593	0.0045	5.362e-39	++	96333	SPIN3	MODIFIER	intron_variant&NMD_transcript_variant	57708	-0.0622019	0.00599547	3.22849e-25	38625	-0.0553886	0.0069478	1.55991e-15	YES	locus128	Novel	Novel	Novel	Novel	Novel	Novel
P_LCR	Blood_routine	rs12556863	23	57083330	A	C	0.0758	0.1197	0.014	1.55e-17	++	96333	SPIN2B	MODIFIER	intergenic_variant	57708	0.103082	0.0173919	3.08447e-09	38625	0.150828	0.0238063	2.36347e-10	NO	locus128	Novel	Novel	Novel	Novel	Novel	Novel
P_LCR	Blood_routine	rs55714554	23	115365065	C	T	0.1554	-0.0499	0.0083	1.481e-09	++	96333	LUZP4	MODIFIER	intergenic_variant	57708	-0.0476744	0.0107977	1.00893e-05	38625	-0.0530696	0.0128077	3.4194e-05	YES	locus129	Novel	Novel	Novel	Novel	Novel	Novel
P_LCR	Blood_routine	rs7471612	23	129965309	G	C	0.252	-0.0625	0.0093	1.752e-11	++	96333	BCORL1	MODIFIER	intergenic_variant	57708	-0.0849907	0.0125381	1.21367e-11	38625	-0.0350883	0.0138584	0.0113441	YES	locus130	Novel	Novel	Novel	Novel	Novel	Novel
P_LCR	Blood_routine	rs2269369	23	153926979	A	C	0.1923	-0.1117	0.0119	4.416e-21	--	96333	NAA10	MODIFIER	downstream_gene_variant	57708	-0.104594	0.0156747	2.51015e-11	38625	-0.121294	0.0181344	2.2532e-11	YES	locus131	Novel	Novel	Novel	Novel	Novel	Novel
PCT	Blood_routine	rs11121846	1	11970390	A	G	0.5671	-0.0476	0.0062	1.797e-14	--	95572	PLOD1	MODIFIER	intron_variant	57267	-0.0426728	0.00806465	1.21426e-07	38305	-0.0547833	0.00973597	1.83485e-08	YES	locus1	Known	Known	Novel	Novel	Known	Known
PCT	Blood_routine	rs4500251	1	24857778	T	C	0.4424	-0.0352	0.0064	3.745e-08	--	95572	RUNX3	MODIFIER	regulatory_region_variant	57267	-0.0364639	0.00829752	1.10997e-05	38305	-0.0332722	0.0100204	0.000898711	YES	locus2	Known	Known	Novel	Novel	Known	Known
PCT	Blood_routine	rs80312082	1	28075997	T	C	0.079	0.0913	0.0166	4.059e-08	++	95572	EYA3	MODIFIER	intron_variant	57267	0.0935695	0.0215974	1.47459e-05	38305	0.0879957	0.0260871	0.000743122	YES	locus3	Known	Novel	Novel	Novel	Known	Novel
PCT	Blood_routine	rs538510209	1	43518061	A	G	0.0388	0.1747	0.0208	4.511e-17	++	95572	PTPRF	MODIFIER	intergenic_variant	57267	0.175685	0.0269967	7.63308e-11	38305	0.17335	0.0326476	1.09779e-07	YES	locus4	Known	Novel	Novel	Novel	Known	Novel
PCT	Blood_routine	rs193129088	1	43570468	T	G	0.0245	0.1739	0.0243	9.023e-13	++	95572	PTPRF	MODIFIER	intron_variant	57267	0.245882	0.0317731	1.00438e-14	38305	0.071673	0.0378497	0.058276	NO	locus4	Known	Novel	Novel	Novel	Known	Novel
PCT	Blood_routine	rs1036332	1	199043349	C	A	0.7933	0.1027	0.0071	2.21e-47	--	95572	LINC01221	MODIFIER	intron_variant&non_coding_transcript_variant	57267	0.103718	0.0092146	2.16671e-29	38305	0.101267	0.0111567	1.11815e-19	YES	locus5	Known	Known	Novel	Novel	Known	Known
PCT	Blood_routine	rs823085	1	205828905	A	G	0.7626	-0.0559	0.0078	1.055e-12	--	95572	PM20D1	MODIFIER	intron_variant	57267	-0.0660663	0.0101981	9.27684e-11	38305	-0.0411249	0.0122824	0.000813167	YES	locus6	Known	Known	Novel	Novel	Known	Known
PCT	Blood_routine	rs780095	2	27518238	G	A	0.4741	-0.0491	0.0057	1.236e-17	++	95572	GCKR	MODIFIER	intron_variant	57267	-0.0535752	0.00746171	6.97108e-13	38305	-0.0425245	0.00897751	2.1714e-06	YES	locus7	Known	Known	Novel	Novel	Known	Known
PCT	Blood_routine	rs11684458	2	136166586	G	A	0.4039	0.0367	0.0066	2.509e-08	--	95572	CXCR4	MODIFIER	intergenic_variant	57267	0.0435526	0.0085479	3.48514e-07	38305	0.0267424	0.0103626	0.00986075	YES	locus8	Known	Novel	Novel	Novel	Known	Novel
PCT	Blood_routine	rs12052715	2	159820864	G	C	0.8749	-0.0532	0.0081	5.144e-11	++	95572	LY75	MODIFIER	intron_variant	57267	-0.0515022	0.0104277	7.85398e-07	38305	-0.0557748	0.0128653	1.45573e-05	NO	locus9	Known	Known	Novel	Novel	Known	Known
PCT	Blood_routine	rs16844494	2	159913914	A	G	0.211	0.0619	0.0058	3.394e-26	++	95572	LY75	MODIFIER	intergenic_variant	57267	0.0699076	0.00755949	2.29456e-20	38305	0.0499696	0.00921897	5.94977e-08	YES	locus9	Known	Novel	Novel	Novel	Known	Novel
PCT	Blood_routine	rs13066322	3	12227766	T	C	0.2994	-0.0394	0.0057	5.728e-12	--	95572	PPARG	MODIFIER	intron_variant&non_coding_transcript_variant	57267	-0.0426887	0.00743372	9.32524e-09	38305	-0.0346748	0.0089782	0.000112411	YES	locus10	Known	Known	Novel	Novel	Known	Known
PCT	Blood_routine	rs1354034	3	56815721	C	T	0.5674	0.0608	0.0091	2.083e-11	--	95572	ARHGEF3	MODIFIER	intron_variant	57267	0.0615804	0.0118606	2.08022e-07	38305	0.0596401	0.0140789	2.274e-05	YES	locus11	Known	Known	Novel	Novel	Known	Known
PCT	Blood_routine	rs11717301	3	72348133	A	C	0.5029	0.0549	0.0098	2.09e-08	++	95572	RYBP	MODIFIER	TF_binding_site_variant	57267	0.0575175	0.0128671	7.81718e-06	38305	0.0513381	0.0151229	0.000686958	YES	locus12	Known	Known	Novel	Novel	Known	Known
PCT	Blood_routine	rs75494273	3	123304145	T	G	0.1041	0.0815	0.0139	4.219e-09	++	95572	ADCY5	LOW	synonymous_variant	57267	0.0840005	0.0180075	3.09001e-06	38305	0.0777755	0.0217314	0.000344993	YES	locus13	Known	Novel	Novel	Novel	Known	Novel
PCT	Blood_routine	rs7620314	3	136413863	G	A	0.1971	-0.0321	0.0058	2.846e-08	++	95572	STAG1	MODIFIER	intron_variant	57267	-0.0300477	0.00748184	5.91711e-05	38305	-0.0350563	0.00909345	0.000115678	YES	locus14	Known	Novel	Novel	Novel	Known	Novel
PCT	Blood_routine	rs73166114	3	168995608	A	C	0.1602	0.057	0.0074	1.659e-14	++	95572	MECOM	MODIFIER	intergenic_variant	57267	0.061707	0.00964457	1.57319e-10	38305	0.0502036	0.0116589	1.66219e-05	YES	locus15	Known	Known	Novel	Novel	Known	Known
PCT	Blood_routine	rs6141	3	184372478	T	C	0.4298	0.0844	0.0121	3.387e-12	++	95572	POLR2H	MODIFIER	downstream_gene_variant	57267	0.0898217	0.0156396	9.28988e-09	38305	0.0762958	0.0192162	7.17546e-05	YES	locus16	Known	Known	Known	Novel	Known	Known
PCT	Blood_routine	rs2177270	3	190056394	T	C	0.2241	-0.0404	0.0074	4.864e-08	--	95572	P3H2	MODIFIER	intron_variant	57267	-0.0450149	0.00965501	3.12644e-06	38305	-0.0338897	0.0115711	0.00340236	YES	locus17	Known	Novel	Novel	Novel	Known	Novel
PCT	Blood_routine	rs4690098	4	3445429	T	C	0.448	-0.0357	0.0062	9.928e-09	--	95572	HGFAC	MODIFIER	intron_variant	57267	-0.0422925	0.00805513	1.51778e-07	38305	-0.0258529	0.00979269	0.0082901	YES	locus18	Known	Known	Novel	Novel	Known	Known
PCT	Blood_routine	rs10155208	4	6996745	T	G	0.5922	0.0436	0.006	3.134e-13	++	95572	TBC1D14	MODIFIER	intron_variant	57267	0.0464191	0.00774265	2.0318e-09	38305	0.039473	0.00943499	2.86827e-05	YES	locus19	Known	Novel	Novel	Novel	Known	Novel
PCT	Blood_routine	rs13104612	4	52991181	G	A	0.3433	0.0322	0.0058	3.325e-08	--	95572	SCFD2	MODIFIER	intron_variant	57267	0.0344883	0.00757807	5.33753e-06	38305	0.0288963	0.00912971	0.00155035	YES	locus20	Known	Known	Novel	Novel	Known	Known
PCT	Blood_routine	rs59713092	4	56864831	G	T	0.4036	-0.036	0.0062	5.154e-09	++	95572	REST	MODIFIER	intergenic_variant	57267	-0.0307493	0.00806126	0.000136483	38305	-0.0434197	0.00956504	5.64118e-06	YES	locus21	Known	Known	Novel	Novel	Known	Known
PCT	Blood_routine	rs118056283	4	109918923	A	G	0.0567	0.1805	0.0213	2.293e-17	++	95572	EGF	MODIFIER	intron_variant	57267	0.160385	0.0276582	6.67744e-09	38305	0.209837	0.0333661	3.19669e-10	NO	locus22	Known	Novel	Known	Novel	Known	Novel
PCT	Blood_routine	rs11568868	4	109930220	G	A	0.0185	0.2944	0.0423	3.327e-12	--	95572	EGF	MODIFIER	intron_variant	57267	0.228581	0.0540726	2.36516e-05	38305	0.398084	0.0678398	4.41062e-09	NO	locus22	Known	Novel	Known	Novel	Known	Novel
PCT	Blood_routine	rs141990959	4	109945564	T	C	0.021	-0.4444	0.0384	5.15e-31	--	95572	EGF	MODIFIER	intron_variant	57267	-0.493425	0.0514544	8.84708e-22	38305	-0.383024	0.0576119	2.96415e-11	NO	locus22	Known	Novel	Known	Novel	Known	Novel
PCT	Blood_routine	rs4141077	4	109962185	G	T	0.0656	0.1475	0.0167	9.215e-19	--	95572	EGF	MODIFIER	intron_variant	57267	0.143409	0.0213262	1.76116e-11	38305	0.153843	0.0267425	8.78072e-09	NO	locus22	Known	Novel	Known	Novel	Known	Novel
PCT	Blood_routine	rs2298999	4	109990751	C	T	0.7401	-0.1092	0.0077	7.723e-46	++	95572	EGF	MODIFIER	intron_variant	57267	-0.108849	0.0100296	1.93642e-27	38305	-0.109603	0.0119445	4.47404e-20	NO	locus22	Known	Known	Known	Novel	Known	Known
PCT	Blood_routine	rs11098063	4	110020646	T	C	0.258	-0.1366	0.006	5.87e-114	--	95572	EGF	MODIFIER	regulatory_region_variant	57267	-0.140673	0.00779887	9.87643e-73	38305	-0.13063	0.00947527	3.07539e-43	YES	locus22	Known	Novel	Known	Known	Known	Known
PCT	Blood_routine	rs76811816	5	61332947	T	C	0.2122	0.053	0.0076	3.662e-12	++	95572	ZSWIM6	LOW	splice_region_variant&synonymous_variant	57267	0.0540971	0.00993282	5.1428e-08	38305	0.0514747	0.0119149	1.55901e-05	YES	locus23	Novel	Novel	Novel	Novel	Novel	Novel
PCT	Blood_routine	rs2202113	5	76541472	A	T	0.5895	0.039	0.0068	1.06e-08	++	95572	IQGAP2	MODIFIER	intron_variant	57267	0.0505375	0.00884642	1.11155e-08	38305	0.0221205	0.0106754	0.0382552	YES	locus24	Known	Known	Novel	Novel	Known	Known
PCT	Blood_routine	rs10068518	5	78474964	A	C	0.0865	0.0585	0.0084	3.501e-12	++	95572	SCAMP1	MODIFIER	intron_variant	57267	0.053974	0.0108528	6.58249e-07	38305	0.0653246	0.0133096	9.19645e-07	YES	locus25	Known	Known	Novel	Novel	Known	Known
PCT	Blood_routine	rs56084922	5	111726186	G	A	0.2751	-0.0612	0.0056	5.798e-28	++	95572	NREP	MODIFIER	downstream_gene_variant	57267	-0.0636088	0.00723166	1.41938e-18	38305	-0.0575951	0.00877449	5.24083e-11	YES	locus26	Known	Known	Novel	Novel	Known	Known
PCT	Blood_routine	rs1835966	5	142121943	T	C	0.629	0.0471	0.0051	1.768e-20	++	95572	NDFIP1	MODIFIER	intron_variant	57267	0.0498743	0.00656537	3.04089e-14	38305	0.0429812	0.00801328	8.15117e-08	YES	locus27	Known	Novel	Novel	Novel	Known	Novel
PCT	Blood_routine	rs2961667	5	178189389	G	A	0.4912	0.0719	0.0082	2.31e-18	--	95572	GMCL2	MODIFIER	upstream_gene_variant	57267	0.0702323	0.0107484	6.39588e-11	38305	0.0742456	0.0127768	6.21055e-09	YES	locus28	Known	Known	Novel	Novel	Known	Known
PCT	Blood_routine	rs79953827	6	22064973	A	G	0.6304	-0.0666	0.0079	3.094e-17	--	95572	CASC15	MODIFIER	intron_variant&non_coding_transcript_variant	57267	-0.0663547	0.0102398	9.16643e-11	38305	-0.0670027	0.0123795	6.21828e-08	YES	locus29	Known	Novel	Novel	Novel	Known	Novel
PCT	Blood_routine	rs12198071	6	23545909	G	A	0.2468	-0.0469	0.0082	9.32e-09	++	95572	NRSN1	MODIFIER	intron_variant&non_coding_transcript_variant	57267	-0.0460167	0.010646	1.54298e-05	38305	-0.0480997	0.012715	0.000155003	YES	locus30	Known	Known	Novel	Novel	Known	Known
PCT	Blood_routine	rs1028311	6	27565171	C	T	0.6795	0.0364	0.0051	1.418e-12	--	95572	CD83P1	MODIFIER	upstream_gene_variant	57267	0.0313989	0.00666935	2.50236e-06	38305	0.0438137	0.00808078	5.89454e-08	YES	locus31	Novel	Novel	Novel	Novel	Novel	Novel
PCT	Blood_routine	rs210142	6	33579060	C	T	0.8063	0.1127	0.0107	6.858e-26	--	95572	BAK1	MODIFIER	intron_variant	57267	0.125158	0.0137757	1.03276e-19	38305	0.0936189	0.0170254	3.82428e-08	NO	locus32	Known	Known	Known	Novel	Known	Known
PCT	Blood_routine	rs5745568	6	33580617	T	G	0.2879	0.1018	0.0083	3.092e-34	++	95572	BAK1	MODIFIER	upstream_gene_variant	57267	0.112464	0.0108432	3.33119e-25	38305	0.0863982	0.0130803	3.97009e-11	YES	locus32	Known	Known	Known	Known	Known	Known
PCT	Blood_routine	rs6924988	6	33581352	A	G	0.0461	-0.1153	0.0174	3.157e-11	--	95572	BAK1	MODIFIER	upstream_gene_variant	57267	-0.129711	0.0224491	7.55979e-09	38305	-0.0937429	0.0273782	0.000617078	NO	locus32	Known	Known	Known	Novel	Known	Known
PCT	Blood_routine	rs78117616	6	33635365	C	G	0.0657	0.1595	0.0179	4.024e-19	++	95572	ITPR3	MODIFIER	intron_variant	57267	0.164593	0.0234764	2.36646e-12	38305	0.152619	0.0274941	2.84106e-08	NO	locus32	Known	Novel	Known	Novel	Known	Novel
PCT	Blood_routine	rs148855558	6	34218191	A	T	0.0411	0.145	0.0222	6.596e-11	++	95572	CYCSP55	MODIFIER	upstream_gene_variant	57267	0.129851	0.0299634	1.46656e-05	38305	0.163578	0.0330982	7.72414e-07	YES	locus33	Known	Novel	Novel	Novel	Known	Novel
PCT	Blood_routine	rs1759627	6	34229328	T	C	0.884	0.0459	0.0075	8.413e-10	++	95572	HMGA1	MODIFIER	intergenic_variant	57267	0.0611306	0.00971055	3.0686e-10	38305	0.0236861	0.0117241	0.0433531	NO	locus33	Known	Known	Novel	Novel	Known	Known
PCT	Blood_routine	rs2006184	6	35269138	A	G	0.6829	0.03	0.005	2.137e-09	++	95572	ZNF76	MODIFIER	intron_variant	57267	0.035196	0.00649643	6.03573e-08	38305	0.0223716	0.00787458	0.00449728	YES	locus34	Known	Novel	Novel	Novel	Known	Novel
PCT	Blood_routine	rs1739863	6	107714062	C	T	0.639	0.0323	0.0059	4.592e-08	--	95572	SCML4	MODIFIER	intron_variant	57267	0.0361854	0.00767933	2.45239e-06	38305	0.0266927	0.0092649	0.00396351	YES	locus35	Novel	Novel	Novel	Novel	Novel	Novel
PCT	Blood_routine	rs12524639	6	109388256	G	A	0.3693	0.0343	0.0048	1.119e-12	--	95572	PPIL6	MODIFIER	downstream_gene_variant	57267	0.0374486	0.00625109	2.08901e-09	38305	0.0296825	0.00757349	8.88198e-05	YES	locus36	Known	Novel	Novel	Novel	Known	Novel
PCT	Blood_routine	rs62427627	6	121480486	C	A	0.445	-0.029	0.0051	1.584e-08	++	95572	GJA1	MODIFIER	upstream_gene_variant	57267	-0.0309896	0.00665441	3.20863e-06	38305	-0.0260656	0.00805112	0.00120576	YES	locus37	Novel	Novel	Novel	Novel	Novel	Novel
PCT	Blood_routine	rs9376061	6	134733843	G	A	0.2764	0.0557	0.0057	2.466e-22	--	95572	ALDH8A1	MODIFIER	regulatory_region_variant	57267	0.0567914	0.00744178	2.32167e-14	38305	0.054186	0.00899375	1.69274e-09	NO	locus38	Known	Known	Known	Novel	Known	Known
PCT	Blood_routine	rs9402680	6	135072372	C	G	0.0333	0.329	0.032	9.32e-25	++	95572	HBS1L	MODIFIER	intron_variant	57267	0.320331	0.041053	6.05202e-15	38305	0.34259	0.0512035	2.22024e-11	NO	locus38	Known	Novel	Known	Novel	Known	Novel
PCT	Blood_routine	rs11759553	6	135101158	T	A	0.2544	0.1374	0.0077	1.137e-70	--	95572	HBS1L	MODIFIER	intron_variant	57267	0.143347	0.0100618	4.70002e-46	38305	0.12893	0.0120879	1.46757e-26	YES	locus38	Known	Known	Known	Known	Known	Known
PCT	Blood_routine	rs7765982	6	164066158	T	C	0.4312	0.0425	0.005	3.932e-17	++	95572	QKI	MODIFIER	intergenic_variant	57267	0.0416531	0.00655108	2.04131e-10	38305	0.0436579	0.0079153	3.47536e-08	YES	locus39	Known	Known	Novel	Novel	Known	Known
PCT	Blood_routine	rs2527683	7	2785957	G	C	0.2033	0.0411	0.0061	2.145e-11	--	95572	GNA12	MODIFIER	intron_variant	57267	0.0482386	0.00795883	1.3526e-09	38305	0.0306546	0.00965947	0.00150595	YES	locus40	Known	Known	Novel	Novel	Known	Known
PCT	Blood_routine	rs773385	7	39973020	G	T	0.6305	-0.0364	0.0052	3.828e-12	++	95572	CDK13	MODIFIER	intron_variant	57267	-0.0299695	0.00679188	1.02162e-05	38305	-0.0457203	0.00822203	2.68683e-08	YES	locus41	Known	Known	Novel	Novel	Known	Known
PCT	Blood_routine	rs12534879	7	44770567	A	G	0.2249	-0.045	0.0066	9.188e-12	--	95572	ZMIZ2	MODIFIER	downstream_gene_variant	57267	-0.052727	0.00856263	7.37564e-10	38305	-0.033731	0.0103751	0.00114932	YES	locus42	Known	Known	Novel	Novel	Known	Known
PCT	Blood_routine	rs42034	7	92609830	G	A	0.1244	-0.0596	0.0109	4.974e-08	++	95572	CDK6	MODIFIER	3_prime_UTR_variant	57267	-0.0410263	0.014281	0.00406865	38305	-0.0859735	0.0170014	4.26216e-07	YES	locus43	Known	Known	Novel	Novel	Known	Known
PCT	Blood_routine	rs2404770	7	99723989	G	A	0.6999	0.0377	0.0051	2.183e-13	--	95572	CYP3A7	MODIFIER	intron_variant	57267	0.0373797	0.00668872	2.29081e-08	38305	0.0382438	0.00804312	1.98605e-06	YES	locus44	Known	Novel	Novel	Novel	Known	Novel
PCT	Blood_routine	rs73721678	7	135670962	G	T	0.1804	-0.0394	0.0067	4.774e-09	++	95572	STMP1	MODIFIER	intron_variant	57267	-0.048488	0.00870745	2.56856e-08	38305	-0.0258999	0.0105856	0.0144162	YES	locus45	Known	Known	Novel	Novel	Known	Known
PCT	Blood_routine	rs2362459	7	140053631	A	G	0.5183	-0.0409	0.0075	4.639e-08	--	95572	PARP12	MODIFIER	intron_variant	57267	-0.0341205	0.0097445	0.000462626	38305	-0.0504854	0.0116554	1.48085e-05	NO	locus46	Known	Novel	Novel	Novel	Known	Novel
PCT	Blood_routine	rs11763773	7	140108403	G	A	0.071	0.1636	0.0287	1.131e-08	--	95572	KDM7A	MODIFIER	intron_variant	57267	0.201489	0.0377175	9.19031e-08	38305	0.111895	0.0440569	0.0110917	YES	locus46	Known	Novel	Novel	Novel	Known	Novel
PCT	Blood_routine	rs13262811	8	141415225	A	G	0.4796	0.0569	0.0099	7.73e-09	++	95572	PTP4A3	MODIFIER	intron_variant	57267	0.0510838	0.0129014	7.50896e-05	38305	0.0651482	0.0152886	2.03297e-05	YES	locus47	Known	Novel	Novel	Novel	Known	Novel
PCT	Blood_routine	rs371506	9	4758794	G	T	0.7676	0.0949	0.01	2.051e-21	--	95572	AK3	MODIFIER	intron_variant&non_coding_transcript_variant	57267	0.0842253	0.0129767	8.55658e-11	38305	0.110465	0.0156479	1.67263e-12	NO	locus48	Known	Novel	Novel	Novel	Known	Novel
PCT	Blood_routine	rs35765032	9	4832636	T	C	0.5536	0.0925	0.0076	3.058e-34	++	95572	RCL1	MODIFIER	intron_variant	57267	0.108857	0.00986621	2.64119e-28	38305	0.0689675	0.0118584	6.03087e-09	YES	locus48	Known	Known	Novel	Novel	Known	Known
PCT	Blood_routine	rs402133	9	4835717	T	C	0.851	0.125	0.0109	1.404e-30	++	95572	RCL1	MODIFIER	intron_variant	57267	0.136159	0.014121	5.29541e-22	38305	0.108777	0.0170545	1.79164e-10	NO	locus48	Known	Known	Novel	Novel	Known	Known
PCT	Blood_routine	rs1576065	9	4857802	T	C	0.6955	0.0842	0.0074	8.353e-30	++	95572	RCL1	MODIFIER	intron_variant	57267	0.0929634	0.00956569	2.51652e-22	38305	0.0709204	0.0117794	1.73656e-09	NO	locus48	Known	Known	Novel	Novel	Known	Known
PCT	Blood_routine	rs17803859	9	4864452	T	G	0.0737	0.1888	0.0246	1.604e-14	++	95572	RCL1	MODIFIER	downstream_gene_variant	57267	0.230778	0.0324285	1.10688e-12	38305	0.132042	0.0377058	0.000461945	NO	locus48	Known	Novel	Novel	Novel	Known	Novel
PCT	Blood_routine	rs10964749	9	20898643	G	T	0.2163	0.0347	0.0059	3.542e-09	--	95572	FOCAD	MODIFIER	intron_variant	57267	0.0275674	0.00764472	0.000310871	38305	0.0449824	0.00918579	9.73375e-07	YES	locus49	Novel	Novel	Novel	Novel	Novel	Novel
PCT	Blood_routine	rs2127455	9	22200808	A	G	0.6302	-0.0459	0.007	4.414e-11	--	95572	CDKN2B	MODIFIER	downstream_gene_variant	57267	-0.0468397	0.00909697	2.61975e-07	38305	-0.0445112	0.0108157	3.86438e-05	YES	locus50	Known	Known	Novel	Novel	Known	Known
PCT	Blood_routine	rs12352980	9	38197433	A	G	0.397	-0.0481	0.0079	9.539e-10	--	95572	SHB	MODIFIER	regulatory_region_variant	57267	-0.0428043	0.010301	3.24795e-05	38305	-0.0554869	0.0121714	5.14458e-06	YES	locus51	Known	Known	Novel	Novel	Known	Known
PCT	Blood_routine	rs11792848	9	96327661	A	G	0.544	0.0549	0.0068	9.287e-16	++	95572	SLC35D2	MODIFIER	intron_variant	57267	0.0562325	0.00886261	2.22546e-10	38305	0.052947	0.0107245	7.93359e-07	YES	locus52	Known	Known	Novel	Novel	Known	Known
PCT	Blood_routine	rs4749222	10	27074737	C	G	0.1351	0.0408	0.0068	1.787e-09	++	95572	ANKRD26	MODIFIER	intron_variant	57267	0.0406422	0.00876872	3.571e-06	38305	0.0410829	0.0107108	0.000125228	YES	locus53	Known	Novel	Novel	Novel	Known	Novel
PCT	Blood_routine	rs148994653	10	87855805	G	A	0.3213	0.0396	0.0062	2.079e-10	--	95572	KLLN	MODIFIER	downstream_gene_variant	57267	0.0391479	0.00805269	1.1652e-06	38305	0.0402267	0.00982462	4.23107e-05	YES	locus54	Known	Known	Novel	Novel	Known	Known
PCT	Blood_routine	rs139726573	10	95809337	A	G	0.1818	0.0449	0.0059	3.045e-14	++	95572	ENTPD1	MODIFIER	intron_variant	57267	0.0397414	0.00768379	2.31462e-07	38305	0.0523763	0.00925047	1.4961e-08	YES	locus55	Known	Known	Novel	Novel	Known	Known
PCT	Blood_routine	rs10786558	10	99527853	A	G	0.4329	-0.0351	0.0056	4.229e-10	--	95572	LINC01475	MODIFIER	non_coding_transcript_exon_variant	57267	-0.0339066	0.00727392	3.1408e-06	38305	-0.036851	0.00884914	3.12219e-05	YES	locus56	Known	Known	Novel	Novel	Known	Known
PCT	Blood_routine	rs7105372	11	8722672	A	C	0.2889	0.0407	0.007	5.403e-09	++	95572	DENND2B	MODIFIER	intron_variant	57267	0.0399559	0.0090421	9.92156e-06	38305	0.0417086	0.0109429	0.000138137	YES	locus57	Known	Novel	Novel	Novel	Known	Novel
PCT	Blood_routine	rs102274	11	61790354	C	T	0.5295	0.0334	0.0056	2.763e-09	--	95572	TMEM258	MODIFIER	intron_variant	57267	0.0329911	0.00726842	5.65327e-06	38305	0.0339267	0.00883426	0.000122857	YES	locus58	Known	Known	Novel	Novel	Known	Known
PCT	Blood_routine	rs11237485	11	78414965	A	G	0.394	-0.0341	0.0053	1.441e-10	--	95572	GAB2	MODIFIER	intron_variant	57267	-0.0383738	0.0068936	2.59771e-08	38305	-0.0278796	0.00838506	0.000884484	YES	locus59	Novel	Novel	Novel	Novel	Novel	Novel
PCT	Blood_routine	rs4754318	11	108400880	A	G	0.4086	0.027	0.0047	1.29e-08	++	95572	C11orf65	MODIFIER	intron_variant	57267	0.0217132	0.00615365	0.000417917	38305	0.0347706	0.00746098	3.15718e-06	YES	locus60	Known	Known	Novel	Novel	Known	Known
PCT	Blood_routine	rs185345524	11	119212130	T	G	0.0425	0.2319	0.0287	6.352e-16	++	95572	CBL	MODIFIER	intron_variant	57267	0.323801	0.0379413	1.41059e-17	38305	0.109147	0.0438367	0.0127794	NO	locus61	Known	Novel	Novel	Novel	Known	Novel
PCT	Blood_routine	rs6589724	11	119241793	C	G	0.4854	0.0689	0.0063	9.706e-28	++	95572	CBL	MODIFIER	intron_variant	57267	0.0844495	0.00817516	5.15466e-25	38305	0.0459286	0.00992436	3.69445e-06	YES	locus61	Known	Known	Novel	Novel	Known	Known
PCT	Blood_routine	rs77996723	11	119337373	C	G	0.1079	0.1236	0.0168	2.152e-13	++	95572	MFRP	MODIFIER	downstream_gene_variant	57267	0.138342	0.0216254	1.5826e-10	38305	0.100842	0.0268357	0.000171431	NO	locus61	Known	Novel	Novel	Novel	Known	Novel
PCT	Blood_routine	rs4937333	11	128460625	C	T	0.5648	-0.0483	0.0085	1.457e-08	++	95572	ETS1	MODIFIER	3_prime_UTR_variant	57267	-0.0587543	0.0111374	1.32468e-07	38305	-0.0335392	0.013257	0.0114085	YES	locus62	Known	Known	Novel	Novel	Known	Known
PCT	Blood_routine	rs3813735	12	7122556	G	A	0.561	0.0362	0.0066	3.757e-08	--	95572	RBP5	MODIFIER	downstream_gene_variant	57267	0.0478328	0.00853338	2.07793e-08	38305	0.0191452	0.0103295	0.0638175	YES	locus63	Known	Known	Novel	Novel	Known	Known
PCT	Blood_routine	rs2870953	12	68150850	T	A	0.6763	0.0322	0.0058	2.887e-08	--	95572	IFNG	MODIFIER	downstream_gene_variant	57267	0.0381565	0.00750029	3.6312e-07	38305	0.0232615	0.00913075	0.0108465	YES	locus64	Known	Novel	Novel	Novel	Known	Novel
PCT	Blood_routine	rs10454507	12	79746678	T	G	0.66	-0.0374	0.0053	2.128e-12	--	95572	PPP1R12A-AS2	MODIFIER	intron_variant&non_coding_transcript_variant	57267	-0.0429772	0.00692053	5.29517e-10	38305	-0.029256	0.0083057	0.000427652	YES	locus65	Novel	Novel	Novel	Novel	Novel	Novel
PCT	Blood_routine	rs916164	12	110913795	C	A	0.2182	0.0592	0.0068	2.376e-18	--	95572	MYL2	MODIFIER	intron_variant	57267	0.0621187	0.00880199	1.69707e-12	38305	0.0549289	0.0106073	2.23805e-07	NO	locus66	Known	Novel	Novel	Novel	Known	Novel
PCT	Blood_routine	rs3803170	12	111409936	G	A	0.9148	0.1375	0.0097	1.066e-45	--	95572	SH2B3	MODIFIER	intron_variant	57267	0.147802	0.0126534	1.59698e-31	38305	0.122879	0.0150682	3.49543e-16	YES	locus66	Known	Known	Known	Known	Known	Known
PCT	Blood_routine	rs78894077	12	111418869	T	C	0.0909	0.1548	0.0134	9.366e-31	++	95572	SH2B3	MODERATE	missense_variant	57267	0.163	0.0172355	3.16155e-21	38305	0.142113	0.0214077	3.17103e-11	NO	locus66	Known	Novel	Known	Novel	Known	Novel
PCT	Blood_routine	rs11066351	12	112568223	T	A	0.0851	-0.1435	0.0153	4.994e-21	++	95572	RPH3A	MODIFIER	upstream_gene_variant	57267	-0.148029	0.0199652	1.22208e-13	38305	-0.137197	0.0236388	6.48022e-09	YES	locus67	Known	Novel	Novel	Novel	Known	Novel
PCT	Blood_routine	rs74671786	13	40681634	T	C	0.2594	-0.0354	0.0062	9.792e-09	--	95572	FOXO1	MODIFIER	intergenic_variant	57267	-0.0381004	0.00801406	1.99237e-06	38305	-0.0315072	0.00969824	0.00115912	YES	locus68	Known	Novel	Novel	Novel	Known	Novel
PCT	Blood_routine	rs9599711	13	70673367	T	C	0.6549	-0.0374	0.0068	3.679e-08	--	95572	KLHL1	MODIFIER	intergenic_variant	57267	-0.0414414	0.00883252	2.70664e-06	38305	-0.0315915	0.0106468	0.00300511	YES	locus69	Known	Known	Novel	Novel	Known	Known
PCT	Blood_routine	rs7324464	13	95244245	G	A	0.7902	0.0663	0.0081	4.157e-16	--	95572	ABCC4	MODIFIER	intron_variant	57267	0.0590804	0.0105359	2.05244e-08	38305	0.0769689	0.0128505	2.10383e-09	YES	locus70	Known	Known	Novel	Novel	Known	Known
PCT	Blood_routine	rs3853419	14	81400114	A	G	0.4159	0.0301	0.0053	1.72e-08	++	95572	STON2	MODIFIER	intron_variant	57267	0.0374301	0.00688455	5.42375e-08	38305	0.0190361	0.00844891	0.0242538	YES	locus71	Known	Known	Novel	Novel	Known	Known
PCT	Blood_routine	rs8014854	14	92084314	A	G	0.4211	0.0351	0.005	1.527e-12	++	95572	ATXN3	MODIFIER	intron_variant	57267	0.0357245	0.00645603	3.13892e-08	38305	0.0343044	0.0077857	1.05259e-05	YES	locus72	Novel	Novel	Novel	Novel	Novel	Novel
PCT	Blood_routine	rs17099609	14	100695958	T	A	0.216	-0.0702	0.0099	1.213e-12	++	95572	DLK1	MODIFIER	intergenic_variant	57267	-0.0759663	0.0128415	3.30499e-09	38305	-0.0617985	0.0154658	6.44748e-05	YES	locus73	Known	Known	Novel	Novel	Known	Known
PCT	Blood_routine	rs1815262	14	102590589	T	C	0.585	0.0473	0.0055	8.193e-18	++	95572	RCOR1	MODIFIER	upstream_gene_variant	57267	0.0473258	0.00712534	3.09671e-11	38305	0.0472071	0.00864895	4.81161e-08	YES	locus74	Known	Known	Novel	Novel	Known	Known
PCT	Blood_routine	rs7175659	15	39023696	G	A	0.3382	0.0488	0.0063	8.394e-15	--	95572	RASGRP1	MODIFIER	intron_variant&non_coding_transcript_variant	57267	0.0529917	0.00818906	9.73419e-11	38305	0.0427264	0.00979886	1.29858e-05	YES	locus75	Known	Known	Novel	Novel	Known	Known
PCT	Blood_routine	rs35093280	15	77094511	T	C	0.1848	0.0347	0.0062	2.548e-08	++	95572	TSPAN3	MODIFIER	regulatory_region_variant	57267	0.0378638	0.0080626	2.65021e-06	38305	0.030004	0.00981091	0.00222649	YES	locus76	Known	Novel	Novel	Novel	Known	Novel
PCT	Blood_routine	rs149153770	16	144981	A	G	0.0932	0.1226	0.0143	1.153e-17	++	95572	HBZ	MODIFIER	intron_variant	57267	0.116023	0.0184963	3.54675e-10	38305	0.132384	0.0226384	4.98173e-09	NO	locus77	Known	Novel	Novel	Novel	Known	Novel
PCT	Blood_routine	rs76038336	16	309611	C	G	0.0576	0.2299	0.0203	1.326e-29	++	95572	AXIN1	MODIFIER	intron_variant	57267	0.233087	0.0266411	2.1503e-18	38305	0.225443	0.03152	8.52904e-13	YES	locus77	Known	Novel	Novel	Novel	Known	Novel
PCT	Blood_routine	rs7204542	16	668514	G	C	0.3375	0.0577	0.0074	7.524e-15	--	95572	RHOT2	LOW	synonymous_variant	57267	0.0567944	0.00966234	4.1547e-09	38305	0.058895	0.0115668	3.54789e-07	NO	locus77	Known	Known	Novel	Novel	Known	Known
PCT	Blood_routine	rs117498884	16	688254	G	C	0.0682	0.1877	0.0231	4.897e-16	--	95572	WDR24	MODIFIER	intron_variant	57267	0.213105	0.0302496	1.85609e-12	38305	0.151932	0.0359059	2.32252e-05	NO	locus77	Known	Novel	Novel	Novel	Known	Novel
PCT	Blood_routine	rs75582195	16	53809936	A	G	0.0895	0.104	0.0133	6.303e-15	++	95572	FTO	MODIFIER	intron_variant	57267	0.104355	0.0176198	3.16818e-09	38305	0.10359	0.0204227	3.93043e-07	YES	locus78	Novel	Novel	Novel	Novel	Novel	Novel
PCT	Blood_routine	rs3975148	16	75330981	C	A	0.5042	0.028	0.0049	1.01e-08	--	95572	CFDP1	MODIFIER	intron_variant	57267	0.0319839	0.00632901	4.33691e-07	38305	0.0220969	0.00768398	0.00403116	YES	locus79	Known	Novel	Novel	Novel	Known	Novel
PCT	Blood_routine	rs7225860	17	2098562	C	T	0.1818	-0.0657	0.0075	1.34e-18	++	95572	SMG6	MODIFIER	intron_variant	57267	-0.071949	0.00967537	1.03538e-13	38305	-0.0564417	0.011712	1.44188e-06	YES	locus80	Known	Known	Novel	Novel	Known	Known
PCT	Blood_routine	rs6065	17	4933086	T	C	0.0458	0.0918	0.0137	1.867e-11	++	95572	GP1BA	MODERATE	missense_variant	57267	0.0770638	0.0175254	1.09623e-05	38305	0.114605	0.0218271	1.51639e-07	YES	locus81	Known	Known	Novel	Novel	Known	Known
PCT	Blood_routine	rs12600856	17	40007042	C	T	0.4273	0.0303	0.0052	7.738e-09	--	95572	CSF3	MODIFIER	intergenic_variant	57267	0.0239441	0.0067702	0.000405173	38305	0.0398999	0.00831117	1.58067e-06	YES	locus82	Known	Novel	Novel	Novel	Known	Novel
PCT	Blood_routine	rs11653535	17	55098172	A	G	0.2317	-0.0381	0.0057	3.328e-11	--	95572	STXBP4	MODIFIER	intron_variant	57267	-0.0398662	0.00743975	8.38938e-08	38305	-0.0353978	0.00901851	8.67241e-05	YES	locus83	Known	Known	Novel	Novel	Known	Known
PCT	Blood_routine	rs2680690	17	58342802	G	A	0.5229	0.0501	0.0065	1.565e-14	--	95572	SUPT4H1	MODIFIER	downstream_gene_variant	57267	0.0472574	0.00844337	2.18107e-08	38305	0.0543515	0.0102764	1.23024e-07	YES	locus84	Known	Known	Novel	Novel	Known	Known
PCT	Blood_routine	rs2665391	17	59784142	A	T	0.5034	0.0311	0.0055	1.23e-08	++	95572	VMP1	MODIFIER	intron_variant	57267	0.0316167	0.00706055	7.53651e-06	38305	0.0303235	0.00861087	0.000429052	YES	locus85	Known	Novel	Novel	Novel	Known	Novel
PCT	Blood_routine	rs7212635	17	75834189	A	G	0.3148	0.0547	0.0082	3.083e-11	++	95572	UNC13D	MODIFIER	intron_variant	57267	0.0556002	0.0106602	1.83143e-07	38305	0.0532964	0.0129494	3.85931e-05	YES	locus86	Known	Novel	Novel	Novel	Known	Novel
PCT	Blood_routine	rs11082385	18	44460149	T	C	0.1995	0.06	0.0059	1.349e-24	++	95572	LINC01478	MODIFIER	intron_variant&non_coding_transcript_variant	57267	0.0593358	0.00761168	6.42244e-15	38305	0.0608654	0.00917033	3.19669e-11	YES	locus87	Known	Known	Novel	Novel	Known	Known
PCT	Blood_routine	rs28706322	18	44534947	A	G	0.7439	0.053	0.0062	2.024e-17	++	95572	LINC01478	MODIFIER	intron_variant&non_coding_transcript_variant	57267	0.057888	0.00807248	7.44389e-13	38305	0.045822	0.00986071	3.36907e-06	NO	locus87	Known	Known	Novel	Novel	Known	Known
PCT	Blood_routine	rs12969613	18	69892196	T	A	0.6555	0.0502	0.0066	2.072e-14	--	95572	CD226	MODIFIER	intron_variant	57267	0.046412	0.00855667	5.82586e-08	38305	0.0557546	0.0102598	5.50263e-08	YES	locus88	Known	Known	Novel	Novel	Known	Known
PCT	Blood_routine	rs78241645	19	732764	A	T	0.238	0.068	0.0123	2.909e-08	++	95572	PALM	MODIFIER	intron_variant	57267	0.0669737	0.015765	2.15452e-05	38305	0.0695571	0.0194951	0.000359824	YES	locus89	Known	Novel	Novel	Novel	Known	Novel
PCT	Blood_routine	rs8105546	19	10630526	A	G	0.5881	-0.0415	0.007	3.474e-09	--	95572	SLC44A2	MODIFIER	intron_variant	57267	-0.0456547	0.00913575	5.81192e-07	38305	-0.0354905	0.0109892	0.00123965	YES	locus90	Known	Novel	Novel	Novel	Known	Novel
PCT	Blood_routine	rs11671059	19	55186815	C	T	0.1528	-0.1306	0.0119	3.325e-28	++	95572	PTPRH	MODIFIER	intron_variant	57267	-0.129199	0.0156415	1.45646e-16	38305	-0.13248	0.0181861	3.22329e-13	YES	locus91	Known	Known	Known	Known	Known	Known
PCT	Blood_routine	rs538212	19	56107506	C	T	0.6545	-0.0938	0.0068	5.999e-43	++	95572	ZNF787	MODIFIER	intron_variant	57267	-0.103999	0.00884664	6.59933e-32	38305	-0.0787813	0.0107383	2.1923e-13	YES	locus92	Novel	Novel	Known	Known	Known	Known
PCT	Blood_routine	rs67104753	19	56111252	T	C	0.2019	-0.1112	0.0127	1.642e-18	--	95572	ZNF787	MODIFIER	intron_variant	57267	-0.124113	0.0164148	3.99853e-14	38305	-0.0921765	0.0199058	3.64544e-06	NO	locus92	Novel	Novel	Known	Novel	Known	Novel
PCT	Blood_routine	rs4814779	20	1942625	A	C	0.7338	-0.0848	0.0087	1.135e-22	--	95572	SIRPA	MODIFIER	downstream_gene_variant	57267	-0.0699662	0.0112225	4.53409e-10	38305	-0.10671	0.0136078	4.4412e-15	YES	locus93	Known	Known	Novel	Novel	Known	Known
PCT	Blood_routine	rs6077396	20	8623946	A	G	0.3226	-0.0518	0.0084	5.686e-10	--	95572	PLCB1	MODIFIER	intron_variant	57267	-0.0431535	0.0108976	7.49808e-05	38305	-0.0640792	0.0130082	8.39054e-07	YES	locus94	Known	Known	Novel	Novel	Known	Known
PCT	Blood_routine	rs151352	20	59026940	G	A	0.8744	0.1402	0.0097	1.048e-47	--	95572	ATP5F1E	MODIFIER	3_prime_UTR_variant	57267	0.140524	0.0125036	2.63087e-29	38305	0.139604	0.0152109	4.39542e-20	YES	locus95	Known	Known	Known	Known	Known	Known
PCT	Blood_routine	rs141433657	22	30397978	A	G	0.0431	-0.0985	0.0176	2.267e-08	--	95572	SEC14L2	MODIFIER	intron_variant	57267	-0.0856808	0.0227268	0.000163226	38305	-0.117719	0.0278772	2.41318e-05	YES	locus96	Known	Novel	Novel	Novel	Known	Novel
PCT	Blood_routine	rs5960228	23	56943747	A	T	0.6285	-0.0449	0.0045	3.902e-23	--	95572	SPIN3	MODIFIER	intron_variant&NMD_transcript_variant	57267	-0.0422478	0.00598137	1.62667e-12	38305	-0.0483859	0.00693367	2.98538e-12	YES	locus97	Known	Novel	Novel	Novel	Known	Novel
PCT	Blood_routine	rs56752538	23	57519442	A	G	0.0344	0.1534	0.0234	5.436e-11	++	95572	ZXDB	MODIFIER	intergenic_variant	57267	0.12863	0.0282314	5.20679e-06	38305	0.207741	0.041787	6.64584e-07	YES	locus98	Novel	Novel	Novel	Novel	Novel	Novel
PDW	Blood_routine	rs4075439	1	25580311	G	C	0.4949	-0.0541	0.0088	9.029e-10	++	94541	MAN1C1	MODIFIER	upstream_gene_variant	56573	-0.0614504	0.01161	1.20395e-07	37968	-0.0439931	0.0136009	0.0012182	YES	locus1	Known	Known	Novel	Novel	Known	Known
PDW	Blood_routine	rs157199	1	28878159	A	G	0.1322	0.079	0.009	1.912e-18	++	94541	EPB41	MODIFIER	upstream_gene_variant	56573	0.0849795	0.0117604	4.97737e-13	37968	0.0705673	0.0140621	5.21351e-07	YES	locus2	Known	Novel	Novel	Novel	Known	Novel
PDW	Blood_routine	rs190159566	1	43608783	T	C	0.0202	-0.1765	0.0274	1.192e-10	--	94541	PTPRF	MODIFIER	intron_variant	56573	-0.198052	0.0366283	6.4059e-08	37968	-0.149134	0.0413191	0.000306987	YES	locus3	Novel	Novel	Novel	Novel	Novel	Novel
PDW	Blood_routine	rs57013566	1	45309950	C	T	0.1132	0.0508	0.009	1.427e-08	--	94541	LINC01144	MODIFIER	downstream_gene_variant	56573	0.04673	0.0116932	6.43339e-05	37968	0.0565577	0.0139357	4.93935e-05	YES	locus4	Known	Novel	Novel	Novel	Known	Novel
PDW	Blood_routine	rs11211329	1	46619192	G	A	0.3742	-0.0491	0.0067	2.509e-13	++	94541	MOB3C	MODIFIER	upstream_gene_variant	56573	-0.0512504	0.00874639	4.6397e-09	37968	-0.045977	0.0104456	1.07471e-05	YES	locus5	Novel	Novel	Novel	Novel	Novel	Novel
PDW	Blood_routine	rs2999157	1	112690571	A	G	0.3514	0.0345	0.0056	9.433e-10	++	94541	MOV10	MODIFIER	intron_variant	56573	0.0366448	0.00733503	5.8572e-07	37968	0.0313591	0.00880201	0.00036702	YES	locus6	Known	Known	Novel	Novel	Known	Known
PDW	Blood_routine	rs1984983	1	117598574	T	C	0.4638	0.0577	0.0066	2.985e-18	++	94541	TENT5C-DT	MODIFIER	intron_variant&non_coding_transcript_variant	56573	0.0591892	0.00863758	7.25605e-12	37968	0.0554869	0.0103004	7.17001e-08	NO	locus7	Known	Known	Novel	Novel	Known	Known
PDW	Blood_routine	rs865443	1	117622955	G	C	0.1241	-0.0837	0.0082	3.185e-24	++	94541	TENT5C	LOW	synonymous_variant	56573	-0.0788852	0.0107754	2.46377e-13	37968	-0.0905083	0.0128013	1.54668e-12	YES	locus7	Known	Known	Novel	Novel	Known	Known
PDW	Blood_routine	rs12041331	1	156899922	A	G	0.4164	-0.1178	0.0079	1.153e-50	--	94541	PEAR1	MODIFIER	intron_variant	56573	-0.120656	0.0102985	1.05633e-31	37968	-0.113893	0.0122093	1.07523e-20	YES	locus8	Known	Known	Known	Known	Known	Known
PDW	Blood_routine	rs11264580	1	156908739	C	T	0.3178	0.0819	0.0066	7.516e-35	--	94541	PEAR1	LOW	synonymous_variant	56573	0.0765907	0.00866709	9.83558e-19	37968	0.0893868	0.0103584	6.16879e-18	NO	locus8	Known	Known	Known	Known	Known	Known
PDW	Blood_routine	rs4657611	1	166880307	C	A	0.8499	-0.0612	0.0078	4.085e-15	++	94541	TADA1	MODIFIER	upstream_gene_variant	56573	-0.0683648	0.0101564	1.68267e-11	37968	-0.05094	0.0121564	2.78471e-05	YES	locus9	Known	Novel	Novel	Novel	Known	Novel
PDW	Blood_routine	rs185778708	1	171577378	C	T	0.0118	-0.3407	0.0375	1.07e-19	++	94541	PRRC2C	MODIFIER	intron_variant	56573	-0.367332	0.0488501	5.49541e-14	37968	-0.302421	0.058575	2.43052e-07	NO	locus10	Known	Novel	Known	Novel	Known	Novel
PDW	Blood_routine	rs7540873	1	171901994	G	T	0.8225	-0.0999	0.007	6.853e-46	++	94541	DNM3	MODIFIER	intron_variant	56573	-0.101967	0.00912738	5.62082e-29	37968	-0.096872	0.011001	1.29987e-18	NO	locus10	Known	Novel	Known	Novel	Known	Novel
PDW	Blood_routine	rs78346539	1	171966088	G	C	0.0335	-0.2959	0.0194	9.281e-53	++	94541	DNM3	MODIFIER	intron_variant	56573	-0.324706	0.0254607	2.98951e-37	37968	-0.256488	0.0297983	7.46965e-18	NO	locus10	Known	Known	Known	Novel	Known	Known
PDW	Blood_routine	rs185209747	1	171968106	C	T	0.0331	0.2142	0.0216	4.261e-23	--	94541	DNM3	MODIFIER	intron_variant	56573	0.233222	0.0282668	1.57398e-16	37968	0.187201	0.0336295	2.59818e-08	NO	locus10	Known	Novel	Known	Novel	Known	Novel
PDW	Blood_routine	rs2038479	1	171970150	A	C	0.7376	0.1591	0.0063	4.21e-141	++	94541	DNM3	MODIFIER	intron_variant	56573	0.172247	0.00819965	5.7069e-98	37968	0.14031	0.00981165	2.17821e-46	YES	locus10	Known	Known	Known	Known	Known	Known
PDW	Blood_routine	rs80092021	1	172000572	A	G	0.0248	0.2165	0.025	4.784e-18	++	94541	DNM3	MODIFIER	intron_variant	56573	0.2199	0.0325782	1.47945e-11	37968	0.211597	0.0390021	5.78669e-08	NO	locus10	Known	Novel	Known	Novel	Known	Novel
PDW	Blood_routine	rs2274368	1	198708291	A	T	0.0853	0.0833	0.0138	1.648e-09	++	94541	PTPRC	MODIFIER	intron_variant	56573	0.0825511	0.0181617	5.48504e-06	37968	0.0842368	0.0212635	7.44595e-05	NO	locus11	Known	Novel	Known	Known	Known	Known
PDW	Blood_routine	rs2360962	1	199035580	T	A	0.789	0.0597	0.007	1.026e-17	--	94541	LINC01221	MODIFIER	intron_variant&non_coding_transcript_variant	56573	0.0586601	0.00910224	1.1592e-10	37968	0.0612152	0.0108278	1.57199e-08	YES	locus11	Known	Novel	Known	Novel	Known	Novel
PDW	Blood_routine	rs16854920	1	204997042	C	T	0.3347	0.0536	0.0093	9.635e-09	--	94541	NFASC	MODIFIER	intron_variant	56573	0.0572755	0.0122595	2.98373e-06	37968	0.0484757	0.0144189	0.000773909	NO	locus12	Known	Novel	Novel	Novel	Known	Novel
PDW	Blood_routine	rs1668871	1	205268009	C	T	0.1005	-0.102	0.0087	4.51e-32	++	94541	TMCC2	MODIFIER	intron_variant	56573	-0.113496	0.0112978	9.58959e-24	37968	-0.0857425	0.0134688	1.94017e-10	YES	locus12	Known	Novel	Novel	Novel	Known	Novel
PDW	Blood_routine	rs12040548	1	247546983	G	T	0.3902	-0.0504	0.0077	6.786e-11	++	94541	GCSAML	MODIFIER	upstream_gene_variant	56573	-0.0519646	0.0101107	2.75372e-07	37968	-0.048175	0.0119606	5.63041e-05	NO	locus13	Known	Known	Novel	Novel	Known	Known
PDW	Blood_routine	rs138849201	1	247825888	A	G	0.8143	0.1365	0.0135	6.215e-24	++	94541	OR14A16	MODIFIER	upstream_gene_variant	56573	0.139205	0.0176201	2.78099e-15	37968	0.132589	0.0211181	3.41909e-10	NO	locus13	Known	Novel	Novel	Novel	Known	Novel
PDW	Blood_routine	rs11204535	1	247878297	G	A	0.3164	-0.1134	0.0072	1.418e-56	++	94541	TRIM58	MODIFIER	3_prime_UTR_variant	56573	-0.118853	0.00936463	6.57506e-37	37968	-0.105733	0.0110873	1.47911e-21	YES	locus13	Known	Known	Novel	Novel	Known	Known
PDW	Blood_routine	rs585440	2	31257264	C	A	0.9131	-0.1261	0.0145	3.14e-18	++	94541	EHD3	MODIFIER	intron_variant	56573	-0.132396	0.0191022	4.18119e-12	37968	-0.117537	0.022205	1.20152e-07	YES	locus14	Known	Known	Novel	Novel	Known	Known
PDW	Blood_routine	rs11125552	2	54959619	A	G	0.6752	0.0466	0.0054	1.144e-17	++	94541	EML6	MODIFIER	intron_variant	56573	0.0488208	0.0070969	6.02005e-12	37968	0.0434254	0.00848997	3.13892e-07	YES	locus15	Novel	Novel	Novel	Novel	Novel	Novel
PDW	Blood_routine	rs116892869	2	85888719	C	G	0.1629	0.0445	0.0078	1.184e-08	++	94541	ST3GAL5	MODIFIER	intron_variant	56573	0.0564142	0.0102534	3.75535e-08	37968	0.0280753	0.012016	0.0194653	YES	locus16	Known	Novel	Novel	Novel	Known	Novel
PDW	Blood_routine	rs12712069	2	100149892	G	C	0.4925	0.0318	0.0048	5.491e-11	--	94541	AFF3	MODIFIER	intron_variant&non_coding_transcript_variant	56573	0.0323074	0.00633598	3.41397e-07	37968	0.0310055	0.00751742	3.71569e-05	YES	locus17	Novel	Novel	Novel	Novel	Novel	Novel
PDW	Blood_routine	rs4848586	2	120303715	T	C	0.3808	0.0328	0.0057	1.181e-08	++	94541	INHBB	MODIFIER	intergenic_variant	56573	0.0312722	0.0075056	3.09293e-05	37968	0.0349084	0.00893755	9.39074e-05	YES	locus18	Known	Novel	Novel	Novel	Known	Novel
PDW	Blood_routine	rs16844494	2	159913914	A	G	0.2111	0.038	0.0058	8.209e-11	++	94541	LY75	MODIFIER	intergenic_variant	56573	0.0378757	0.00760471	6.3403e-07	37968	0.0381028	0.00913395	3.02531e-05	YES	locus19	Novel	Novel	Novel	Novel	Novel	Novel
PDW	Blood_routine	rs6745914	2	174611123	G	A	0.0611	0.0692	0.0123	1.696e-08	--	94541	WIPF1	MODIFIER	intron_variant&non_coding_transcript_variant	56573	0.0667362	0.015892	2.67664e-05	37968	0.0727664	0.0192841	0.000161046	YES	locus20	Known	Novel	Novel	Novel	Known	Novel
PDW	Blood_routine	rs2883582	2	190939306	G	C	0.4366	-0.0344	0.0051	1.961e-11	++	94541	GLS	MODIFIER	intron_variant	56573	-0.0409708	0.00669411	9.33276e-10	37968	-0.0250731	0.00797672	0.00167063	YES	locus21	Novel	Novel	Novel	Novel	Novel	Novel
PDW	Blood_routine	rs4674277	2	218258058	T	G	0.3999	0.0535	0.0054	2.649e-23	++	94541	GPBAR1	MODIFIER	upstream_gene_variant	56573	0.0570988	0.00699407	3.24414e-16	37968	0.0482292	0.00840656	9.63141e-09	YES	locus22	Known	Known	Novel	Novel	Known	Known
PDW	Blood_routine	rs66539935	3	46983837	T	C	0.5308	-0.0332	0.0051	8.693e-11	--	94541	NBEAL2	MODIFIER	intron_variant	56573	-0.0329837	0.00664902	7.02441e-07	37968	-0.0335085	0.00801247	2.88895e-05	YES	locus23	Known	Known	Novel	Novel	Known	Known
PDW	Blood_routine	rs60547087	3	56674760	T	C	0.2568	-0.0774	0.0073	4.403e-26	--	94541	TASOR	MODIFIER	intron_variant	56573	-0.0783755	0.00956416	2.51189e-16	37968	-0.0760463	0.0114053	2.60016e-11	NO	locus24	Known	Novel	Novel	Novel	Known	Novel
PDW	Blood_routine	rs60269209	3	56731156	A	G	0.5263	0.0715	0.0052	9.279e-44	++	94541	ARHGEF3	MODIFIER	intron_variant	56573	0.0707791	0.0067043	4.70219e-26	37968	0.0726102	0.00806656	2.22895e-19	NO	locus24	Known	Novel	Novel	Novel	Known	Novel
PDW	Blood_routine	rs145928231	3	56808016	T	C	0.0928	0.1513	0.0164	2.19e-20	++	94541	ARHGEF3	MODIFIER	intron_variant	56573	0.161893	0.0213699	3.57108e-14	37968	0.136428	0.0254186	7.99466e-08	NO	locus24	Known	Novel	Novel	Novel	Known	Novel
PDW	Blood_routine	rs1354034	3	56815721	C	T	0.5682	-0.1945	0.0091	7.19e-102	++	94541	ARHGEF3	MODIFIER	intron_variant	56573	-0.208066	0.0119209	3.21736e-68	37968	-0.175812	0.014003	3.71963e-36	YES	locus24	Known	Known	Novel	Novel	Known	Known
PDW	Blood_routine	rs34075033	3	56832918	T	C	0.1644	-0.1161	0.0095	5.154e-34	--	94541	ARHGEF3	MODIFIER	intron_variant	56573	-0.119444	0.0124255	7.0648e-22	37968	-0.111219	0.0149145	8.84301e-14	NO	locus24	Known	Known	Novel	Novel	Known	Known
PDW	Blood_routine	rs2305051	3	123124365	T	C	0.3914	0.0631	0.0068	3.4e-20	++	94541	PDIA5	MODIFIER	intron_variant	56573	0.0642843	0.0089382	6.38117e-13	37968	0.0613054	0.010662	8.92976e-09	YES	locus25	Known	Novel	Novel	Novel	Known	Novel
PDW	Blood_routine	rs10512627	3	124621375	C	G	0.3107	0.0614	0.0058	8.602e-26	++	94541	KALRN	MODIFIER	intron_variant	56573	0.0552244	0.00763518	4.72825e-13	37968	0.0701473	0.00909216	1.20837e-14	YES	locus26	Known	Known	Novel	Novel	Known	Known
PDW	Blood_routine	rs76403580	3	124629800	T	C	0.6081	-0.052	0.0059	6.384e-19	--	94541	KALRN	MODIFIER	intron_variant	56573	-0.049519	0.00764747	9.46673e-11	37968	-0.0556126	0.00910826	1.02332e-09	NO	locus26	Known	Known	Novel	Novel	Known	Known
PDW	Blood_routine	rs10936575	3	169147363	T	C	0.4911	-0.0328	0.0059	2.829e-08	--	94541	MECOM	MODIFIER	intron_variant	56573	-0.0449093	0.00772508	6.12012e-09	37968	-0.0157348	0.00918331	0.0866363	YES	locus27	Known	Novel	Novel	Novel	Known	Novel
PDW	Blood_routine	rs11734099	4	6889708	A	G	0.4954	-0.1654	0.011	1.522e-51	--	94541	TBC1D14	MODIFIER	intergenic_variant	56573	-0.180205	0.0143509	3.6358e-36	37968	-0.14479	0.0169467	1.29778e-17	YES	locus28	Known	Known	Known	Novel	Known	Known
PDW	Blood_routine	rs58185614	4	48780232	C	T	0.1742	0.1243	0.0072	1.83e-66	--	94541	FRYL	MODIFIER	5_prime_UTR_variant	56573	0.136532	0.00943278	1.76238e-47	37968	0.107085	0.0112184	1.35457e-21	YES	locus29	Novel	Novel	Known	Known	Known	Known
PDW	Blood_routine	rs139662913	4	48894072	G	A	0.0343	0.2536	0.026	1.92e-22	--	94541	OCIAD2	MODIFIER	intron_variant	56573	0.287587	0.0344622	7.12033e-17	37968	0.208502	0.0396815	1.48522e-07	NO	locus29	Novel	Novel	Known	Novel	Known	Novel
PDW	Blood_routine	rs1444923	4	94980682	A	G	0.8539	-0.0395	0.0069	8.234e-09	--	94541	BMPR1B	MODIFIER	intron_variant	56573	-0.0318781	0.00892574	0.000354969	37968	-0.0503813	0.0106857	2.41908e-06	YES	locus30	Novel	Novel	Novel	Novel	Novel	Novel
PDW	Blood_routine	rs77792983	4	110027819	G	C	0.2568	0.037	0.0063	4.324e-09	--	94541	EGF	MODIFIER	intergenic_variant	56573	0.0388873	0.00821212	2.18675e-06	37968	0.0342154	0.00980315	0.00048257	YES	locus31	Known	Novel	Novel	Novel	Known	Novel
PDW	Blood_routine	rs1807248	4	153536916	G	A	0.3335	-0.0518	0.0094	3.783e-08	++	94541	TMEM131L	MODIFIER	intron_variant	56573	-0.0524439	0.012396	2.3297e-05	37968	-0.0509311	0.014484	0.000437482	YES	locus32	Known	Known	Novel	Novel	Known	Known
PDW	Blood_routine	rs6872863	5	60792321	G	A	0.8884	-0.0603	0.0075	8.717e-16	++	94541	ELOVL7	MODIFIER	intron_variant	56573	-0.060716	0.00977974	5.35439e-10	37968	-0.0597717	0.011686	3.14087e-07	YES	locus33	Novel	Novel	Novel	Novel	Novel	Novel
PDW	Blood_routine	rs149262078	5	61418924	T	C	0.2056	-0.0863	0.0077	8.532e-29	--	94541	ZSWIM6	MODIFIER	intron_variant	56573	-0.0748619	0.0100931	1.19674e-13	37968	-0.102631	0.0120893	2.07683e-17	YES	locus34	Novel	Novel	Novel	Novel	Novel	Novel
PDW	Blood_routine	rs959899	5	62355421	C	T	0.608	0.0292	0.0047	6.675e-10	--	94541	KIF2A	MODIFIER	intron_variant	56573	0.035776	0.00615705	6.22587e-09	37968	0.0197251	0.00738281	0.00754553	YES	locus35	Known	Known	Novel	Novel	Known	Known
PDW	Blood_routine	rs4235470	5	66617278	A	G	0.671	0.0449	0.0076	4.203e-09	++	94541	MAST4	MODIFIER	intron_variant	56573	0.0496711	0.00999954	6.78782e-07	37968	0.0381802	0.0118376	0.00125829	YES	locus36	Novel	Novel	Novel	Novel	Novel	Novel
PDW	Blood_routine	rs9293437	5	72746078	G	C	0.146	0.0799	0.0065	1.59e-34	--	94541	TNPO1	MODIFIER	intron_variant&non_coding_transcript_variant	56573	0.0806867	0.00851906	2.76312e-21	37968	0.0788583	0.0101397	7.41652e-15	YES	locus37	Novel	Novel	Known	Known	Known	Known
PDW	Blood_routine	rs143185201	5	72850328	C	T	0.028	0.2203	0.0234	4.637e-21	--	94541	TNPO1	MODIFIER	intron_variant	56573	0.234052	0.0305854	1.97242e-14	37968	0.200914	0.0363145	3.15486e-08	NO	locus37	Novel	Novel	Known	Known	Known	Known
PDW	Blood_routine	rs1501690	5	76563908	G	A	0.7163	0.0664	0.0073	8.598e-20	--	94541	IQGAP2	MODIFIER	intron_variant	56573	0.0789224	0.00951224	1.06832e-16	37968	0.0485085	0.0113427	1.89754e-05	YES	locus38	Known	Novel	Novel	Novel	Known	Novel
PDW	Blood_routine	rs116376832	5	141601570	A	G	0.0506	0.1087	0.0111	1.115e-22	++	94541	DIAPH1	MODIFIER	intron_variant	56573	0.11095	0.0144172	1.40767e-14	37968	0.105364	0.0173458	1.24517e-09	YES	locus39	Novel	Novel	Novel	Novel	Novel	Novel
PDW	Blood_routine	rs55801554	5	159195524	A	C	0.3369	0.0606	0.0056	3.796e-27	++	94541	RNF145	MODIFIER	intron_variant	56573	0.0701892	0.00734601	1.23908e-21	37968	0.0471454	0.00871896	6.40074e-08	YES	locus40	Known	Known	Novel	Novel	Known	Known
PDW	Blood_routine	rs6891174	5	173213587	G	A	0.6403	0.0413	0.0073	1.259e-08	--	94541	NKX2-5	MODIFIER	intergenic_variant	56573	0.0464337	0.00955579	1.17847e-06	37968	0.0343328	0.0111624	0.00209957	YES	locus41	Novel	Novel	Novel	Novel	Novel	Novel
PDW	Blood_routine	rs10074768	5	178183699	G	A	0.4918	-0.051	0.0079	8.591e-11	++	94541	GMCL2	MODIFIER	downstream_gene_variant	56573	-0.0489676	0.0103398	2.18127e-06	37968	-0.0538472	0.0121061	8.66942e-06	YES	locus42	Novel	Novel	Novel	Novel	Novel	Novel
PDW	Blood_routine	rs214057	6	25530905	C	T	0.4321	0.0398	0.0052	1.46e-14	--	94541	CARMIL1	MODIFIER	intron_variant	56573	0.0433483	0.00674789	1.32761e-10	37968	0.0347999	0.00808145	1.66127e-05	YES	locus43	Known	Known	Known	Known	Known	Known
PDW	Blood_routine	rs75754786	6	28464909	A	G	0.0748	-0.1007	0.0091	3.009e-28	--	94541	ZSCAN23	MODIFIER	intergenic_variant	56573	-0.0975843	0.0120367	5.17845e-16	37968	-0.104987	0.0140411	7.59801e-14	YES	locus44	Novel	Novel	Novel	Novel	Novel	Novel
PDW	Blood_routine	rs425615	6	28567194	G	C	0.1479	-0.1249	0.0118	3.251e-26	++	94541	ZBED9	MODIFIER	downstream_gene_variant	56573	-0.110444	0.0148706	1.11071e-13	37968	-0.149335	0.0193491	1.18222e-14	NO	locus44	Novel	Novel	Novel	Novel	Novel	Novel
PDW	Blood_routine	rs3823438	6	34994283	A	G	0.2566	-0.0419	0.0055	1.99e-14	--	94541	ANKS1A	MODIFIER	intron_variant	56573	-0.0429946	0.00712134	1.56578e-09	37968	-0.0402304	0.00854754	2.51802e-06	YES	locus45	Known	Novel	Novel	Novel	Known	Novel
PDW	Blood_routine	rs142250633	6	36408146	T	G	0.0198	0.2971	0.0414	6.984e-13	++	94541	PXT1	MODIFIER	intron_variant	56573	0.279658	0.0542941	2.59382e-07	37968	0.321339	0.0639299	4.99689e-07	NO	locus46	Known	Novel	Known	Novel	Known	Novel
PDW	Blood_routine	rs186785205	6	36431059	G	A	0.0154	0.4095	0.0611	2.046e-11	--	94541	PXT1	MODIFIER	intron_variant	56573	0.443319	0.0798936	2.87521e-08	37968	0.361795	0.0947872	0.000135126	NO	locus46	Known	Novel	Known	Novel	Known	Novel
PDW	Blood_routine	rs626516	6	36497603	T	C	0.9327	-0.1145	0.0161	1.118e-12	--	94541	STK38	MODIFIER	intron_variant	56573	-0.142891	0.0207851	6.21298e-12	37968	-0.0720258	0.0254382	0.00463447	NO	locus46	Known	Novel	Known	Novel	Known	Novel
PDW	Blood_routine	rs147740307	6	36501186	G	C	0.0122	-1.0944	0.0584	2.545e-78	++	94541	STK38	MODIFIER	intron_variant	56573	-1.1637	0.0810062	8.51334e-47	37968	-1.01925	0.0843036	1.18905e-33	NO	locus46	Known	Novel	Known	Novel	Known	Novel
PDW	Blood_routine	rs4236051	6	36502044	T	C	0.1354	-0.2174	0.0071	2.23e-203	--	94541	STK38	MODIFIER	intron_variant	56573	-0.22977	0.00930201	1.03992e-134	37968	-0.199612	0.0111565	1.35957e-71	YES	locus46	Known	Known	Known	Known	Known	Known
PDW	Blood_routine	rs188378116	6	36505135	C	T	0.0224	-0.743	0.0343	5.27e-104	++	94541	STK38	MODIFIER	intron_variant	56573	-0.739089	0.0427273	4.88765e-67	37968	-0.75012	0.0575625	8.11148e-39	NO	locus46	Known	Novel	Known	Novel	Known	Novel
PDW	Blood_routine	rs148272784	6	36510618	A	G	0.0302	0.2145	0.0359	2.406e-09	++	94541	STK38	MODIFIER	intron_variant	56573	0.210072	0.0463369	5.79896e-06	37968	0.221233	0.056964	0.000102863	NO	locus46	Known	Novel	Known	Novel	Known	Novel
PDW	Blood_routine	rs60236498	6	36531411	T	C	0.0924	0.1799	0.0171	6.547e-26	++	94541	STK38	MODIFIER	intron_variant	56573	0.180753	0.0217583	9.79039e-17	37968	0.178529	0.0276161	1.01524e-10	NO	locus46	Known	Novel	Known	Novel	Known	Novel
PDW	Blood_routine	rs36077256	6	37779095	G	A	0.3038	0.042	0.0064	5.823e-11	--	94541	ZFAND3	MODIFIER	TF_binding_site_variant	56573	0.0469178	0.00835822	1.98413e-08	37968	0.0348937	0.00998095	0.000472237	YES	locus47	Novel	Novel	Novel	Novel	Novel	Novel
PDW	Blood_routine	rs9296676	6	52390989	C	T	0.1676	-0.0476	0.0068	3.796e-12	++	94541	PAQR8	MODIFIER	intron_variant	56573	-0.0519726	0.0089094	5.429e-09	37968	-0.0412055	0.0107126	0.000119842	YES	locus48	Novel	Novel	Novel	Novel	Novel	Novel
PDW	Blood_routine	rs9487392	6	110387423	C	T	0.4301	-0.0397	0.0066	1.829e-09	++	94541	DDO	MODIFIER	downstream_gene_variant	56573	-0.0365198	0.00860434	2.1923e-05	37968	-0.0443544	0.0103196	1.72298e-05	YES	locus49	Known	Known	Novel	Novel	Known	Known
PDW	Blood_routine	rs6796	7	6462736	C	T	0.3583	-0.0608	0.0085	1.109e-12	++	94541	KDELR2	MODIFIER	3_prime_UTR_variant	56573	-0.0632099	0.0111313	1.35803e-08	37968	-0.057293	0.0133165	1.68955e-05	YES	locus50	Novel	Novel	Novel	Novel	Novel	Novel
PDW	Blood_routine	rs201626013	7	80532005	T	C	0.014	0.3962	0.0377	7.394e-26	++	94541	CD36	MODIFIER	intron_variant	56573	0.426729	0.0492665	4.6505e-18	37968	0.353238	0.0585024	1.5602e-09	NO	locus51	Novel	Novel	Known	Novel	Known	Novel
PDW	Blood_routine	rs13223899	7	80576395	G	A	0.0838	0.1854	0.0097	7.903e-81	--	94541	CD36	MODIFIER	intron_variant	56573	0.181962	0.0126611	7.78037e-47	37968	0.190403	0.0152362	7.77499e-36	NO	locus51	Novel	Novel	Known	Known	Known	Known
PDW	Blood_routine	rs11764390	7	80586889	A	G	0.5338	-0.1223	0.0057	5.35e-103	--	94541	CD36	MODIFIER	intron_variant	56573	-0.132441	0.00740558	1.5729e-71	37968	-0.107863	0.00883375	2.73779e-34	YES	locus51	Novel	Novel	Known	Novel	Known	Novel
PDW	Blood_routine	rs12234728	7	80635992	T	C	0.0797	-0.2374	0.0177	3.868e-41	--	94541	CD36	MODIFIER	upstream_gene_variant	56573	-0.250848	0.0230923	1.73261e-27	37968	-0.218427	0.0274618	1.80801e-15	NO	locus51	Novel	Novel	Known	Novel	Known	Novel
PDW	Blood_routine	rs117400587	7	80641254	T	G	0.0254	-0.3455	0.037	8.782e-21	--	94541	CD36	MODIFIER	intron_variant	56573	-0.363209	0.0482215	4.99344e-14	37968	-0.320328	0.057521	2.5636e-08	NO	locus51	Novel	Novel	Known	Novel	Known	Novel
PDW	Blood_routine	rs3211908	7	80664600	T	C	0.2049	-0.1591	0.0108	4.361e-49	--	94541	CD36	MODIFIER	intron_variant	56573	-0.162794	0.014113	8.78416e-31	37968	-0.153982	0.0168036	5.01765e-20	NO	locus51	Novel	Novel	Known	Novel	Known	Novel
PDW	Blood_routine	rs342247	7	106702745	G	A	0.2425	0.1859	0.0071	2.97e-149	--	94541	CCDC71L	MODIFIER	intron_variant&non_coding_transcript_variant	56573	0.189507	0.00930643	3.55959e-92	37968	0.180763	0.011152	4.34911e-59	YES	locus52	Known	Known	Known	Known	Known	Known
PDW	Blood_routine	rs138811940	7	106709516	C	T	0.0475	0.5438	0.0278	3.769e-85	--	94541	CCDC71L	MODIFIER	intron_variant&non_coding_transcript_variant	56573	0.552093	0.0364699	9.0469e-52	37968	0.532349	0.0429906	3.23296e-35	NO	locus52	Known	Novel	Known	Novel	Known	Novel
PDW	Blood_routine	rs6947609	7	106759660	C	G	0.8433	-0.1037	0.0178	5.236e-09	--	94541	CCDC71L	MODIFIER	intron_variant&non_coding_transcript_variant	56573	-0.10207	0.0232161	1.10002e-05	37968	-0.105963	0.0275605	0.000120684	NO	locus52	Known	Known	Known	Novel	Known	Known
PDW	Blood_routine	rs78641066	7	152646132	C	T	0.1692	-0.0573	0.0092	4.319e-10	++	94541	XRCC2	MODIFIER	3_prime_UTR_variant	56573	-0.0625668	0.0120541	2.09715e-07	37968	-0.0500531	0.0141717	0.000412582	YES	locus53	Novel	Novel	Novel	Novel	Novel	Novel
PDW	Blood_routine	rs842681	7	158846704	C	T	0.622	-0.0445	0.0056	1.947e-15	++	94541	DYNC2I1	MODIFIER	intergenic_variant	56573	-0.0433512	0.00727819	2.57994e-09	37968	-0.0461823	0.00877449	1.4153e-07	YES	locus54	Novel	Novel	Novel	Novel	Novel	Novel
PDW	Blood_routine	rs842680	7	158847053	A	G	0.0535	-0.086	0.0123	2.947e-12	--	94541	DYNC2I1	MODIFIER	intergenic_variant	56573	-0.103384	0.0159998	1.03619e-10	37968	-0.0607228	0.0193372	0.00168826	NO	locus54	Novel	Novel	Novel	Novel	Novel	Novel
PDW	Blood_routine	rs680361	8	19165641	T	A	0.7066	-0.0638	0.0087	2.748e-13	++	94541	PSD3	MODIFIER	intron_variant&non_coding_transcript_variant	56573	-0.0624904	0.0114603	4.95861e-08	37968	-0.065512	0.0134635	1.13933e-06	YES	locus55	Known	Known	Novel	Novel	Known	Known
PDW	Blood_routine	rs678839	8	102900286	T	C	0.211	-0.0361	0.0061	2.751e-09	--	94541	MAILR	MODIFIER	intron_variant&non_coding_transcript_variant	56573	-0.0416273	0.00791592	1.45094e-07	37968	-0.0281375	0.00943239	0.00285371	YES	locus56	Known	Novel	Novel	Novel	Known	Novel
PDW	Blood_routine	rs4734879	8	105570896	G	A	0.3917	0.0816	0.0059	8.948e-44	--	94541	ZFPM2	MODIFIER	intron_variant	56573	0.0784124	0.00766139	1.38548e-24	37968	0.0861997	0.00917866	5.92516e-21	YES	locus57	Known	Known	Known	Known	Known	Known
PDW	Blood_routine	rs10098396	8	130434004	T	C	0.3314	0.0522	0.0058	3.532e-19	++	94541	ASAP1	MODIFIER	intron_variant	56573	0.0487526	0.00762407	1.61013e-10	37968	0.0570855	0.00905778	2.9313e-10	YES	locus58	Known	Known	Known	Known	Known	Known
PDW	Blood_routine	rs7862033	9	308863	G	T	0.6892	-0.0552	0.0068	6.936e-16	++	94541	DOCK8	MODIFIER	intron_variant	56573	-0.0630236	0.00895937	2.0017e-12	37968	-0.0442311	0.0105708	2.86055e-05	YES	locus59	Known	Known	Known	Known	Known	Known
PDW	Blood_routine	rs12000252	9	70423047	G	A	0.2437	0.0433	0.007	5.533e-10	--	94541	KLF9	MODIFIER	upstream_gene_variant	56573	0.0491406	0.00910464	6.76457e-08	37968	0.0350282	0.0108952	0.00130443	YES	locus60	Known	Known	Novel	Novel	Known	Known
PDW	Blood_routine	rs465535	9	134045783	T	C	0.6064	-0.0482	0.0058	1.567e-16	--	94541	BRD3	MODIFIER	intron_variant	56573	-0.0605794	0.00759407	1.49692e-15	37968	-0.0302539	0.00913741	0.00092963	YES	locus61	Known	Known	Novel	Novel	Known	Known
PDW	Blood_routine	rs1535979	10	11859779	C	T	0.1877	-0.0501	0.0084	2.296e-09	++	94541	PROSER2	MODIFIER	intron_variant	56573	-0.0616055	0.0109224	1.69789e-08	37968	-0.0335595	0.0130568	0.0101618	YES	locus62	Known	Known	Novel	Novel	Known	Known
PDW	Blood_routine	rs80051058	10	29747067	A	G	0.0634	0.0749	0.0135	2.703e-08	++	94541	SVIL	MODIFIER	regulatory_region_variant	56573	0.0738965	0.0175274	2.48622e-05	37968	0.0764028	0.0210745	0.000288543	YES	locus63	Known	Novel	Novel	Novel	Known	Novel
PDW	Blood_routine	rs10761760	10	63419392	C	A	0.29	-0.1358	0.0052	1.09e-148	++	94541	JMJD1C	MODIFIER	intron_variant	56573	-0.14255	0.00680211	1.62892e-97	37968	-0.126039	0.00817595	1.28233e-53	YES	locus64	Known	Known	Known	Known	Known	Known
PDW	Blood_routine	rs77026823	10	63506684	T	C	0.0184	-0.281	0.0346	5.038e-16	--	94541	JMJD1C	MODIFIER	intron_variant&non_coding_transcript_variant	56573	-0.297614	0.044541	2.36048e-11	37968	-0.255558	0.0551318	3.56246e-06	NO	locus64	Known	Novel	Known	Novel	Known	Novel
PDW	Blood_routine	rs11527331	10	63511726	T	A	0.0366	-0.4059	0.0286	8.712e-46	++	94541	JMJD1C	MODIFIER	intron_variant&non_coding_transcript_variant	56573	-0.429981	0.0372361	7.60677e-31	37968	-0.371468	0.0445867	7.99098e-17	NO	locus64	Known	Novel	Known	Novel	Known	Novel
PDW	Blood_routine	rs149386694	10	63526270	T	A	0.0318	-0.2849	0.024	1.292e-32	++	94541	REEP3	MODIFIER	intron_variant	56573	-0.305446	0.0313927	2.24905e-22	37968	-0.256172	0.0370545	4.73151e-12	NO	locus64	Known	Novel	Known	Novel	Known	Novel
PDW	Blood_routine	rs3736946	10	112409518	G	A	0.1124	0.0751	0.0103	2.639e-13	--	94541	ACSL5	MODERATE	missense_variant	56573	0.0699361	0.0133124	1.4929e-07	37968	0.0826582	0.0161391	3.02935e-07	YES	locus65	Novel	Novel	Novel	Novel	Novel	Novel
PDW	Blood_routine	rs11030106	11	3860500	G	A	0.3394	0.0501	0.0077	7.516e-11	--	94541	STIM1	MODIFIER	intron_variant	56573	0.0621271	0.0100601	6.59204e-10	37968	0.0331266	0.0119456	0.00555226	YES	locus66	Known	Known	Novel	Novel	Known	Known
PDW	Blood_routine	rs58200149	11	5670914	A	G	0.4016	-0.073	0.0072	2.789e-24	--	94541	TRIM5	MODIFIER	intron_variant	56573	-0.082033	0.00938139	2.24543e-18	37968	-0.0602508	0.0111625	6.75305e-08	YES	locus67	Novel	Novel	Novel	Novel	Novel	Novel
PDW	Blood_routine	rs174544	11	61800281	A	C	0.514	-0.0567	0.0057	4.748e-23	--	94541	FADS1	MODIFIER	3_prime_UTR_variant	56573	-0.0631481	0.00747229	2.88868e-17	37968	-0.0475061	0.00895725	1.13512e-07	YES	locus68	Known	Known	Novel	Novel	Known	Known
PDW	Blood_routine	rs7116008	11	126412711	A	G	0.6728	0.0625	0.0084	8.024e-14	++	94541	ST3GAL4	MODIFIER	intron_variant	56573	0.0725364	0.0109239	3.13401e-11	37968	0.0482971	0.0130293	0.000209889	YES	locus69	Known	Known	Novel	Novel	Known	Known
PDW	Blood_routine	rs11064068	12	6169867	A	G	0.4391	-0.1144	0.0092	2.508e-35	--	94541	CD9	MODIFIER	intergenic_variant	56573	-0.120051	0.0120487	2.19381e-23	37968	-0.106388	0.0143328	1.14762e-13	NO	locus70	Known	Known	Known	Novel	Known	Known
PDW	Blood_routine	rs1558327	12	6179901	G	C	0.3515	0.1079	0.0076	1.025e-45	--	94541	CD9	MODIFIER	intergenic_variant	56573	0.116656	0.00988293	3.73164e-32	37968	0.0951322	0.0118891	1.228e-15	YES	locus70	Known	Known	Known	Known	Known	Known
PDW	Blood_routine	rs145567394	12	6182970	A	G	0.0188	0.4324	0.061	1.32e-12	++	94541	CD9	MODIFIER	intergenic_variant	56573	0.49218	0.0806139	1.02544e-09	37968	0.352445	0.0931699	0.000155057	NO	locus70	Known	Novel	Known	Novel	Known	Novel
PDW	Blood_routine	rs889927	12	29223453	A	C	0.1091	-0.1095	0.0133	1.885e-16	--	94541	FAR2	MODIFIER	intron_variant	56573	-0.102267	0.0172152	2.84191e-09	37968	-0.120211	0.0209681	9.86461e-09	NO	locus71	Known	Novel	Known	Novel	Known	Novel
PDW	Blood_routine	rs145739362	12	29228690	A	C	0.0346	-0.2088	0.0326	1.479e-10	--	94541	FAR2	MODIFIER	intron_variant	56573	-0.203048	0.0435203	3.0773e-06	37968	-0.216167	0.0491687	1.10042e-05	NO	locus71	Known	Novel	Known	Novel	Known	Novel
PDW	Blood_routine	rs1006409	12	29282742	G	A	0.4902	0.0678	0.0047	1.65e-46	--	94541	FAR2	MODIFIER	intron_variant	56573	0.068702	0.00618707	1.19784e-28	37968	0.0665369	0.00735669	1.50487e-19	YES	locus71	Known	Known	Known	Novel	Known	Known
PDW	Blood_routine	rs4768221	12	40203743	G	T	0.3052	0.034	0.0051	3.746e-11	--	94541	LRRK2-DT	MODIFIER	intron_variant&non_coding_transcript_variant	56573	0.0346661	0.00668406	2.14427e-07	37968	0.0329672	0.00802639	4.00212e-05	YES	locus72	Known	Novel	Novel	Novel	Known	Novel
PDW	Blood_routine	rs565071057	12	51257760	C	G	0.0102	0.5635	0.0742	3.007e-14	++	94541	SMAGP	MODIFIER	intron_variant	56573	0.612565	0.0983931	4.79446e-10	37968	0.498966	0.11286	9.81906e-06	NO	locus73	Known	Novel	Known	Novel	Known	Novel
PDW	Blood_routine	rs2114876	12	51269431	C	T	0.9202	0.0919	0.012	2.333e-14	--	94541	SMAGP	MODIFIER	intron_variant	56573	0.104664	0.0156405	2.20293e-11	37968	0.0732947	0.0188703	0.000102698	NO	locus73	Known	Novel	Known	Novel	Known	Novel
PDW	Blood_routine	rs144572345	12	51273634	C	T	0.0986	0.1422	0.0109	1.003e-38	--	94541	SMAGP	MODIFIER	upstream_gene_variant	56573	0.160054	0.0143198	5.27959e-29	37968	0.117377	0.0169109	3.89583e-12	YES	locus73	Known	Novel	Known	Known	Known	Known
PDW	Blood_routine	rs4759076	12	54336088	C	T	0.5706	-0.0958	0.0078	2.216e-34	++	94541	COPZ1	MODIFIER	intron_variant	56573	-0.0935934	0.0101985	4.42385e-20	37968	-0.0989523	0.0122355	6.09958e-16	YES	locus74	Known	Known	Novel	Novel	Known	Known
PDW	Blood_routine	rs2958154	12	56671929	T	C	0.7627	0.0873	0.0064	8.372e-42	++	94541	PTGES3	MODIFIER	intron_variant	56573	0.0906844	0.00836518	2.2075e-27	37968	0.0823626	0.0101095	3.72992e-16	YES	locus75	Known	Known	Novel	Novel	Known	Known
PDW	Blood_routine	rs12227346	12	79734513	T	C	0.2296	-0.0753	0.0081	2.218e-20	--	94541	PPP1R12A-AS2	MODIFIER	intron_variant&non_coding_transcript_variant	56573	-0.0783372	0.0106167	1.59919e-13	37968	-0.0709206	0.0126678	2.16227e-08	YES	locus76	Novel	Novel	Novel	Novel	Novel	Novel
PDW	Blood_routine	rs151002636	12	79796556	G	A	0.0504	-0.1349	0.0203	2.795e-11	++	94541	PPP1R12A	MODIFIER	intron_variant	56573	-0.140754	0.0269057	1.6826e-07	37968	-0.127309	0.0308264	3.62978e-05	NO	locus76	Novel	Novel	Novel	Novel	Novel	Novel
PDW	Blood_routine	rs76960947	12	104563759	G	T	0.1507	-0.0649	0.0112	6.336e-09	++	94541	CHST11	MODIFIER	intron_variant	56573	-0.0580741	0.0145504	6.5731e-05	37968	-0.0746946	0.0174446	1.85379e-05	YES	locus77	Novel	Novel	Novel	Novel	Novel	Novel
PDW	Blood_routine	rs10746129	12	108697313	C	T	0.6575	0.034	0.0055	7.133e-10	--	94541	CORO1C	MODIFIER	intron_variant	56573	0.0358727	0.0071858	5.97063e-07	37968	0.0313467	0.00861974	0.000276242	NO	locus78	Novel	Novel	Novel	Novel	Novel	Novel
PDW	Blood_routine	rs150649856	12	109163810	T	C	0.0901	-0.0768	0.0117	5.117e-11	--	94541	ACACB	MODIFIER	intron_variant	56573	-0.0712624	0.015379	3.59129e-06	37968	-0.0843114	0.0179899	2.77786e-06	YES	locus78	Novel	Novel	Novel	Novel	Novel	Novel
PDW	Blood_routine	rs10774621	12	111379563	A	G	0.6659	-0.0419	0.007	1.899e-09	--	94541	LINC02356	MODIFIER	intron_variant&non_coding_transcript_variant	56573	-0.0437738	0.00908954	1.46582e-06	37968	-0.0392772	0.0109008	0.000314398	YES	locus79	Known	Novel	Novel	Novel	Known	Novel
PDW	Blood_routine	rs35715782	12	114935504	G	T	0.2688	0.0405	0.0072	1.845e-08	--	94541	TBX3	MODIFIER	intergenic_variant	56573	0.0244221	0.00946864	0.00990125	37968	0.0626552	0.0110991	1.65097e-08	YES	locus80	Novel	Novel	Novel	Novel	Novel	Novel
PDW	Blood_routine	rs138210518	12	121830517	A	C	0.0196	0.158	0.0208	3.544e-14	++	94541	SETD1B	MODIFIER	3_prime_UTR_variant	56573	0.159957	0.0265504	1.69445e-09	37968	0.154739	0.0336667	4.30279e-06	YES	locus81	Known	Novel	Novel	Novel	Known	Novel
PDW	Blood_routine	rs4907606	13	113290617	G	A	0.9868	-0.5823	0.0739	3.429e-15	++	94541	LAMP1	MODIFIER	intergenic_variant	56573	-0.58694	0.0957698	8.86278e-10	37968	-0.575373	0.116365	7.63203e-07	NO	locus82	Known	Novel	Known	Novel	Known	Novel
PDW	Blood_routine	rs9549380	13	113295436	A	G	0.4614	-0.0913	0.0088	3.661e-25	--	94541	LAMP1	MODIFIER	upstream_gene_variant	56573	-0.0947957	0.0114718	1.41579e-16	37968	-0.0863296	0.0137661	3.58311e-10	NO	locus82	Known	Known	Known	Novel	Known	Known
PDW	Blood_routine	rs75580556	13	113307155	G	C	0.1501	0.1136	0.008	2.398e-45	--	94541	LAMP1	MODIFIER	intron_variant	56573	0.112678	0.0104189	2.92887e-27	37968	0.114859	0.0126239	9.1601e-20	YES	locus82	Known	Novel	Known	Known	Known	Known
PDW	Blood_routine	rs2146410	13	113349973	G	A	0.5807	-0.1019	0.0089	1.986e-30	++	94541	GRTP1	MODIFIER	intron_variant	56573	-0.106841	0.011687	6.13621e-20	37968	-0.0950779	0.0136819	3.67451e-12	NO	locus82	Known	Known	Known	Novel	Known	Known
PDW	Blood_routine	rs186330313	14	55338949	T	C	0.0165	-0.2956	0.0388	2.533e-14	--	94541	FBXO34	MODIFIER	intron_variant	56573	-0.208755	0.0520009	5.95827e-05	37968	-0.404568	0.0582488	3.77051e-12	NO	locus83	Known	Novel	Known	Novel	Known	Novel
PDW	Blood_routine	rs7154889	14	55340167	A	G	0.3589	-0.0707	0.0049	1.27e-46	--	94541	FBXO34	MODIFIER	intron_variant	56573	-0.0680217	0.00642584	3.47376e-26	37968	-0.0746597	0.00770243	3.22849e-22	NO	locus83	Known	Novel	Known	Novel	Known	Novel
PDW	Blood_routine	rs79380532	14	55354810	A	G	0.1455	0.2415	0.0125	1.65e-83	++	94541	FBXO34	MODIFIER	downstream_gene_variant	56573	0.251919	0.0163146	8.63575e-54	37968	0.226782	0.0193473	9.87643e-32	YES	locus83	Known	Novel	Known	Novel	Known	Novel
PDW	Blood_routine	rs12434868	14	65033431	A	G	0.2493	0.066	0.0069	1.388e-21	++	94541	FNTB	MODIFIER	intron_variant	56573	0.0733042	0.00906965	6.35185e-16	37968	0.0558568	0.0106918	1.74864e-07	YES	locus84	Known	Novel	Novel	Novel	Known	Novel
PDW	Blood_routine	rs3784134	14	68903246	T	C	0.1978	-0.045	0.0081	3.379e-08	--	94541	ACTN1	MODIFIER	intron_variant	56573	-0.0466525	0.0106562	1.19782e-05	37968	-0.0425831	0.0126282	0.000746071	YES	locus85	Known	Novel	Novel	Novel	Known	Novel
PDW	Blood_routine	rs200884137	14	103110032	T	C	0.0151	-0.3275	0.0474	5.079e-12	--	94541	EXOC3L4	MODERATE	missense_variant&splice_region_variant	56573	-0.331876	0.0625189	1.10586e-07	37968	-0.321571	0.0728431	1.01209e-05	NO	locus86	Known	Novel	Novel	Novel	Known	Novel
PDW	Blood_routine	rs744153	14	103110107	G	C	0.6239	0.0761	0.0086	1.326e-18	--	94541	EXOC3L4	MODERATE	missense_variant	56573	0.0780191	0.0112536	4.12572e-12	37968	0.0733701	0.0135066	5.56698e-08	NO	locus86	Known	Known	Novel	Novel	Known	Known
PDW	Blood_routine	rs2234133	14	103130272	A	T	0.6123	-0.058	0.0062	1.676e-20	--	94541	TNFAIP2	MODIFIER	intron_variant	56573	-0.0645065	0.00810027	1.67225e-15	37968	-0.048427	0.00982014	8.16451e-07	YES	locus86	Known	Novel	Novel	Novel	Known	Novel
PDW	Blood_routine	rs66777564	14	105293908	G	A	0.1148	-0.0749	0.0085	1.822e-18	++	94541	BRF1	MODIFIER	intron_variant	56573	-0.0715627	0.0111623	1.44474e-10	37968	-0.0795409	0.0132598	1.98976e-09	YES	locus87	Known	Known	Novel	Novel	Known	Known
PDW	Blood_routine	rs11630132	15	45670429	G	A	0.6894	-0.05	0.0091	4.106e-08	++	94541	SQOR	MODIFIER	intron_variant	56573	-0.062564	0.0119277	1.56049e-07	37968	-0.0323523	0.014105	0.0218092	YES	locus88	Novel	Novel	Novel	Novel	Novel	Novel
PDW	Blood_routine	rs4075583	15	63048028	A	G	0.366	-0.046	0.0063	3.274e-13	--	94541	TPM1	MODIFIER	intron_variant	56573	-0.0504931	0.00822701	8.38436e-10	37968	-0.0394811	0.009838	5.99211e-05	YES	locus89	Known	Known	Novel	Novel	Known	Known
PDW	Blood_routine	rs184284902	15	64873160	C	T	0.0195	0.2225	0.0297	7.476e-14	--	94541	PLEKHO2	MODIFIER	TF_binding_site_variant	56573	0.267402	0.0384503	3.53834e-12	37968	0.155512	0.0469441	0.000923996	NO	locus90	Known	Novel	Known	Novel	Known	Novel
PDW	Blood_routine	rs2630503	15	64887088	G	C	0.7015	-0.0817	0.0057	4.684e-46	++	94541	ANKDD1A	MODIFIER	upstream_gene_variant	56573	-0.0846467	0.0074725	9.56313e-30	37968	-0.0775069	0.00894782	4.63127e-18	YES	locus90	Known	Known	Known	Known	Known	Known
PDW	Blood_routine	rs7179428	15	90989335	A	C	0.5038	0.0404	0.0058	4.479e-12	++	94541	PRC1	MODIFIER	intron_variant	56573	0.0416516	0.00762056	4.61137e-08	37968	0.0385668	0.00906591	2.09942e-05	YES	locus91	Known	Novel	Novel	Novel	Known	Novel
PDW	Blood_routine	rs77308790	16	145021	T	C	0.0935	0.1177	0.0145	4.94e-16	++	94541	HBZ	MODIFIER	intron_variant	56573	0.115086	0.018747	8.30941e-10	37968	0.121564	0.0228991	1.10418e-07	NO	locus92	Known	Novel	Novel	Novel	Known	Novel
PDW	Blood_routine	rs76038336	16	309611	C	G	0.058	0.174	0.0201	5.628e-18	++	94541	AXIN1	MODIFIER	intron_variant	56573	0.157506	0.0265889	3.14688e-09	37968	0.196288	0.0308578	2.00378e-10	YES	locus92	Known	Novel	Novel	Novel	Known	Novel
PDW	Blood_routine	rs74014265	16	28210503	C	T	0.1576	0.0388	0.0065	2.072e-09	--	94541	XPO6	MODIFIER	intron_variant	56573	0.0439823	0.00839126	1.59327e-07	37968	0.0311453	0.010169	0.00219301	YES	locus93	Known	Novel	Novel	Novel	Known	Novel
PDW	Blood_routine	rs4480793	16	88526522	A	C	0.3983	0.0597	0.009	4.082e-11	++	94541	ZFPM1	MODIFIER	intron_variant	56573	0.0508969	0.0118803	1.83447e-05	37968	0.0718129	0.0139439	2.60315e-07	YES	locus94	Known	Known	Novel	Novel	Known	Known
PDW	Blood_routine	rs79248783	17	4858100	C	T	0.2997	0.0568	0.0085	3.053e-11	--	94541	MINK1	MODIFIER	intron_variant	56573	0.0554685	0.0111181	6.06806e-07	37968	0.0586612	0.0133577	1.12533e-05	NO	locus95	Known	Novel	Novel	Novel	Known	Novel
PDW	Blood_routine	rs6065	17	4933086	T	C	0.0461	-0.0961	0.0136	1.671e-12	--	94541	GP1BA	MODERATE	missense_variant	56573	-0.0862009	0.0175546	9.08741e-07	37968	-0.111086	0.0215693	2.60238e-07	YES	locus95	Known	Known	Novel	Novel	Known	Known
PDW	Blood_routine	rs7208363	17	29406390	T	A	0.8752	0.0614	0.0073	5.558e-17	--	94541	TAOK1	MODIFIER	intron_variant	56573	0.0757731	0.00955338	2.16421e-15	37968	0.0408132	0.0114444	0.000362176	YES	locus96	Known	Novel	Novel	Novel	Known	Novel
PDW	Blood_routine	rs7501448	17	35540790	G	C	0.4725	-0.0609	0.0082	1.531e-13	++	94541	SLFN14	MODIFIER	downstream_gene_variant	56573	-0.061394	0.0108104	1.35357e-08	37968	-0.0601674	0.0127463	2.35386e-06	NO	locus97	Known	Known	Novel	Novel	Known	Known
PDW	Blood_routine	rs9897552	17	35647462	A	G	0.3313	-0.0425	0.0054	5.087e-15	--	94541	AP2B1	MODIFIER	intron_variant	56573	-0.04092	0.00707925	7.45796e-09	37968	-0.0447577	0.00846809	1.25398e-07	YES	locus97	Known	Known	Novel	Novel	Known	Known
PDW	Blood_routine	rs8068260	17	40007397	C	T	0.4292	0.0438	0.0053	1.461e-16	--	94541	CSF3	MODIFIER	downstream_gene_variant	56573	0.0493319	0.00687189	7.03234e-13	37968	0.0355989	0.0083201	1.88018e-05	YES	locus98	Known	Novel	Novel	Novel	Known	Novel
PDW	Blood_routine	rs56194063	17	47317178	T	G	0.1489	-0.0403	0.007	9.855e-09	--	94541	ITGB3	MODIFIER	downstream_gene_variant	56573	-0.0470745	0.00915048	2.68256e-07	37968	-0.0306057	0.0110101	0.00543964	YES	locus99	Known	Novel	Novel	Novel	Known	Novel
PDW	Blood_routine	rs7503550	17	64374101	G	A	0.4348	-0.0478	0.0083	9.199e-09	++	94541	PECAM1	MODIFIER	intron_variant	56573	-0.0394677	0.0108694	0.000282228	37968	-0.0594658	0.0129081	4.08818e-06	YES	locus100	Known	Novel	Novel	Novel	Known	Novel
PDW	Blood_routine	rs11082304	18	23141009	T	G	0.4818	0.0418	0.0071	4.798e-09	++	94541	CABLES1	MODIFIER	intron_variant	56573	0.0420656	0.00931471	6.30057e-06	37968	0.0413931	0.0111116	0.000195146	YES	locus101	Known	Known	Novel	Novel	Known	Known
PDW	Blood_routine	rs8097441	18	44388280	A	G	0.7562	-0.0453	0.0073	5.051e-10	--	94541	LINC01478	MODIFIER	intron_variant&non_coding_transcript_variant	56573	-0.0491395	0.00953806	2.5781e-07	37968	-0.0398713	0.0112733	0.000405023	YES	locus102	Novel	Novel	Novel	Novel	Novel	Novel
PDW	Blood_routine	rs763361	18	69864406	C	T	0.647	0.0911	0.0062	4.229e-49	--	94541	CD226	MODERATE	missense_variant	56573	0.103983	0.008097	9.51043e-38	37968	0.0729885	0.00957412	2.46831e-14	YES	locus103	Known	Known	Known	Novel	Known	Known
PDW	Blood_routine	rs7237611	18	69882370	G	A	0.0667	-0.1741	0.0174	1.675e-23	++	94541	CD226	MODIFIER	intron_variant	56573	-0.194065	0.0231066	4.5144e-17	37968	-0.14779	0.0265423	2.57513e-08	NO	locus103	Known	Novel	Known	Novel	Known	Novel
PDW	Blood_routine	rs78545430	18	69888208	C	T	0.0273	-0.2784	0.0361	1.325e-14	++	94541	CD226	MODIFIER	intron_variant	56573	-0.346339	0.0468991	1.52721e-13	37968	-0.179104	0.0567194	0.00159012	NO	locus103	Known	Novel	Known	Novel	Known	Novel
PDW	Blood_routine	rs117151447	19	17072381	G	C	0.0415	0.1336	0.0227	4.068e-09	--	94541	HAUS8	MODIFIER	intron_variant	56573	0.149225	0.0298866	5.94402e-07	37968	0.112202	0.0349463	0.00132413	YES	locus104	Known	Novel	Novel	Novel	Known	Novel
PDW	Blood_routine	rs12608697	19	38275020	A	C	0.5868	-0.0457	0.0062	1.219e-13	--	94541	SPINT2	MODIFIER	intron_variant	56573	-0.0504347	0.00800935	3.03501e-10	37968	-0.0387709	0.00963496	5.72229e-05	YES	locus105	Known	Known	Novel	Novel	Known	Known
PDW	Blood_routine	rs846853	19	44621377	A	G	0.3664	-0.0566	0.0091	4.516e-10	--	94541	IGSF23	MODIFIER	intron_variant	56573	-0.0582374	0.0119399	1.07421e-06	37968	-0.0542685	0.0139507	0.000100235	YES	locus106	Known	Known	Novel	Novel	Known	Known
PDW	Blood_routine	rs578075	19	56119981	A	G	0.6231	-0.0839	0.007	4.591e-33	--	94541	ZNF787	MODIFIER	intron_variant	56573	-0.0940104	0.00910015	5.12153e-25	37968	-0.0691344	0.0109559	2.78625e-10	YES	locus107	Novel	Novel	Novel	Novel	Novel	Novel
PDW	Blood_routine	rs67499412	20	1628034	A	C	0.197	-0.0482	0.0084	9.285e-09	--	94541	SIRPG	MODIFIER	downstream_gene_variant	56573	-0.0612673	0.0109686	2.32777e-08	37968	-0.0297231	0.0130056	0.022289	NO	locus108	Known	Known	Known	Novel	Known	Known
PDW	Blood_routine	rs156355	20	1837967	C	T	0.6915	0.0766	0.0107	8.39e-13	--	94541	SIRPA	MODIFIER	intergenic_variant	56573	0.0659531	0.0139903	2.42655e-06	37968	0.0917222	0.0166439	3.57117e-08	NO	locus108	Known	Known	Known	Novel	Known	Known
PDW	Blood_routine	rs11906768	20	1943420	C	T	0.7348	-0.0727	0.0084	7.489e-18	++	94541	SIRPA	MODIFIER	downstream_gene_variant	56573	-0.0751071	0.0109925	8.34065e-12	37968	-0.0692546	0.0132027	1.55883e-07	YES	locus108	Known	Known	Known	Known	Known	Known
PDW	Blood_routine	rs6044124	20	16565753	A	G	0.1399	-0.0502	0.0084	2.685e-09	--	94541	KIF16B	MODIFIER	intron_variant	56573	-0.0464042	0.0109538	2.27175e-05	37968	-0.0556369	0.0132085	2.52883e-05	YES	locus109	Known	Novel	Novel	Novel	Known	Novel
PDW	Blood_routine	rs3761188	20	44904645	G	T	0.1326	0.0506	0.0091	2.475e-08	--	94541	YWHAB	MODIFIER	intron_variant	56573	0.0528058	0.0118884	8.92154e-06	37968	0.0474175	0.0140208	0.000719731	YES	locus110	Novel	Novel	Novel	Novel	Novel	Novel
PDW	Blood_routine	rs6127091	20	54078416	T	C	0.29	0.0517	0.0076	9.573e-12	++	94541	BCAS1	MODIFIER	intergenic_variant	56573	0.0623962	0.0100119	4.59843e-10	37968	0.0372822	0.0116464	0.00136864	YES	locus111	Novel	Novel	Known	Known	Known	Known
PDW	Blood_routine	rs550966336	20	58970058	G	A	0.0345	0.2536	0.0369	6.068e-12	--	94541	NELFCD	MODIFIER	intron_variant&non_coding_transcript_variant	56573	0.269711	0.0486161	2.89328e-08	37968	0.231844	0.0565855	4.18138e-05	NO	locus112	Known	Novel	Known	Novel	Known	Novel
PDW	Blood_routine	rs235197	20	58973696	G	A	0.672	0.0859	0.0126	1.061e-11	--	94541	NELFCD	MODIFIER	intron_variant&non_coding_transcript_variant	56573	0.10301	0.0166631	6.33213e-10	37968	0.0627791	0.0194019	0.00121336	NO	locus112	Known	Novel	Known	Novel	Known	Novel
PDW	Blood_routine	rs151353	20	59029288	C	A	0.7585	0.1282	0.0068	1.145e-79	--	94541	ATP5F1E	MODIFIER	intron_variant	56573	0.148786	0.0088411	1.49761e-63	37968	0.0987497	0.0105771	9.98389e-21	YES	locus112	Known	Known	Known	Known	Known	Known
PDW	Blood_routine	rs79087493	20	59047913	A	G	0.0728	-0.2276	0.0149	6.989e-53	--	94541	PRELID3B	MODIFIER	TF_binding_site_variant	56573	-0.253259	0.0190087	1.69356e-40	37968	-0.187187	0.0238801	4.55407e-15	NO	locus112	Known	Known	Known	Known	Known	Known
PDW	Blood_routine	rs9636935	21	38465759	G	A	0.1016	0.0866	0.0139	4.687e-10	--	94541	ERG	MODIFIER	intron_variant	56573	0.0675277	0.0183589	0.000234893	37968	0.112108	0.0212655	1.35067e-07	YES	locus113	Known	Novel	Novel	Novel	Known	Novel
PDW	Blood_routine	rs117324373	22	19709515	C	A	0.1581	0.1151	0.0156	1.568e-13	--	94541	SEPTIN5	MODIFIER	upstream_gene_variant	56573	0.134147	0.0203672	4.50505e-11	37968	0.0881187	0.0242397	0.000277651	YES	locus114	Known	Novel	Novel	Novel	Known	Novel
PDW	Blood_routine	rs116900838	22	20739275	A	G	0.059	-0.0719	0.0104	5.057e-12	--	94541	PI4KA	MODIFIER	intron_variant	56573	-0.0692837	0.0135561	3.2062e-07	37968	-0.0756144	0.0162572	3.30126e-06	YES	locus115	Known	Known	Known	Known	Known	Known
PDW	Blood_routine	rs7287569	22	42757140	A	C	0.7905	-0.0508	0.0086	3.916e-09	--	94541	A4GALT	MODIFIER	regulatory_region_variant	56573	-0.0652083	0.0112607	7.00535e-09	37968	-0.0303232	0.0134401	0.0240602	NO	locus116	Known	Known	Novel	Novel	Known	Known
PDW	Blood_routine	rs738378	22	43002956	T	C	0.7753	0.0599	0.0061	1.254e-22	++	94541	PACSIN2	MODIFIER	intron_variant	56573	0.0580585	0.00801067	4.24033e-13	37968	0.0625209	0.00948733	4.40048e-11	YES	locus116	Known	Known	Novel	Novel	Known	Known
PDW	Blood_routine	rs3002422	23	39844544	G	A	0.7583	-0.0727	0.012	1.511e-09	++	94541	BCOR	MODIFIER	intron_variant&non_coding_transcript_variant	56573	-0.0920513	0.0165214	2.52377e-08	37968	-0.0508858	0.0175674	0.00377225	YES	locus117	Known	Novel	Novel	Novel	Known	Novel
PDW	Blood_routine	rs200364895	23	56440315	A	C	0.1116	-0.1141	0.0159	7.403e-13	--	94541	UBQLN2	MODIFIER	intergenic_variant	56573	-0.112993	0.0193578	5.31276e-09	37968	-0.116439	0.0279357	3.07135e-05	NO	locus118	Novel	Novel	Novel	Novel	Novel	Novel
PDW	Blood_routine	rs4826326	23	56806564	T	A	0.6459	-0.0608	0.0046	3.944e-39	++	94541	NBDY	MODIFIER	intron_variant	56573	-0.0660801	0.00614682	5.90745e-27	37968	-0.0537254	0.00709028	3.52777e-14	YES	locus118	Known	Novel	Novel	Novel	Known	Novel
PDW	Blood_routine	rs12556863	23	57083330	A	C	0.0757	0.1212	0.0143	2.077e-17	++	94541	SPIN2B	MODIFIER	intergenic_variant	56573	0.116095	0.0176816	5.17249e-11	37968	0.130871	0.024218	6.52244e-08	NO	locus118	Known	Novel	Novel	Novel	Known	Novel
PDW	Blood_routine	rs5987871	23	115335613	G	C	0.8219	0.0624	0.0105	3.162e-09	--	94541	LUZP4	MODIFIER	intergenic_variant	56573	0.0713272	0.0150183	2.0408e-06	37968	0.0537287	0.0147756	0.000276567	YES	locus119	Known	Novel	Novel	Novel	Known	Novel
PDW	Blood_routine	rs7471612	23	129965309	G	C	0.2521	-0.0662	0.0094	2.331e-12	++	94541	BCORL1	MODIFIER	intergenic_variant	56573	-0.0837075	0.0127492	5.17965e-11	37968	-0.0449382	0.014032	0.00136217	YES	locus120	Novel	Novel	Novel	Novel	Novel	Novel
PDW	Blood_routine	rs2269369	23	153926979	A	C	0.1923	-0.1243	0.012	5.628e-25	--	94541	NAA10	MODIFIER	downstream_gene_variant	56573	-0.123776	0.0159423	8.23e-15	37968	-0.124934	0.0183691	1.03681e-11	YES	locus121	Novel	Novel	Novel	Novel	Novel	Novel
PLT	Blood_routine	rs7551289	1	11977863	T	A	0.6112	-0.0419	0.0062	1.203e-11	++	98500	MFN2	MODIFIER	upstream_gene_variant	58999	-0.0384993	0.00808655	1.9273e-06	39501	-0.0467767	0.00960141	1.10553e-06	YES	locus1	Known	Known	Novel	Novel	Known	Known
PLT	Blood_routine	rs538510209	1	43518061	A	G	0.039	0.1725	0.0204	2.35e-17	++	98500	PTPRF	MODIFIER	intergenic_variant	58999	0.188135	0.0266345	1.62293e-12	39501	0.150592	0.0315666	1.83671e-06	NO	locus2	Known	Known	Novel	Novel	Known	Known
PLT	Blood_routine	rs193129088	1	43570468	T	G	0.0245	0.2141	0.0238	2.734e-19	++	98500	PTPRF	MODIFIER	intron_variant	58999	0.294467	0.0313213	5.38022e-21	39501	0.103314	0.0367767	0.00496615	YES	locus2	Known	Known	Novel	Novel	Known	Known
PLT	Blood_routine	rs60608374	1	45543241	A	G	0.5775	0.0293	0.0048	1.43e-09	++	98500	PRDX1	MODIFIER	upstream_gene_variant	58999	0.0309422	0.00631651	9.65117e-07	39501	0.0268618	0.00750686	0.000345844	YES	locus3	Known	Known	Novel	Novel	Known	Known
PLT	Blood_routine	rs10399785	1	94412245	C	T	0.4671	0.0364	0.0059	6.052e-10	--	98500	ARHGAP29-AS1	MODIFIER	downstream_gene_variant	58999	0.031282	0.00767616	4.59716e-05	39501	0.0435187	0.00912391	1.84468e-06	YES	locus4	Known	Known	Novel	Novel	Known	Known
PLT	Blood_routine	rs3767812	1	117612998	A	G	0.2158	0.0433	0.0065	3.928e-11	++	98500	TENT5C	MODIFIER	intron_variant	58999	0.0366297	0.00858125	1.96721e-05	39501	0.0524908	0.0101289	2.19159e-07	YES	locus5	Known	Known	Novel	Novel	Known	Known
PLT	Blood_routine	rs12566888	1	156899255	T	G	0.439	0.0553	0.0075	1.309e-13	++	98500	PEAR1	MODIFIER	intron_variant	58999	0.0482376	0.00979307	8.4064e-07	39501	0.0652214	0.0115601	1.68132e-08	YES	locus6	Known	Known	Known	Known	Known	Known
PLT	Blood_routine	rs10914127	1	171974808	G	A	0.7405	-0.0567	0.0062	4.712e-20	++	98500	DNM3	MODIFIER	intron_variant	58999	-0.064103	0.00805626	1.7636e-15	39501	-0.0460194	0.00962511	1.74273e-06	YES	locus7	Known	Known	Novel	Novel	Known	Known
PLT	Blood_routine	rs12125200	1	199022914	G	A	0.8151	0.0698	0.0072	5.706e-22	--	98500	LINC01222	MODIFIER	upstream_gene_variant	58999	0.0738232	0.00946101	6.05062e-15	39501	0.0640324	0.0112518	1.26418e-08	YES	locus8	Known	Known	Novel	Novel	Known	Known
PLT	Blood_routine	rs823073	1	205805028	C	T	0.7629	-0.0451	0.007	9.096e-11	++	98500	SLC41A1	MODIFIER	intron_variant	58999	-0.0501686	0.00904149	2.8778e-08	39501	-0.0377325	0.010897	0.000534884	YES	locus9	Known	Novel	Novel	Novel	Known	Novel
PLT	Blood_routine	rs1969745	1	236525510	G	C	0.4261	-0.0494	0.0086	1.043e-08	++	98500	LGALS8	MODIFIER	intron_variant	58999	-0.0596311	0.0114821	2.06505e-07	39501	-0.0361423	0.0131061	0.00582157	YES	locus10	Known	Known	Novel	Novel	Known	Known
PLT	Blood_routine	rs41315846	1	247549001	C	T	0.4556	0.0544	0.0078	3.381e-12	--	98500	GCSAML	MODIFIER	upstream_gene_variant	58999	0.0595972	0.0102366	5.81648e-09	39501	0.0471194	0.0120942	9.77822e-05	YES	locus11	Known	Known	Novel	Novel	Known	Known
PLT	Blood_routine	rs11204535	1	247878297	G	A	0.3159	0.0403	0.007	9.886e-09	--	98500	TRIM58	MODIFIER	3_prime_UTR_variant	58999	0.0453458	0.00921223	8.55126e-07	39501	0.033245	0.0108692	0.00222336	NO	locus11	Known	Known	Novel	Novel	Known	Known
PLT	Blood_routine	rs780095	2	27518238	G	A	0.4749	-0.0418	0.0056	1.202e-13	++	98500	GCKR	MODIFIER	intron_variant	58999	-0.0484933	0.00737862	4.95907e-11	39501	-0.0324511	0.00874197	0.000205551	YES	locus12	Known	Known	Novel	Novel	Known	Known
PLT	Blood_routine	rs12052715	2	159820864	G	C	0.8752	-0.0449	0.008	1.732e-08	++	98500	LY75	MODIFIER	intron_variant	58999	-0.0410982	0.0103324	6.96178e-05	39501	-0.0505615	0.0125266	5.42963e-05	NO	locus13	Known	Known	Novel	Novel	Known	Known
PLT	Blood_routine	rs1877193	2	159920677	T	C	0.4767	0.0363	0.0047	7.812e-15	++	98500	LY75	MODIFIER	regulatory_region_variant	58999	0.0416257	0.0060894	8.15643e-12	39501	0.0286845	0.00728285	8.19483e-05	YES	locus13	Known	Known	Novel	Novel	Known	Known
PLT	Blood_routine	rs71423603	2	233565954	T	C	0.2353	-0.0431	0.0078	3.279e-08	--	98500	USP40	MODIFIER	intron_variant	58999	-0.0454945	0.010254	9.1323e-06	39501	-0.039823	0.0120184	0.00092134	YES	locus14	Known	Known	Novel	Novel	Known	Known
PLT	Blood_routine	rs310752	3	12231183	A	G	0.6584	0.0327	0.0055	2.547e-09	++	98500	PPARG	MODIFIER	intron_variant&non_coding_transcript_variant	58999	0.0403287	0.00716401	1.80892e-08	39501	0.0218854	0.00855424	0.0105145	YES	locus15	Known	Known	Novel	Novel	Known	Known
PLT	Blood_routine	rs6414569	3	52674059	T	A	0.4082	0.032	0.0047	1.35e-11	--	98500	PBRM1	MODIFIER	intron_variant	58999	0.0307893	0.00616539	5.91725e-07	39501	0.0337473	0.00738267	4.85043e-06	YES	locus16	Known	Known	Novel	Novel	Known	Known
PLT	Blood_routine	rs1354034	3	56815721	C	T	0.5671	0.1311	0.0089	5.641e-49	--	98500	ARHGEF3	MODIFIER	intron_variant	58999	0.137998	0.011716	5.03617e-32	39501	0.121662	0.0137369	8.25277e-19	YES	locus17	Known	Known	Known	Known	Known	Known
PLT	Blood_routine	rs9809116	3	72348128	G	A	0.6297	0.0646	0.0096	1.915e-11	--	98500	RYBP	MODIFIER	TF_binding_site_variant	58999	0.0618728	0.0126545	1.01146e-06	39501	0.0683664	0.0148271	4.00931e-06	YES	locus18	Known	Known	Novel	Novel	Known	Known
PLT	Blood_routine	rs59511673	3	107482086	A	T	0.8027	-0.043	0.007	1.007e-09	--	98500	BBX	MODIFIER	intergenic_variant	58999	-0.0518832	0.0091861	1.62316e-08	39501	-0.0303219	0.0109339	0.00555086	YES	locus19	Known	Novel	Novel	Novel	Known	Novel
PLT	Blood_routine	rs7629791	3	128499567	A	G	0.32	0.0434	0.0076	1.258e-08	++	98500	GATA2-AS1	MODIFIER	intron_variant&non_coding_transcript_variant	58999	0.0372053	0.00988242	0.000166686	39501	0.0525508	0.0119942	1.17951e-05	YES	locus20	Known	Known	Novel	Novel	Known	Known
PLT	Blood_routine	rs589092	3	136260856	G	A	0.797	0.0312	0.0057	4.269e-08	--	98500	PCCB	MODIFIER	intron_variant	58999	0.0341616	0.00740682	3.98465e-06	39501	0.026836	0.00887042	0.00248359	YES	locus21	Known	Known	Novel	Novel	Known	Known
PLT	Blood_routine	rs899501	3	169020966	C	G	0.1676	0.0439	0.0071	6.984e-10	++	98500	LINC01997	MODIFIER	intron_variant&non_coding_transcript_variant	58999	0.0466796	0.00929072	5.05196e-07	39501	0.0399076	0.011068	0.000311344	YES	locus22	Known	Known	Novel	Novel	Known	Known
PLT	Blood_routine	rs4912485	3	184367270	C	T	0.552	0.0786	0.0119	3.917e-11	--	98500	POLR2H	MODIFIER	intron_variant	58999	0.0958551	0.0155645	7.34024e-10	39501	0.0543177	0.0184229	0.00319448	YES	locus23	Known	Known	Novel	Novel	Known	Known
PLT	Blood_routine	rs76437370	3	190027110	A	G	0.0404	-0.1705	0.0276	6.393e-10	--	98500	P3H2	MODIFIER	intron_variant	58999	-0.156033	0.0350896	8.72047e-06	39501	-0.19383	0.0446233	1.40104e-05	YES	locus24	Known	Novel	Novel	Novel	Known	Novel
PLT	Blood_routine	rs28581225	4	3449867	G	C	0.4578	-0.0417	0.0063	4.086e-11	++	98500	HGFAC	MODIFIER	downstream_gene_variant	58999	-0.0477025	0.00827493	8.18031e-09	39501	-0.0333347	0.00978868	0.000660587	YES	locus25	Known	Known	Novel	Novel	Known	Known
PLT	Blood_routine	rs11734099	4	6889708	A	G	0.4946	0.0882	0.0108	2.493e-16	++	98500	TBC1D14	MODIFIER	intergenic_variant	58999	0.0984482	0.0141097	3.00815e-12	39501	0.0739143	0.016632	8.82653e-06	YES	locus26	Known	Known	Novel	Novel	Known	Known
PLT	Blood_routine	rs10155208	4	6996745	T	G	0.5925	0.0447	0.0059	2.905e-14	++	98500	TBC1D14	MODIFIER	intron_variant	58999	0.0444892	0.00765056	6.05773e-09	39501	0.0449402	0.00917658	9.7174e-07	NO	locus26	Known	Known	Novel	Novel	Known	Known
PLT	Blood_routine	rs925098	4	17918188	A	G	0.5166	0.0318	0.0052	1.145e-09	++	98500	LCORL	MODIFIER	intron_variant	58999	0.0333786	0.00680802	9.44604e-07	39501	0.0294982	0.00813239	0.000286457	YES	locus27	Known	Novel	Novel	Novel	Known	Novel
PLT	Blood_routine	rs59713092	4	56864831	G	T	0.4039	-0.0359	0.0061	3.229e-09	++	98500	REST	MODIFIER	intergenic_variant	58999	-0.0308659	0.00797254	0.000108153	39501	-0.0426533	0.00931298	4.65008e-06	YES	locus28	Known	Known	Novel	Novel	Known	Known
PLT	Blood_routine	rs11937741	4	82974164	T	C	0.2714	0.0437	0.0057	2.155e-14	++	98500	LIN54	MODIFIER	intron_variant	58999	0.0436777	0.00747951	5.23118e-09	39501	0.0436811	0.00886406	8.31228e-07	YES	locus29	Known	Known	Novel	Novel	Known	Known
PLT	Blood_routine	rs193037968	4	105500772	A	G	0.1496	-0.0465	0.0085	3.672e-08	--	98500	PPA2	MODIFIER	intergenic_variant	58999	-0.0539536	0.0111503	1.30644e-06	39501	-0.036509	0.0129537	0.00482603	YES	locus30	Known	Known	Novel	Novel	Known	Known
PLT	Blood_routine	rs141990959	4	109945564	T	C	0.021	-0.4279	0.0377	6.963e-30	--	98500	EGF	MODIFIER	intron_variant	58999	-0.444633	0.0508125	2.12471e-18	39501	-0.407415	0.0561653	4.05042e-13	NO	locus31	Known	Known	Known	Novel	Known	Known
PLT	Blood_routine	rs4141077	4	109962185	G	T	0.0654	0.1317	0.0164	1.064e-15	--	98500	EGF	MODIFIER	intron_variant	58999	0.124427	0.0211574	4.07803e-09	39501	0.14276	0.0260555	4.27563e-08	NO	locus31	Known	Novel	Known	Novel	Known	Novel
PLT	Blood_routine	rs2298999	4	109990751	C	T	0.7401	-0.1057	0.0075	1.134e-44	++	98500	EGF	MODIFIER	intron_variant	58999	-0.110968	0.00991525	4.48023e-29	39501	-0.098573	0.0116138	2.10911e-17	NO	locus31	Known	Known	Known	Novel	Known	Known
PLT	Blood_routine	rs144392753	4	110023574	T	G	0.2536	-0.14	0.006	8.14e-120	--	98500	EGF	MODIFIER	intergenic_variant	58999	-0.146475	0.00784772	9.5918e-78	39501	-0.130813	0.0093689	2.64058e-44	YES	locus31	Known	Known	Known	Known	Known	Known
PLT	Blood_routine	rs62319649	4	119601424	C	T	0.5433	0.0318	0.0049	8.951e-11	--	98500	PDE5A	MODIFIER	intron_variant	58999	0.0257608	0.00641651	5.95059e-05	39501	0.0402826	0.00760597	1.18244e-07	YES	locus32	Known	Known	Novel	Novel	Known	Known
PLT	Blood_routine	rs6843446	4	147525622	G	A	0.2117	0.0394	0.0068	6.622e-09	--	98500	EDNRA	MODIFIER	intron_variant	58999	0.0424266	0.00885847	1.67298e-06	39501	0.0350952	0.0105881	0.000917825	YES	locus33	Known	Novel	Novel	Novel	Known	Novel
PLT	Blood_routine	rs1992613	5	60749293	T	C	0.2477	0.0509	0.0053	1.678e-21	++	98500	ELOVL7	MODIFIER	downstream_gene_variant	58999	0.0484564	0.00695677	3.27567e-12	39501	0.0543397	0.00833826	7.17629e-11	YES	locus34	Known	Known	Novel	Novel	Known	Known
PLT	Blood_routine	rs76811816	5	61332947	T	C	0.2121	0.0818	0.0075	9.705e-28	++	98500	ZSWIM6	LOW	splice_region_variant&synonymous_variant	58999	0.0785311	0.00981969	1.27174e-15	39501	0.0863377	0.0115936	9.54553e-14	YES	locus35	Known	Known	Novel	Novel	Known	Known
PLT	Blood_routine	rs13182583	5	72755748	T	C	0.1482	-0.0451	0.0063	1.134e-12	--	98500	TNPO1	MODIFIER	intron_variant&non_coding_transcript_variant	58999	-0.0480211	0.00827892	6.61561e-09	39501	-0.0409995	0.00987161	3.27756e-05	YES	locus36	Known	Known	Novel	Novel	Known	Known
PLT	Blood_routine	rs13159260	5	78394279	C	T	0.0865	0.0521	0.0081	1.412e-10	--	98500	SCAMP1	MODIFIER	intron_variant	58999	0.0462945	0.0105525	1.14897e-05	39501	0.0605911	0.0127319	1.94549e-06	YES	locus37	Known	Known	Novel	Novel	Known	Known
PLT	Blood_routine	rs56084922	5	111726186	G	A	0.2749	-0.0486	0.0055	7.031e-19	++	98500	NREP	MODIFIER	downstream_gene_variant	58999	-0.052531	0.00713874	1.85866e-13	39501	-0.0429856	0.00853892	4.80142e-07	YES	locus38	Known	Known	Novel	Novel	Known	Known
PLT	Blood_routine	rs17649451	5	142169971	T	C	0.3586	-0.0448	0.0055	6.351e-16	--	98500	NDFIP1	MODIFIER	downstream_gene_variant	58999	-0.0469317	0.00721608	7.8343e-11	39501	-0.0416756	0.00864422	1.42689e-06	YES	locus39	Known	Known	Novel	Novel	Known	Known
PLT	Blood_routine	rs10042074	5	142771377	C	T	0.3583	0.0404	0.0071	1.26e-08	--	98500	ARHGAP26	MODIFIER	intron_variant	58999	0.0412526	0.0093007	9.18861e-06	39501	0.0393036	0.0110127	0.000358435	YES	locus40	Novel	Novel	Novel	Novel	Novel	Novel
PLT	Blood_routine	rs954635	5	173220844	T	A	0.5593	-0.0435	0.0071	7.265e-10	++	98500	RPL7AP33	MODIFIER	downstream_gene_variant	58999	-0.0485065	0.00926515	1.64653e-07	39501	-0.0365631	0.0109081	0.000802528	YES	locus41	Known	Known	Novel	Novel	Known	Known
PLT	Blood_routine	rs62392207	5	178129810	C	T	0.5058	0.0407	0.0069	4.572e-09	--	98500	RMND5B	MODIFIER	upstream_gene_variant	58999	0.0339148	0.00910287	0.000194747	39501	0.0500387	0.0107178	3.03082e-06	YES	locus42	Known	Known	Novel	Novel	Known	Known
PLT	Blood_routine	rs73389656	6	22080671	T	G	0.6182	-0.0747	0.0078	6.561e-22	--	98500	CASC15	MODIFIER	intron_variant&non_coding_transcript_variant	58999	-0.0775363	0.0101908	2.77396e-14	39501	-0.0706887	0.0119739	3.55705e-09	YES	locus43	Known	Known	Novel	Novel	Known	Known
PLT	Blood_routine	rs9393295	6	22472096	T	G	0.4086	-0.0368	0.0052	1.921e-12	--	98500	CASC15	MODIFIER	intron_variant&non_coding_transcript_variant	58999	-0.036345	0.00684059	1.07753e-07	39501	-0.037557	0.00812885	3.83363e-06	NO	locus43	Known	Known	Novel	Novel	Known	Known
PLT	Blood_routine	rs214057	6	25530905	C	T	0.4331	-0.0452	0.0051	5.81e-19	++	98500	CARMIL1	MODIFIER	intron_variant	58999	-0.0490734	0.00663574	1.41091e-13	39501	-0.0397761	0.00791554	5.03257e-07	YES	locus44	Known	Known	Novel	Novel	Known	Known
PLT	Blood_routine	rs72500816	6	26440418	C	A	0.0548	0.093	0.0099	8.249e-21	--	98500	BTN3A3	MODIFIER	upstream_gene_variant	58999	0.0844872	0.0131693	1.40394e-10	39501	0.104242	0.0151485	5.92925e-12	YES	locus45	Known	Known	Novel	Novel	Known	Known
PLT	Blood_routine	rs6914422	6	33567103	T	C	0.2917	0.1113	0.0085	1.01e-38	++	98500	Metazoa_SRP	MODIFIER	upstream_gene_variant	58999	0.108695	0.0111734	2.29034e-22	39501	0.114858	0.0132739	5.01996e-18	YES	locus46	Known	Known	Known	Known	Known	Known
PLT	Blood_routine	rs210139	6	33575632	C	A	0.7302	0.0948	0.0082	5.2e-31	--	98500	BAK1	MODIFIER	intron_variant	58999	0.0924045	0.0106044	2.93833e-18	39501	0.0984222	0.0128904	2.2532e-14	NO	locus46	Known	Known	Known	Novel	Known	Known
PLT	Blood_routine	rs78117616	6	33635365	C	G	0.0659	0.1819	0.0175	2.591e-25	++	98500	ITPR3	MODIFIER	intron_variant	58999	0.167513	0.0231929	5.10035e-13	39501	0.201024	0.0266717	4.8095e-14	NO	locus46	Known	Known	Known	Novel	Known	Known
PLT	Blood_routine	rs1759627	6	34229328	T	C	0.884	0.0557	0.0073	3.419e-14	++	98500	HMGA1	MODIFIER	intergenic_variant	58999	0.0728912	0.00959774	3.08674e-14	39501	0.0313672	0.0114147	0.00599681	YES	locus47	Known	Known	Novel	Novel	Known	Known
PLT	Blood_routine	rs143079295	6	35002067	A	G	0.0258	0.1297	0.0205	2.335e-10	++	98500	ANKS1A	MODIFIER	intron_variant	58999	0.142182	0.0266687	9.74361e-08	39501	0.111877	0.0319386	0.000460246	NO	locus48	Known	Known	Novel	Novel	Known	Known
PLT	Blood_routine	rs36110421	6	35097950	C	A	0.0352	0.115	0.0156	1.963e-13	--	98500	TCP11	MODIFIER	intergenic_variant	58999	0.108111	0.0209379	2.42493e-07	39501	0.123769	0.0235473	1.47058e-07	YES	locus48	Known	Known	Novel	Novel	Known	Known
PLT	Blood_routine	rs9368852	6	35189549	T	C	0.2284	-0.0386	0.0055	2.232e-12	--	98500	SCUBE3	MODIFIER	intergenic_variant	58999	-0.0509135	0.00715912	1.1463e-12	39501	-0.0208839	0.00860712	0.0152514	NO	locus48	Known	Known	Novel	Novel	Known	Known
PLT	Blood_routine	rs148953196	6	36419916	G	A	0.0166	0.3514	0.046	2.322e-14	--	98500	PXT1	MODIFIER	intron_variant	58999	0.352819	0.0582838	1.41756e-09	39501	0.349033	0.0751077	3.36628e-06	NO	locus49	Known	Novel	Known	Novel	Known	Novel
PLT	Blood_routine	rs2273882	6	36469936	G	A	0.1353	0.0912	0.007	1.615e-38	--	98500	KCTD20	MODIFIER	intron_variant	58999	0.100304	0.00916509	7.09088e-28	39501	0.0781622	0.0109362	8.86339e-13	YES	locus49	Known	Known	Known	Known	Known	Known
PLT	Blood_routine	rs147740307	6	36501186	G	C	0.0121	0.5023	0.0575	2.444e-18	--	98500	STK38	MODIFIER	intron_variant	58999	0.544877	0.0796773	8.00018e-12	39501	0.456077	0.0830972	4.05425e-08	NO	locus49	Known	Known	Known	Novel	Known	Known
PLT	Blood_routine	rs7748669	6	109424139	G	A	0.4724	0.0268	0.0046	7.327e-09	--	98500	PPIL6	MODIFIER	intron_variant	58999	0.028663	0.00604131	2.09026e-06	39501	0.0241446	0.00722559	0.000833125	YES	locus50	Known	Novel	Novel	Novel	Known	Novel
PLT	Blood_routine	rs62427627	6	121480486	C	A	0.4446	-0.028	0.005	2.908e-08	++	98500	GJA1	MODIFIER	upstream_gene_variant	58999	-0.032491	0.0065804	7.91152e-07	39501	-0.0215179	0.00783699	0.00603851	YES	locus51	Known	Novel	Novel	Novel	Known	Novel
PLT	Blood_routine	rs116903222	6	134696235	T	C	0.0707	0.1337	0.0227	4.207e-09	++	98500	ALDH8A1	MODIFIER	intergenic_variant	58999	0.146904	0.0297106	7.63361e-07	39501	0.114905	0.0353637	0.00115718	NO	locus52	Known	Novel	Known	Novel	Known	Novel
PLT	Blood_routine	rs9402644	6	134759577	A	G	0.2681	0.0534	0.0056	1.583e-21	++	98500	ALDH8A1	MODIFIER	intergenic_variant	58999	0.0573134	0.0073184	4.82392e-15	39501	0.0479243	0.00872695	3.98474e-08	NO	locus52	Known	Known	Known	Novel	Known	Known
PLT	Blood_routine	rs148219017	6	134784370	G	A	0.0137	0.408	0.0641	1.977e-10	--	98500	ALDH8A1	MODIFIER	intergenic_variant	58999	0.464315	0.0816814	1.31226e-08	39501	0.317592	0.103508	0.00215288	NO	locus52	Known	Novel	Known	Novel	Known	Novel
PLT	Blood_routine	rs9402680	6	135072372	C	G	0.0332	0.2677	0.0315	1.733e-17	++	98500	HBS1L	MODIFIER	intron_variant	58999	0.267698	0.0406033	4.31023e-11	39501	0.267737	0.0497518	7.3889e-08	NO	locus52	Known	Novel	Known	Novel	Known	Novel
PLT	Blood_routine	rs11759553	6	135101158	T	A	0.254	0.1249	0.0076	1.142e-60	--	98500	HBS1L	MODIFIER	intron_variant	58999	0.137225	0.00995265	3.02065e-43	39501	0.107699	0.0117826	6.21584e-20	YES	locus52	Known	Known	Known	Known	Known	Known
PLT	Blood_routine	rs2064793	6	164035684	G	A	0.5155	0.0346	0.0058	2.166e-09	--	98500	QKI	MODIFIER	intergenic_variant	58999	0.0306465	0.00755295	4.95895e-05	39501	0.0403125	0.00900727	7.62132e-06	YES	locus53	Known	Known	Novel	Novel	Known	Known
PLT	Blood_routine	rs1182192	7	2829640	A	G	0.1773	0.044	0.0068	1.025e-10	++	98500	GNA12	MODIFIER	intron_variant	58999	0.0481591	0.00888689	5.98922e-08	39501	0.0381435	0.0106073	0.000323184	YES	locus54	Known	Known	Novel	Novel	Known	Known
PLT	Blood_routine	rs11535173	7	22769382	G	A	0.7646	-0.0383	0.0068	1.718e-08	++	98500	IL6	MODIFIER	downstream_gene_variant	58999	-0.0459381	0.00885814	2.14882e-07	39501	-0.0274438	0.0106142	0.00972187	YES	locus55	Known	Known	Novel	Novel	Known	Known
PLT	Blood_routine	rs10951625	7	40092236	T	C	0.319	0.0371	0.0052	1.447e-12	++	98500	CDK13	MODIFIER	intron_variant	58999	0.0324268	0.00684511	2.16676e-06	39501	0.0438172	0.00816177	7.9356e-08	YES	locus56	Known	Known	Novel	Novel	Known	Known
PLT	Blood_routine	rs7811282	7	80580748	T	C	0.5471	0.0642	0.0053	3.671e-33	++	98500	CD36	MODIFIER	intron_variant	58999	0.0744495	0.00696553	1.15505e-26	39501	0.0493969	0.00834901	3.28882e-09	YES	locus57	Known	Known	Known	Known	Known	Known
PLT	Blood_routine	rs66939011	7	92636484	C	T	0.13	-0.0598	0.0104	8.394e-09	++	98500	CDK6	MODIFIER	intron_variant	58999	-0.0591589	0.0135857	1.33374e-05	39501	-0.0607636	0.0161104	0.000162144	YES	locus58	Known	Known	Novel	Novel	Known	Known
PLT	Blood_routine	rs2687141	7	99723856	C	T	0.6987	0.0358	0.005	1.256e-12	--	98500	CYP3A7	MODIFIER	intron_variant	58999	0.0302746	0.00658903	4.33381e-06	39501	0.0434799	0.00781505	2.64253e-08	YES	locus59	Known	Known	Novel	Novel	Known	Known
PLT	Blood_routine	rs342185	7	106666132	G	A	0.7794	0.1465	0.0152	7.031e-22	--	98500	CCDC71L	MODIFIER	upstream_gene_variant	58999	0.16597	0.0198697	6.6604e-17	39501	0.118626	0.0237336	5.78575e-07	NO	locus60	Known	Novel	Known	Novel	Known	Novel
PLT	Blood_routine	rs342288	7	106725575	G	A	0.2248	-0.1045	0.0076	8.742e-43	++	98500	CCDC71L	MODIFIER	intron_variant&non_coding_transcript_variant	58999	-0.117586	0.00994917	3.12608e-32	39501	-0.0859831	0.0118702	4.36918e-13	YES	locus60	Known	Known	Known	Known	Known	Known
PLT	Blood_routine	rs342302	7	106737783	A	G	0.1068	-0.1631	0.0205	1.899e-15	--	98500	CCDC71L	MODIFIER	intron_variant&non_coding_transcript_variant	58999	-0.172333	0.0268438	1.36414e-10	39501	-0.150017	0.0318104	2.40547e-06	NO	locus60	Known	Known	Known	Known	Known	Known
PLT	Blood_routine	rs6993770	8	105569300	T	A	0.3936	-0.0584	0.0058	7.144e-24	++	98500	ZFPM2	MODIFIER	intron_variant	58999	-0.0542411	0.00755151	6.8281e-13	39501	-0.064229	0.00902683	1.11635e-12	YES	locus61	Known	Known	Novel	Novel	Known	Known
PLT	Blood_routine	rs34642025	8	141405550	G	A	0.6463	-0.0594	0.0103	7.994e-09	++	98500	PTP4A3	MODIFIER	intron_variant	58999	-0.0508881	0.0134852	0.000160898	39501	-0.0711814	0.0159238	7.81772e-06	YES	locus62	Known	Known	Novel	Novel	Known	Known
PLT	Blood_routine	rs385893	9	4763176	C	T	0.7766	0.1206	0.0119	2.691e-24	--	98500	AK3	MODIFIER	downstream_gene_variant	58999	0.108117	0.0155375	3.44033e-12	39501	0.138013	0.0183512	5.4513e-14	NO	locus63	Known	Known	Novel	Novel	Known	Known
PLT	Blood_routine	rs35954307	9	4774830	C	G	0.2455	0.1141	0.0135	2.925e-17	++	98500	ECM1P1	MODIFIER	upstream_gene_variant	58999	0.117673	0.0177829	3.66016e-11	39501	0.10918	0.020743	1.41371e-07	NO	locus63	Known	Novel	Novel	Novel	Known	Novel
PLT	Blood_routine	rs444375	9	4831953	G	A	0.9037	0.1158	0.0101	2.601e-30	--	98500	RCL1	MODIFIER	intron_variant	58999	0.113326	0.0131553	7.02587e-18	39501	0.119439	0.0158505	4.86968e-14	YES	locus63	Known	Known	Novel	Novel	Known	Known
PLT	Blood_routine	rs159432	9	4844459	A	G	0.2659	-0.0806	0.0073	2.806e-28	--	98500	RCL1	MODIFIER	intron_variant	58999	-0.0767752	0.00958011	1.1102e-15	39501	-0.0860413	0.0113194	2.93359e-14	NO	locus63	Known	Known	Novel	Novel	Known	Known
PLT	Blood_routine	rs76563876	9	4863155	C	T	0.032	-0.1927	0.0263	2.166e-13	++	98500	RCL1	MODIFIER	downstream_gene_variant	58999	-0.194965	0.0338446	8.38147e-09	39501	-0.189191	0.0416076	5.44127e-06	NO	locus63	Known	Novel	Novel	Novel	Known	Novel
PLT	Blood_routine	rs10964831	9	21078376	T	A	0.2036	0.0381	0.0067	1.564e-08	--	98500	IFNB1	MODIFIER	upstream_gene_variant	58999	0.0347805	0.00883189	8.2141e-05	39501	0.042686	0.0104146	4.15509e-05	YES	locus64	Known	Known	Novel	Novel	Known	Known
PLT	Blood_routine	rs1930589	9	22183145	T	A	0.6183	-0.0438	0.0066	4.112e-11	++	98500	CDKN2B	MODIFIER	intergenic_variant	58999	-0.0548211	0.00873362	3.45136e-10	39501	-0.0287732	0.0102319	0.00492164	YES	locus65	Known	Known	Novel	Novel	Known	Known
PLT	Blood_routine	rs7861055	9	38197036	G	A	0.3986	-0.0576	0.0082	2.778e-12	++	98500	SHB	MODIFIER	regulatory_region_variant	58999	-0.0484861	0.0108963	8.59587e-06	39501	-0.069772	0.0125983	3.05591e-08	YES	locus66	Known	Known	Novel	Novel	Known	Known
PLT	Blood_routine	rs11142400	9	70403043	A	G	0.5184	0.0299	0.0054	3.323e-08	++	98500	KLF9	MODIFIER	intron_variant	58999	0.0331474	0.00704879	2.56909e-06	39501	0.0252379	0.00845426	0.00283367	YES	locus67	Known	Known	Novel	Novel	Known	Known
PLT	Blood_routine	rs1288653	9	88801833	C	T	0.6744	-0.0357	0.0063	1.895e-08	++	98500	S1PR3	MODIFIER	intron_variant&non_coding_transcript_variant	58999	-0.0370003	0.00831092	8.50707e-06	39501	-0.0338133	0.00982669	0.000579642	YES	locus68	Known	Known	Novel	Novel	Known	Known
PLT	Blood_routine	rs11792848	9	96327661	A	G	0.5438	0.057	0.0067	1.996e-17	++	98500	SLC35D2	MODIFIER	intron_variant	58999	0.0582415	0.00875752	2.92146e-11	39501	0.0551471	0.0104271	1.23086e-07	YES	locus69	Known	Known	Novel	Novel	Known	Known
PLT	Blood_routine	rs10816990	9	110356414	A	T	0.3137	0.0362	0.0065	2.615e-08	++	98500	TXNDC8	MODIFIER	regulatory_region_variant	58999	0.0434241	0.00851112	3.36008e-07	39501	0.0260703	0.0100939	0.00980077	YES	locus70	Known	Known	Novel	Novel	Known	Known
PLT	Blood_routine	rs143530718	9	127914350	T	G	0.2	0.0493	0.0081	9.633e-10	++	98500	ST6GALNAC4	MODIFIER	intron_variant	58999	0.0419174	0.010564	7.24987e-05	39501	0.0596522	0.0124848	1.77068e-06	YES	locus71	Known	Known	Novel	Novel	Known	Known
PLT	Blood_routine	rs9411377	9	133269992	C	A	0.5915	0.0355	0.0053	1.367e-11	--	98500	ABO	MODIFIER	intron_variant	58999	0.046124	0.00685091	1.66725e-11	39501	0.0203957	0.00819985	0.0128706	YES	locus72	Known	Novel	Novel	Novel	Known	Novel
PLT	Blood_routine	rs10995527	10	63387659	A	G	0.3015	0.062	0.0051	8.115e-34	++	98500	JMJD1C	MODIFIER	intron_variant	58999	0.0746366	0.0066499	3.11889e-29	39501	0.0437231	0.00801274	4.85054e-08	YES	locus73	Known	Known	Known	Novel	Known	Known
PLT	Blood_routine	rs11527331	10	63511726	T	A	0.0364	0.2029	0.0281	5.199e-13	--	98500	JMJD1C	MODIFIER	intron_variant&non_coding_transcript_variant	58999	0.26564	0.0367066	4.59198e-13	39501	0.114035	0.0436711	0.00902153	NO	locus73	Known	Novel	Known	Novel	Known	Novel
PLT	Blood_routine	rs76524055	10	63516715	A	G	0.0382	0.1659	0.0242	7.086e-12	++	98500	REEP3	MODIFIER	upstream_gene_variant	58999	0.174975	0.0317954	3.73095e-08	39501	0.153335	0.0372839	3.91192e-05	NO	locus73	Known	Novel	Known	Novel	Known	Novel
PLT	Blood_routine	rs6480942	10	79441550	A	G	0.2915	-0.0511	0.0088	6.825e-09	--	98500	ZCCHC24	MODIFIER	intron_variant	58999	-0.0525317	0.011531	5.22156e-06	39501	-0.0490843	0.0136838	0.000334464	YES	locus74	Known	Known	Novel	Novel	Known	Known
PLT	Blood_routine	rs532678	10	87963585	T	C	0.4669	0.0314	0.0055	1.031e-08	++	98500	PTEN	MODIFIER	intron_variant	58999	0.0300166	0.00713565	2.59275e-05	39501	0.0332945	0.0085476	9.81228e-05	YES	locus75	Known	Known	Novel	Novel	Known	Known
PLT	Blood_routine	rs3892344	10	95814388	G	C	0.2264	0.0449	0.0054	7.484e-17	--	98500	ENTPD1	MODIFIER	intron_variant	58999	0.0421767	0.00702888	1.9673e-09	39501	0.0487089	0.00836675	5.82452e-09	YES	locus76	Known	Known	Novel	Novel	Known	Known
PLT	Blood_routine	rs7105372	11	8722672	A	C	0.2891	0.041	0.0068	2.092e-09	++	98500	DENND2B	MODIFIER	intron_variant	58999	0.0485547	0.00894807	5.754e-08	39501	0.0303521	0.0106266	0.00428687	YES	locus77	Known	Known	Novel	Novel	Known	Known
PLT	Blood_routine	rs174554	11	61811991	G	A	0.5197	0.0558	0.0055	5.858e-24	--	98500	FADS1	MODIFIER	intron_variant	58999	0.054679	0.00720871	3.32124e-14	39501	0.0574183	0.00861522	2.65094e-11	YES	locus78	Known	Known	Novel	Novel	Known	Known
PLT	Blood_routine	rs545592	11	86051076	C	T	0.5885	0.0258	0.0046	2.725e-08	--	98500	PICALM	MODIFIER	intron_variant	58999	0.0238344	0.00605693	8.31745e-05	39501	0.028603	0.00722683	7.56136e-05	YES	locus79	Known	Known	Novel	Novel	Known	Known
PLT	Blood_routine	rs185345524	11	119212130	T	G	0.0425	0.2297	0.0282	3.61e-16	++	98500	CBL	MODIFIER	intron_variant	58999	0.31564	0.0375603	4.33212e-17	39501	0.119017	0.0426219	0.00523191	NO	locus80	Known	Novel	Novel	Novel	Known	Novel
PLT	Blood_routine	rs12276986	11	119259979	T	C	0.4799	0.0747	0.0063	6.092e-32	++	98500	CBL	MODIFIER	intron_variant	58999	0.093369	0.00830193	2.40547e-29	39501	0.0483587	0.00985763	9.30894e-07	YES	locus80	Known	Known	Novel	Novel	Known	Known
PLT	Blood_routine	rs77996723	11	119337373	C	G	0.1081	0.1107	0.0165	1.883e-11	++	98500	MFRP	MODIFIER	downstream_gene_variant	58999	0.133811	0.0213001	3.33887e-10	39501	0.0761334	0.0260131	0.00342539	NO	locus80	Known	Novel	Novel	Novel	Known	Novel
PLT	Blood_routine	rs4937333	11	128460625	C	T	0.5647	-0.0493	0.0084	3.921e-09	++	98500	ETS1	MODIFIER	3_prime_UTR_variant	58999	-0.0548642	0.0110154	6.33622e-07	39501	-0.0416917	0.0128916	0.00122059	YES	locus81	Known	Known	Novel	Novel	Known	Known
PLT	Blood_routine	rs3781721	11	128796852	G	A	0.2728	-0.0432	0.0075	8.242e-09	++	98500	FLI1	MODIFIER	intron_variant	58999	-0.04768	0.00983669	1.25242e-06	39501	-0.0369587	0.0115603	0.00138848	NO	locus81	Known	Known	Novel	Novel	Known	Known
PLT	Blood_routine	rs11064034	12	6120555	A	G	0.2047	-0.0573	0.0101	1.594e-08	--	98500	VWF	MODIFIER	intron_variant	58999	-0.0529973	0.0131593	5.64066e-05	39501	-0.0635691	0.0159033	6.40855e-05	YES	locus82	Known	Known	Novel	Novel	Known	Known
PLT	Blood_routine	rs10771511	12	29284284	C	T	0.4923	-0.0458	0.0047	1.236e-22	++	98500	FAR2	MODIFIER	intron_variant	58999	-0.0518517	0.0060968	1.82012e-17	39501	-0.0371206	0.00729022	3.54617e-07	YES	locus83	Known	Known	Known	Known	Known	Known
PLT	Blood_routine	rs11175656	12	40229953	A	G	0.3054	-0.029	0.0051	1.299e-08	--	98500	LRRK2	MODIFIER	intron_variant	58999	-0.0279361	0.00661806	2.43019e-05	39501	-0.0306032	0.00801448	0.000134276	YES	locus84	Known	Known	Novel	Novel	Known	Known
PLT	Blood_routine	rs77994613	12	54225064	C	T	0.2966	-0.057	0.0081	1.573e-12	++	98500	CBX5	MODIFIER	intergenic_variant	58999	-0.0605361	0.0104521	6.96386e-09	39501	-0.0516978	0.0126504	4.37613e-05	YES	locus85	Known	Known	Novel	Novel	Known	Known
PLT	Blood_routine	rs10876932	12	56823574	G	A	0.6409	-0.0386	0.0065	3.675e-09	++	98500	HSD17B6	MODIFIER	non_coding_transcript_exon_variant	58999	-0.0440043	0.00849259	2.20115e-07	39501	-0.0307075	0.0102723	0.00279557	YES	locus86	Known	Novel	Novel	Novel	Known	Novel
PLT	Blood_routine	rs7307990	12	79953690	C	T	0.3844	-0.0314	0.0055	1.168e-08	++	98500	PPP1R12A	MODIFIER	intergenic_variant	58999	-0.0315109	0.00714866	1.04359e-05	39501	-0.0311698	0.00860823	0.000293535	YES	locus87	Known	Known	Novel	Novel	Known	Known
PLT	Blood_routine	rs916164	12	110913795	C	A	0.2185	0.0614	0.0067	3.36e-20	--	98500	MYL2	MODIFIER	intron_variant	58999	0.0698111	0.00870393	1.05196e-15	39501	0.0494299	0.0103748	1.89383e-06	NO	locus88	Known	Known	Novel	Novel	Known	Known
PLT	Blood_routine	rs3803170	12	111409936	G	A	0.9149	0.1449	0.0096	5.671e-52	--	98500	SH2B3	MODIFIER	intron_variant	58999	0.161385	0.0125267	5.58985e-38	39501	0.122074	0.0147778	1.44911e-16	YES	locus88	Known	Known	Known	Known	Known	Known
PLT	Blood_routine	rs78894077	12	111418869	T	C	0.0908	0.1519	0.0132	1.874e-30	++	98500	SH2B3	MODERATE	missense_variant	58999	0.156985	0.0170566	3.457e-20	39501	0.144126	0.0210073	6.84857e-12	NO	locus88	Known	Known	Known	Novel	Known	Known
PLT	Blood_routine	rs11065995	12	111662951	C	A	0.0898	0.128	0.0185	4.814e-12	--	98500	BRAP	MODIFIER	intron_variant	58999	0.136498	0.0238489	1.04393e-08	39501	0.115118	0.0294092	9.06505e-05	NO	locus88	Known	Novel	Known	Novel	Known	Novel
PLT	Blood_routine	rs11066351	12	112568223	T	A	0.085	-0.1398	0.015	1.469e-20	++	98500	RPH3A	MODIFIER	upstream_gene_variant	58999	-0.154335	0.0197717	5.90881e-15	39501	-0.119873	0.0231772	2.3159e-07	YES	locus89	Known	Known	Novel	Novel	Known	Known
PLT	Blood_routine	rs7324464	13	95244245	G	A	0.79	0.0651	0.008	4.063e-16	--	98500	ABCC4	MODIFIER	intron_variant	58999	0.0613674	0.0104054	3.6874e-09	39501	0.0703631	0.0124915	1.77207e-08	YES	locus90	Known	Known	Novel	Novel	Known	Known
PLT	Blood_routine	rs9561818	13	95244669	A	G	0.1484	0.0975	0.0148	4.479e-11	++	98500	ABCC4	MODIFIER	intron_variant	58999	0.0990466	0.0193417	3.04117e-07	39501	0.095201	0.0229648	3.39047e-05	NO	locus90	Known	Known	Novel	Novel	Known	Known
PLT	Blood_routine	rs78520254	13	113307149	C	A	0.1514	-0.0591	0.0078	4.595e-14	++	98500	LAMP1	MODIFIER	intron_variant	58999	-0.056264	0.010168	3.14022e-08	39501	-0.0633455	0.0123114	2.67128e-07	YES	locus91	Known	Known	Novel	Novel	Known	Known
PLT	Blood_routine	rs7317038	13	113358583	T	C	0.5955	0.0495	0.0084	3.515e-09	++	98500	GRTP1	MODIFIER	intron_variant	58999	0.0645824	0.0110036	4.37824e-09	39501	0.0286368	0.0129168	0.0266213	NO	locus91	Known	Known	Novel	Novel	Known	Known
PLT	Blood_routine	rs80258808	14	55186854	A	G	0.1569	-0.0765	0.0122	3.238e-10	--	98500	DLGAP5	MODIFIER	intron_variant	58999	-0.0922193	0.015964	7.61746e-09	39501	-0.0546589	0.0187713	0.00359319	YES	locus92	Known	Known	Novel	Novel	Known	Known
PLT	Blood_routine	rs76772442	14	65040257	G	A	0.1694	0.0478	0.0077	6.259e-10	--	98500	FNTB	MODIFIER	intron_variant	58999	0.0483993	0.0100786	1.56946e-06	39501	0.0469675	0.0120524	9.74092e-05	YES	locus93	Known	Novel	Novel	Novel	Known	Novel
PLT	Blood_routine	rs3853419	14	81400114	A	G	0.4157	0.0309	0.0052	3.857e-09	++	98500	STON2	MODIFIER	intron_variant	58999	0.0429272	0.00681453	2.98855e-10	39501	0.0134074	0.00821136	0.102515	YES	locus94	Known	Known	Novel	Novel	Known	Known
PLT	Blood_routine	rs1815262	14	102590589	T	C	0.5849	0.0507	0.0054	7.028e-21	++	98500	RCOR1	MODIFIER	upstream_gene_variant	58999	0.0557251	0.00704903	2.67178e-15	39501	0.043431	0.00841799	2.47856e-07	YES	locus95	Known	Known	Novel	Novel	Known	Known
PLT	Blood_routine	rs542370583	14	102601275	G	A	0.0537	0.1688	0.0241	2.591e-12	--	98500	RCOR1	MODIFIER	intron_variant	58999	0.188463	0.0303713	5.45934e-10	39501	0.135235	0.039699	0.000658037	NO	locus95	Known	Known	Novel	Novel	Known	Known
PLT	Blood_routine	rs11622166	14	105293426	A	C	0.1073	0.0505	0.0086	5.302e-09	++	98500	BRF1	MODIFIER	intron_variant	58999	0.0606966	0.0112814	7.43841e-08	39501	0.0359097	0.0134571	0.00761991	YES	locus96	Known	Known	Novel	Novel	Known	Known
PLT	Blood_routine	rs7175659	15	39023696	G	A	0.3387	0.064	0.0062	3.24e-25	--	98500	RASGRP1	MODIFIER	intron_variant&non_coding_transcript_variant	58999	0.0687187	0.00809669	2.11544e-17	39501	0.0574843	0.00952749	1.60428e-09	YES	locus97	Known	Known	Novel	Novel	Known	Known
PLT	Blood_routine	rs1684040	15	64884385	A	G	0.7126	0.046	0.0057	6.475e-16	++	98500	ANKDD1A	MODIFIER	upstream_gene_variant	58999	0.0469206	0.00741537	2.49213e-10	39501	0.0446845	0.00888598	4.93935e-07	YES	locus98	Known	Known	Known	Known	Known	Known
PLT	Blood_routine	rs148892914	16	148489	C	T	0.0972	0.1061	0.0136	6.579e-15	--	98500	HBZ	MODIFIER	upstream_gene_variant	58999	0.0764341	0.0177003	1.57279e-05	39501	0.149038	0.0213032	2.6333e-12	NO	locus99	Known	Known	Novel	Novel	Known	Known
PLT	Blood_routine	rs76038336	16	309611	C	G	0.0597	0.1742	0.0191	9.012e-20	++	98500	AXIN1	MODIFIER	intron_variant	58999	0.156892	0.0253651	6.19655e-10	39501	0.197161	0.029184	1.42069e-11	YES	locus99	Known	Known	Novel	Novel	Known	Known
PLT	Blood_routine	rs3752487	16	670152	C	T	0.3153	0.0492	0.0071	4.635e-12	--	98500	RHOT2	LOW	synonymous_variant	58999	0.0474585	0.0092725	3.08461e-07	39501	0.051645	0.0110806	3.14891e-06	NO	locus99	Known	Known	Novel	Novel	Known	Known
PLT	Blood_routine	rs117498884	16	688254	G	C	0.0691	0.1535	0.0222	4.295e-12	--	98500	WDR24	MODIFIER	intron_variant	58999	0.139201	0.0291471	1.78982e-06	39501	0.173076	0.0341096	3.89305e-07	NO	locus99	Known	Novel	Novel	Novel	Known	Novel
PLT	Blood_routine	rs75582195	16	53809936	A	G	0.0897	0.0816	0.0131	4.44e-10	++	98500	FTO	MODIFIER	intron_variant	58999	0.0833041	0.0173968	1.68043e-06	39501	0.0793811	0.0198443	6.32922e-05	YES	locus100	Known	Known	Novel	Novel	Known	Known
PLT	Blood_routine	rs60557147	16	66913121	C	T	0.1972	0.0362	0.0065	2.066e-08	--	98500	CDH16	MODIFIER	intron_variant	58999	0.0415592	0.00838149	7.10591e-07	39501	0.0283959	0.0101369	0.00509073	YES	locus101	Novel	Novel	Novel	Novel	Novel	Novel
PLT	Blood_routine	rs247454	16	75485492	C	G	0.5141	0.0343	0.0054	1.729e-10	++	98500	CHST6	MODIFIER	intron_variant	58999	0.03432	0.00702002	1.01412e-06	39501	0.0342801	0.00835118	4.04613e-05	YES	locus102	Known	Known	Novel	Novel	Known	Known
PLT	Blood_routine	rs73250214	16	88521250	T	C	0.0485	-0.1138	0.0191	2.518e-09	--	98500	ZFPM1	MODIFIER	intron_variant	58999	-0.124473	0.0252417	8.17109e-07	39501	-0.0995887	0.0292107	0.000651238	YES	locus103	Known	Known	Novel	Novel	Known	Known
PLT	Blood_routine	rs9915112	17	2104532	G	A	0.2048	-0.0511	0.0067	3.067e-14	++	98500	SMG6	MODIFIER	intron_variant	58999	-0.0570851	0.00878208	8.02232e-11	39501	-0.0426474	0.0104822	4.73053e-05	YES	locus104	Known	Known	Novel	Novel	Known	Known
PLT	Blood_routine	rs79248783	17	4858100	C	T	0.2999	-0.0555	0.0084	3.734e-11	++	98500	MINK1	MODIFIER	intron_variant	58999	-0.0575761	0.0109279	1.37382e-07	39501	-0.0525268	0.0131003	6.08261e-05	NO	locus105	Known	Known	Novel	Novel	Known	Known
PLT	Blood_routine	rs6065	17	4933086	T	C	0.0458	0.1273	0.0134	2.796e-21	++	98500	GP1BA	MODERATE	missense_variant	58999	0.117188	0.0173607	1.47673e-11	39501	0.142533	0.0212546	2.00078e-11	YES	locus105	Known	Known	Novel	Novel	Known	Known
PLT	Blood_routine	rs7221322	17	35546753	G	A	0.5027	0.0606	0.0075	4.792e-16	--	98500	SLFN14	MODIFIER	3_prime_UTR_variant	58999	0.0561762	0.00973928	8.02177e-09	39501	0.0668184	0.0116134	8.73715e-09	YES	locus106	Known	Known	Novel	Novel	Known	Known
PLT	Blood_routine	rs2680690	17	58342802	G	A	0.5229	0.045	0.0064	2.222e-12	--	98500	SUPT4H1	MODIFIER	downstream_gene_variant	58999	0.0490478	0.00834791	4.21687e-09	39501	0.0391447	0.00999619	9.00451e-05	YES	locus107	Known	Known	Novel	Novel	Known	Known
PLT	Blood_routine	rs10853013	17	59640550	T	C	0.4814	0.03	0.0048	4.328e-10	++	98500	CLTC	MODIFIER	intron_variant	58999	0.0282795	0.00626486	6.36209e-06	39501	0.0325427	0.00751085	1.47248e-05	YES	locus108	Known	Known	Novel	Novel	Known	Known
PLT	Blood_routine	rs8067328	17	75812699	T	C	0.3884	0.0527	0.0076	4.739e-12	++	98500	UNK	MODIFIER	intron_variant	58999	0.0525869	0.00995733	1.28322e-07	39501	0.0529269	0.0118642	8.15624e-06	YES	locus109	Known	Known	Novel	Novel	Known	Known
PLT	Blood_routine	rs11082304	18	23141009	T	G	0.4825	-0.0501	0.007	8.628e-13	--	98500	CABLES1	MODIFIER	intron_variant	58999	-0.0584447	0.00915325	1.71258e-10	39501	-0.038356	0.010913	0.00044021	YES	locus110	Known	Known	Novel	Novel	Known	Known
PLT	Blood_routine	rs11082385	18	44460149	T	C	0.1997	0.0423	0.0057	1.81e-13	++	98500	LINC01478	MODIFIER	intron_variant&non_coding_transcript_variant	58999	0.0411301	0.00751916	4.49946e-08	39501	0.0439759	0.00891386	8.07997e-07	YES	locus111	Known	Known	Novel	Novel	Known	Known
PLT	Blood_routine	rs8094630	18	63167937	T	A	0.5166	0.0546	0.0097	1.887e-08	--	98500	BCL2	MODIFIER	intron_variant	58999	0.0536127	0.0128235	2.90442e-05	39501	0.0558589	0.0148541	0.000169566	YES	locus112	Known	Known	Novel	Novel	Known	Known
PLT	Blood_routine	rs10405617	19	10642292	G	A	0.6011	-0.0363	0.0065	2.548e-08	++	98500	SLC44A2	MODIFIER	intron_variant	58999	-0.0453107	0.00854707	1.14971e-07	39501	-0.0237617	0.0100525	0.0180913	YES	locus113	Known	Known	Novel	Novel	Known	Known
PLT	Blood_routine	rs10421560	19	38695973	A	G	0.3768	-0.0386	0.0055	2.263e-12	--	98500	ACTN4	MODIFIER	intron_variant	58999	-0.0426363	0.00715217	2.50225e-09	39501	-0.0327408	0.00860206	0.00014114	YES	locus114	Known	Known	Novel	Novel	Known	Known
PLT	Blood_routine	rs7248997	19	55169378	G	A	0.2721	-0.0932	0.0085	9.725e-28	++	98500	SYT5	MODIFIER	downstream_gene_variant	58999	-0.08864	0.0110959	1.36584e-15	39501	-0.0998027	0.0133674	8.26038e-14	YES	locus115	Known	Known	Known	Known	Known	Known
PLT	Blood_routine	rs664091	19	56099635	C	T	0.6192	-0.057	0.0071	1.419e-15	++	98500	ZNF787	MODIFIER	intron_variant	58999	-0.059797	0.00933143	1.47316e-10	39501	-0.0530814	0.0110944	1.71408e-06	YES	locus116	Known	Known	Known	Known	Known	Known
PLT	Blood_routine	rs4814779	20	1942625	A	C	0.7338	-0.0468	0.0085	3.9e-08	--	98500	SIRPA	MODIFIER	downstream_gene_variant	58999	-0.0369756	0.0111031	0.000867801	39501	-0.0606948	0.0132475	4.61466e-06	YES	locus117	Known	Known	Novel	Novel	Known	Known
PLT	Blood_routine	rs8120286	20	38173769	T	C	0.3123	0.038	0.0066	6.938e-09	++	98500	TGM2	MODIFIER	TF_binding_site_variant	58999	0.030553	0.00858655	0.000373353	39501	0.0484664	0.0101721	1.89178e-06	YES	locus118	Known	Known	Novel	Novel	Known	Known
PLT	Blood_routine	rs151352	20	59026940	G	A	0.8746	0.1078	0.0095	7.492e-30	--	98500	ATP5F1E	MODIFIER	3_prime_UTR_variant	58999	0.109678	0.0123873	8.44112e-19	39501	0.105222	0.0148125	1.21591e-12	YES	locus119	Known	Known	Novel	Novel	Known	Known
PLT	Blood_routine	rs2518848	22	19712098	C	T	0.2983	-0.0795	0.0127	4.101e-10	++	98500	SEPTIN5	MODIFIER	upstream_gene_variant	58999	-0.0823895	0.0166527	7.51692e-07	39501	-0.0754674	0.0197113	0.000128861	YES	locus120	Known	Known	Novel	Novel	Known	Known
PLT	Blood_routine	rs9607805	22	41458442	T	C	0.3915	0.0318	0.0053	1.852e-09	++	98500	PHF5A	MODIFIER	downstream_gene_variant	58999	0.0355068	0.00691577	2.83374e-07	39501	0.0266352	0.00824211	0.00123101	YES	locus121	Known	Novel	Novel	Novel	Known	Novel
RBC	Blood_routine	rs3766161	1	15482541	A	G	0.4699	0.0452	0.0066	8.141e-12	++	94461	CELA2B	MODIFIER	intron_variant	54018	0.0487677	0.00889073	4.12943e-08	40443	0.0408686	0.00991337	3.74662e-05	YES	locus1	Known	Known	Novel	Novel	Known	Known
RBC	Blood_routine	rs4545281	1	45894382	T	C	0.6393	-0.0288	0.0048	2.891e-09	--	94461	MAST2	MODIFIER	intron_variant	54018	-0.0354593	0.00648131	4.47487e-08	40443	-0.0203031	0.00730056	0.00541864	YES	locus2	Known	Known	Novel	Novel	Known	Known
RBC	Blood_routine	rs2269341	1	109629740	T	C	0.5255	-0.0487	0.0084	7.959e-09	--	94461	AMPD2	MODIFIER	intron_variant	54018	-0.0572333	0.0113163	4.24571e-07	40443	-0.0379616	0.0126581	0.00270869	YES	locus3	Novel	Novel	Novel	Novel	Novel	Novel
RBC	Blood_routine	rs2241106	1	156249119	G	C	0.23	-0.043	0.007	9.198e-10	++	94461	SMG5	MODIFIER	downstream_gene_variant	54018	-0.0356808	0.00940785	0.000149042	40443	-0.0520872	0.0105333	7.61483e-07	YES	locus4	Known	Known	Novel	Novel	Known	Known
RBC	Blood_routine	rs2808587	1	231380288	T	C	0.5435	0.0382	0.0048	3.028e-15	++	94461	EGLN1	MODIFIER	intron_variant	54018	0.044623	0.00646427	5.09096e-12	40443	0.0299486	0.00729285	4.01587e-05	YES	locus5	Known	Known	Novel	Novel	Known	Known
RBC	Blood_routine	rs2884425	1	234558737	T	C	0.6682	-0.0381	0.0067	1.595e-08	--	94461	IRF2BP2	MODIFIER	downstream_gene_variant	54018	-0.0289588	0.00900839	0.00130608	40443	-0.0498969	0.0101916	9.78588e-07	YES	locus6	Known	Known	Novel	Novel	Known	Known
RBC	Blood_routine	rs59427010	2	46005720	G	C	0.2905	-0.0531	0.0086	7.771e-10	++	94461	PRKCE	MODIFIER	intron_variant	54018	-0.0632289	0.0115615	4.52741e-08	40443	-0.0403241	0.0129853	0.00190038	YES	locus7	Known	Novel	Novel	Novel	Known	Novel
RBC	Blood_routine	rs4685403	3	16916219	T	C	0.5277	-0.0422	0.0054	7.114e-15	--	94461	PLCL2	MODIFIER	intron_variant	54018	-0.0421698	0.00722754	5.39188e-09	40443	-0.0421819	0.00819046	2.60321e-07	YES	locus8	Known	Known	Novel	Novel	Known	Known
RBC	Blood_routine	rs6797413	3	56495089	T	G	0.5549	0.0355	0.0055	1.148e-10	++	94461	ERC2	MODIFIER	regulatory_region_variant	54018	0.0341957	0.00735836	3.36481e-06	40443	0.0372134	0.00831524	7.62957e-06	YES	locus9	Known	Known	Novel	Novel	Known	Known
RBC	Blood_routine	rs2253144	3	128611077	G	A	0.3617	0.0346	0.0062	3.049e-08	--	94461	RPN1	MODIFIER	intergenic_variant	54018	0.0377074	0.00833212	6.02379e-06	40443	0.0305799	0.00942971	0.00118304	YES	locus10	Known	Novel	Novel	Novel	Known	Novel
RBC	Blood_routine	rs2679507	3	187956420	G	A	0.5453	-0.0348	0.0062	2.411e-08	++	94461	LINC01991	MODIFIER	downstream_gene_variant	54018	-0.0372016	0.00835328	8.44695e-06	40443	-0.0317041	0.00935319	0.00069981	YES	locus11	Known	Novel	Novel	Novel	Known	Novel
RBC	Blood_routine	rs9830796	3	196156054	C	T	0.464	0.0435	0.0065	2.677e-11	--	94461	LINC00885	MODIFIER	intron_variant&non_coding_transcript_variant	54018	0.050564	0.00871728	6.61424e-09	40443	0.0345101	0.00986304	0.000467122	YES	locus12	Known	Known	Novel	Novel	Known	Known
RBC	Blood_routine	rs218249	4	54532175	C	T	0.0304	-0.3599	0.0442	3.689e-16	++	94461	KIT	MODIFIER	intergenic_variant	54018	-0.301879	0.0594396	3.79936e-07	40443	-0.431551	0.0660163	6.2748e-11	NO	locus13	Known	Novel	Novel	Novel	Known	Novel
RBC	Blood_routine	rs170121	4	54540932	C	T	0.3047	-0.0876	0.0071	5.066e-35	++	94461	KIT	MODIFIER	intergenic_variant	54018	-0.0769899	0.00946142	4.0439e-16	40443	-0.101212	0.0107225	3.75578e-21	YES	locus13	Known	Known	Novel	Novel	Known	Known
RBC	Blood_routine	rs13125101	4	80253438	A	G	0.3943	0.0446	0.0079	1.388e-08	++	94461	FGF5	MODIFIER	TF_binding_site_variant	54018	0.0322834	0.0105647	0.00224486	40443	0.0600018	0.0117823	3.53289e-07	YES	locus14	Known	Known	Novel	Novel	Known	Known
RBC	Blood_routine	rs144194113	4	109936790	A	G	0.233	0.0324	0.0058	2.771e-08	++	94461	EGF	MODIFIER	intron_variant	54018	0.0301229	0.007792	0.000110693	40443	0.0353366	0.00880308	5.96678e-05	YES	locus15	Known	Known	Novel	Novel	Known	Known
RBC	Blood_routine	rs1587606	5	35196328	G	A	0.4003	0.0401	0.0063	1.531e-10	--	94461	PRLR	MODIFIER	intron_variant	54018	0.0527231	0.00834069	2.59549e-10	40443	0.023789	0.00950097	0.0122851	YES	locus16	Novel	Novel	Novel	Novel	Novel	Novel
RBC	Blood_routine	rs6895021	5	40406158	G	C	0.8732	0.0387	0.0071	3.918e-08	--	94461	PTGER4	MODIFIER	intergenic_variant	54018	0.039926	0.00940889	2.2013e-05	40443	0.0372176	0.010647	0.000472988	YES	locus17	Known	Known	Novel	Novel	Known	Known
RBC	Blood_routine	rs56116444	5	111726150	G	T	0.2756	-0.0376	0.0057	3.724e-11	++	94461	NREP	MODIFIER	downstream_gene_variant	54018	-0.0417025	0.0075687	3.5912e-08	40443	-0.0322468	0.00859469	0.000175469	YES	locus18	Known	Known	Novel	Novel	Known	Known
RBC	Blood_routine	rs4427041	6	2001855	T	C	0.3021	0.0334	0.0054	7.526e-10	++	94461	GMDS	MODIFIER	intron_variant	54018	0.0365347	0.00723726	4.46129e-07	40443	0.0293331	0.00818936	0.000341161	YES	locus19	Known	Known	Novel	Novel	Known	Known
RBC	Blood_routine	rs12196441	6	26841508	C	A	0.6488	-0.0305	0.0055	2.287e-08	++	94461	ZNF322	MODIFIER	intergenic_variant	54018	-0.025356	0.00726661	0.000484139	40443	-0.0372104	0.00827579	6.91449e-06	YES	locus20	Known	Novel	Novel	Novel	Known	Novel
RBC	Blood_routine	rs75746803	6	41805988	G	C	0.066	0.1794	0.0215	7.648e-17	--	94461	USP49	MODERATE	missense_variant	54018	0.177384	0.0286694	6.12238e-10	40443	0.181983	0.0325657	2.29472e-08	NO	locus21	Known	Novel	Known	Novel	Known	Novel
RBC	Blood_routine	rs35085306	6	41888264	G	A	0.289	0.0727	0.0064	9.851e-30	--	94461	USP49	MODIFIER	intron_variant	54018	0.073732	0.00856237	7.23269e-18	40443	0.071459	0.00971197	1.86939e-13	YES	locus21	Known	Known	Known	Novel	Known	Known
RBC	Blood_routine	rs74895792	6	41893502	C	T	0.1104	-0.1182	0.0139	1.622e-17	++	94461	USP49	MODIFIER	intron_variant	54018	-0.115199	0.0184958	4.71173e-10	40443	-0.122023	0.0209809	6.03143e-09	NO	locus21	Known	Known	Known	Novel	Known	Known
RBC	Blood_routine	rs13192304	6	41897083	T	A	0.0274	0.3423	0.0463	1.365e-13	--	94461	USP49	MODIFIER	upstream_gene_variant	54018	0.393629	0.062072	2.27541e-10	40443	0.278227	0.0693897	6.08121e-05	NO	locus21	Known	Known	Known	Novel	Known	Known
RBC	Blood_routine	rs4715517	6	55108963	A	C	0.0871	-0.0862	0.0119	5.155e-13	--	94461	HCRTR2	MODIFIER	intron_variant	54018	-0.0746897	0.0160185	3.12061e-06	40443	-0.10066	0.0179146	1.92216e-08	YES	locus22	Known	Known	Novel	Novel	Known	Known
RBC	Blood_routine	rs9374080	6	109295217	C	T	0.1265	-0.0549	0.0072	2.403e-14	++	94461	CCDC162P	MODIFIER	intron_variant&non_coding_transcript_variant	54018	-0.0693397	0.00956562	4.20339e-13	40443	-0.0360672	0.0109412	0.000979129	YES	locus23	Known	Known	Novel	Novel	Known	Known
RBC	Blood_routine	rs35786788	6	135097904	A	G	0.2148	-0.1939	0.0087	5.78e-109	--	94461	HBS1L	MODIFIER	intron_variant	54018	-0.211485	0.0116606	1.63305e-73	40443	-0.171233	0.0132077	1.94089e-38	YES	locus24	Known	Known	Known	Novel	Known	Known
RBC	Blood_routine	rs2982573	6	151689399	C	T	0.1424	-0.0541	0.0087	5.325e-10	++	94461	ESR1	MODIFIER	upstream_gene_variant	54018	-0.0751554	0.0117174	1.41742e-10	40443	-0.028062	0.0130395	0.0313921	YES	locus25	Novel	Novel	Novel	Novel	Novel	Novel
RBC	Blood_routine	rs62435861	6	164077021	C	T	0.4571	0.0319	0.0056	1.265e-08	--	94461	QKI	MODIFIER	intergenic_variant	54018	0.0357344	0.00749225	1.84672e-06	40443	0.0270138	0.00844475	0.00137956	YES	locus26	Known	Known	Novel	Novel	Known	Known
RBC	Blood_routine	rs799452	7	44752942	T	C	0.7664	0.0405	0.0071	1.438e-08	++	94461	ZMIZ2	MODIFIER	intron_variant	54018	0.0440611	0.00950624	3.56985e-06	40443	0.0359234	0.010846	0.000925849	YES	locus27	Known	Known	Novel	Novel	Known	Known
RBC	Blood_routine	rs4947641	7	50421340	T	C	0.3143	-0.0335	0.0059	1.247e-08	--	94461	FIGNL1	MODIFIER	regulatory_region_variant	54018	-0.0297964	0.00780102	0.000133693	40443	-0.0384352	0.00897209	1.83671e-05	YES	locus28	Known	Known	Novel	Novel	Known	Known
RBC	Blood_routine	rs73156234	7	100637121	T	C	0.1119	0.0681	0.0099	6.285e-12	++	94461	TFR2	MODIFIER	intron_variant	54018	0.0775554	0.0131875	4.07897e-09	40443	0.0559025	0.0150348	0.000200641	YES	locus29	Known	Known	Known	Known	Known	Known
RBC	Blood_routine	rs10758658	9	4856877	A	G	0.5578	0.0608	0.0067	1.624e-19	++	94461	RCL1	MODIFIER	intron_variant	54018	0.0695431	0.00900932	1.1722e-14	40443	0.0497251	0.010106	8.63774e-07	YES	locus30	Known	Known	Novel	Novel	Known	Known
RBC	Blood_routine	rs12377926	9	20875454	A	G	0.2084	0.0324	0.0059	3.902e-08	++	94461	FOCAD	MODIFIER	intron_variant	54018	0.0283882	0.0078945	0.000323221	40443	0.0373293	0.00883892	2.40769e-05	YES	locus31	Known	Known	Novel	Novel	Known	Known
RBC	Blood_routine	rs78192817	9	127982887	A	G	0.1935	0.0376	0.0068	3.614e-08	++	94461	FAM102A	MODIFIER	upstream_gene_variant	54018	0.0290357	0.00910042	0.00141984	40443	0.0487636	0.0103457	2.43618e-06	YES	locus32	Known	Novel	Novel	Novel	Known	Novel
RBC	Blood_routine	rs535185	9	132997452	C	T	0.3391	-0.0694	0.0114	1.233e-09	++	94461	GFI1B	MODIFIER	regulatory_region_variant	54018	-0.0891285	0.0153714	6.69838e-09	40443	-0.0450647	0.0170603	0.0082543	NO	locus33	Known	Novel	Novel	Novel	Known	Novel
RBC	Blood_routine	rs12216891	9	133251979	T	C	0.1791	0.08	0.0084	2.358e-21	++	94461	ABO	MODIFIER	downstream_gene_variant	54018	0.0902723	0.0112742	1.17544e-15	40443	0.0669258	0.0126934	1.34586e-07	NO	locus33	Known	Known	Novel	Novel	Known	Known
RBC	Blood_routine	rs651007	9	133278431	C	T	0.7654	0.0721	0.0069	8.848e-26	--	94461	ABO	MODIFIER	upstream_gene_variant	54018	0.0707145	0.00914459	1.05099e-14	40443	0.0739043	0.0104042	1.21815e-12	YES	locus33	Known	Known	Novel	Novel	Known	Known
RBC	Blood_routine	rs1870174	10	47311095	T	C	0.8952	-0.0785	0.0138	1.196e-08	--	94461	GDF10	MODIFIER	intron_variant	54018	-0.0676736	0.0184199	0.000238831	40443	-0.0920996	0.0207125	8.72489e-06	YES	locus34	Known	Novel	Novel	Novel	Known	Novel
RBC	Blood_routine	rs10767873	11	30747131	T	C	0.3519	0.0416	0.0066	3.28e-10	++	94461	MPPED2	MODIFIER	intergenic_variant	54018	0.03836	0.00886961	1.52612e-05	40443	0.0457787	0.00996484	4.3478e-06	YES	locus35	Known	Known	Novel	Novel	Known	Known
RBC	Blood_routine	rs10895040	11	101009587	A	T	0.7017	0.0369	0.006	7.577e-10	++	94461	ARHGAP42	MODIFIER	regulatory_region_variant	54018	0.0396293	0.00801708	7.68865e-07	40443	0.0334649	0.0090439	0.000215367	YES	locus36	Novel	Novel	Novel	Novel	Novel	Novel
RBC	Blood_routine	rs7925183	11	114137269	G	C	0.2305	0.0575	0.0098	5.002e-09	--	94461	ZBTB16	MODIFIER	intron_variant	54018	0.0625141	0.0131199	1.89004e-06	40443	0.0510864	0.0148608	0.000586732	YES	locus37	Known	Known	Novel	Novel	Known	Known
RBC	Blood_routine	rs10849020	12	4222843	G	C	0.2293	-0.0799	0.0117	7.086e-12	++	94461	CCND2	MODIFIER	intergenic_variant	54018	-0.0775845	0.0156623	7.28618e-07	40443	-0.082842	0.0174585	2.0843e-06	YES	locus38	Known	Known	Novel	Novel	Known	Known
RBC	Blood_routine	rs1549430	12	9281009	G	A	0.3001	0.0378	0.0065	7.471e-09	--	94461	PZP	MODIFIER	intron_variant&non_coding_transcript_variant	54018	0.0491988	0.00872363	1.70333e-08	40443	0.0231488	0.00985234	0.0187949	YES	locus39	Known	Novel	Novel	Novel	Known	Novel
RBC	Blood_routine	rs76195628	12	51877495	C	T	0.3277	0.0439	0.008	3.637e-08	--	94461	ANKRD33	MODIFIER	intergenic_variant	54018	0.046713	0.0107197	1.31441e-05	40443	0.0405006	0.0119458	0.000698023	YES	locus40	Known	Known	Novel	Novel	Known	Known
RBC	Blood_routine	rs11066143	12	112064295	A	G	0.6327	0.0274	0.0048	1.363e-08	++	94461	NAA25	MODIFIER	intron_variant	54018	0.0208609	0.00644549	0.00121004	40443	0.035619	0.00725938	9.26574e-07	YES	locus41	Known	Known	Novel	Novel	Known	Known
RBC	Blood_routine	rs60343330	13	75484213	T	G	0.3075	0.0402	0.0056	1.003e-12	++	94461	TBC1D4	MODIFIER	upstream_gene_variant	54018	0.0432557	0.00754843	1.00182e-08	40443	0.0362675	0.00845945	1.80926e-05	YES	locus42	Known	Novel	Novel	Novel	Known	Novel
RBC	Blood_routine	rs2279836	15	75943005	G	T	0.1568	0.0463	0.0084	3.043e-08	--	94461	NRG4	MODIFIER	3_prime_UTR_variant	54018	0.0454441	0.0111494	4.58342e-05	40443	0.0474617	0.0126481	0.000175098	YES	locus43	Known	Novel	Novel	Novel	Known	Novel
RBC	Blood_routine	rs190848334	16	122027	A	G	0.0189	0.5001	0.0526	2e-21	++	94461	NPRL3	MODIFIER	intron_variant	54018	0.315593	0.0707234	8.10606e-06	40443	0.728645	0.0787245	2.12961e-20	NO	locus44	Known	Novel	Known	Novel	Known	Novel
RBC	Blood_routine	rs8051004	16	148836	C	T	0.0862	0.1129	0.0181	4.868e-10	--	94461	HBZ	MODIFIER	upstream_gene_variant	54018	0.132177	0.0243747	5.87003e-08	40443	0.0889743	0.0271689	0.00105713	NO	locus44	Known	Known	Known	Known	Known	Known
RBC	Blood_routine	rs76267595	16	273197	T	C	0.1016	0.182	0.0141	5.353e-38	++	94461	RGS11	MODIFIER	intron_variant	54018	0.0970063	0.0187791	2.39613e-07	40443	0.292738	0.0214322	1.79019e-42	NO	locus44	Known	Novel	Known	Known	Known	Known
RBC	Blood_routine	rs76038336	16	309611	C	G	0.0571	0.2953	0.0209	1.929e-45	++	94461	AXIN1	MODIFIER	intron_variant	54018	0.171862	0.0288026	2.41835e-09	40443	0.431827	0.0302907	4.10771e-46	YES	locus44	Known	Known	Known	Novel	Known	Known
RBC	Blood_routine	rs117498884	16	688254	G	C	0.0681	0.1603	0.0235	9.969e-12	--	94461	WDR24	MODIFIER	intron_variant	54018	0.127692	0.0320514	6.77673e-05	40443	0.198558	0.0347164	1.06881e-08	NO	locus44	Known	Novel	Known	Novel	Known	Novel
RBC	Blood_routine	rs75582195	16	53809936	A	G	0.0896	0.079	0.0135	5.011e-09	++	94461	FTO	MODIFIER	intron_variant	54018	0.0913165	0.018396	6.90828e-07	40443	0.0645944	0.0199191	0.00118345	YES	locus45	Novel	Novel	Novel	Novel	Novel	Novel
RBC	Blood_routine	rs57258486	16	88781330	A	G	0.2149	-0.064	0.0107	1.983e-09	--	94461	PIEZO1	MODIFIER	intron_variant	54018	-0.0511986	0.014278	0.000335977	40443	-0.0800976	0.0160378	5.90527e-07	YES	locus46	Known	Novel	Novel	Novel	Known	Novel
RBC	Blood_routine	rs6503102	17	8337872	G	A	0.383	0.0427	0.0078	4.66e-08	--	94461	ODF4	MODIFIER	upstream_gene_variant	54018	0.0436765	0.0105091	3.23802e-05	40443	0.041575	0.0117133	0.000386136	YES	locus47	Known	Known	Novel	Novel	Known	Known
RBC	Blood_routine	rs59068724	17	28857368	G	A	0.6824	0.036	0.0058	6.55e-10	--	94461	ERAL1	MODIFIER	intron_variant	54018	0.0349206	0.00776186	6.82716e-06	40443	0.0374269	0.00883269	2.26209e-05	YES	locus48	Known	Known	Novel	Novel	Known	Known
RBC	Blood_routine	rs890432	17	48551870	A	G	0.7566	0.0353	0.0062	1.265e-08	++	94461	HOXB3	MODIFIER	intron_variant	54018	0.0420548	0.00824249	3.3573e-07	40443	0.0264254	0.00939187	0.00489824	YES	locus49	Known	Known	Novel	Novel	Known	Known
RBC	Blood_routine	rs12151303	19	12895873	A	G	0.18	-0.0809	0.0127	2.16e-10	--	94461	GCDH	MODIFIER	intron_variant	54018	-0.0934657	0.0171034	4.63607e-08	40443	-0.0652306	0.0190986	0.000636737	YES	locus50	Known	Known	Novel	Novel	Known	Known
RBC	Blood_routine	rs146371606	19	40732438	C	G	0.1677	0.057	0.0098	6.953e-09	++	94461	ITPKC	MODIFIER	intron_variant	54018	0.0474978	0.0130666	0.000277933	40443	0.0693838	0.0149465	3.44786e-06	YES	locus51	Known	Known	Novel	Novel	Known	Known
RBC	Blood_routine	rs346546	19	43752758	C	T	0.2607	0.0575	0.0101	1.321e-08	--	94461	SMG9	MODIFIER	intron_variant	54018	0.060386	0.0136504	9.70063e-06	40443	0.0540574	0.0150932	0.000341531	YES	locus52	Known	Known	Novel	Novel	Known	Known
RBC	Blood_routine	rs73057994	19	49588016	A	C	0.1778	0.0465	0.0085	4.546e-08	++	94461	PRRG2	MODIFIER	intron_variant	54018	0.0418243	0.0113857	0.000239332	40443	0.0524992	0.0128103	4.16399e-05	YES	locus53	Known	Known	Novel	Novel	Known	Known
RBC	Blood_routine	rs2834335	21	34002877	A	G	0.0789	-0.0851	0.0146	5.609e-09	--	94461	MRPS6	MODIFIER	intergenic_variant	54018	-0.0825817	0.0193972	2.06824e-05	40443	-0.0883638	0.0221752	6.75352e-05	YES	locus54	Known	Novel	Novel	Novel	Known	Novel
RBC	Blood_routine	rs2298429	22	21628971	G	A	0.4669	0.0411	0.007	4.577e-09	--	94461	UBE2L3	MODIFIER	downstream_gene_variant	54018	0.0556763	0.00941451	3.34133e-09	40443	0.0229542	0.0105238	0.0291709	YES	locus55	Known	Known	Novel	Novel	Known	Known
RBC	Blood_routine	rs5758889	22	42713737	G	A	0.7506	0.0426	0.0075	1.114e-08	--	94461	A4GALT	MODIFIER	intron_variant	54018	0.0487171	0.00997577	1.04196e-06	40443	0.0348149	0.0112129	0.0019034	YES	locus56	Known	Known	Novel	Novel	Known	Known
RBC	Blood_routine	rs6608322	23	149971032	T	G	0.0388	-0.1348	0.0138	1.351e-22	--	94461	EOLA2-DT	MODIFIER	intron_variant&non_coding_transcript_variant	54018	-0.14457	0.018322	3.00954e-15	40443	-0.122155	0.0209285	5.32243e-09	YES	locus57	Known	Novel	Novel	Novel	Known	Novel
RBC	Blood_routine	rs3027934	23	154034004	C	G	0.0437	-0.1951	0.0216	1.854e-19	--	94461	MECP2	MODIFIER	intron_variant	54018	-0.205319	0.0284286	5.11211e-13	40443	-0.181033	0.0333107	5.48934e-08	NO	locus58	Known	Novel	Novel	Novel	Known	Novel
RBC	Blood_routine	rs72554664	23	154532257	T	C	0.0284	-0.3661	0.0279	2.389e-39	--	94461	G6PD	MODERATE	missense_variant	54018	-0.363728	0.0353251	7.29962e-25	40443	-0.369985	0.0454595	3.99301e-16	NO	locus58	Known	Novel	Novel	Novel	Known	Novel
RBC	Blood_routine	rs72554665	23	154532269	A	C	0.0212	-0.4144	0.0306	7.023e-42	--	94461	G6PD	MODERATE	missense_variant	54018	-0.456654	0.0397921	1.74181e-30	40443	-0.353562	0.0477191	1.27028e-13	YES	locus58	Known	Novel	Novel	Novel	Known	Novel
RBC	Blood_routine	rs150109313	23	154709894	G	C	0.0134	-0.2462	0.0391	3.003e-10	++	94461	GAB3	MODIFIER	intron_variant	54018	-0.306414	0.0523903	4.95484e-09	40443	-0.170587	0.0586966	0.00365797	NO	locus58	Known	Novel	Novel	Novel	Known	Novel
RDW	Blood_routine	rs6424622	1	78993101	G	T	0.5716	0.0334	0.0053	2.572e-10	--	98021	ADGRL4	MODIFIER	intron_variant	57812	0.0343733	0.00695445	7.70761e-07	40209	0.0321427	0.00814094	7.87155e-05	YES	locus1	Known	Known	NA	NA	Known	Known
RDW	Blood_routine	rs143598562	1	156272844	A	G	0.0162	-0.3847	0.0462	8.734e-17	--	98021	SMG5	MODIFIER	intron_variant	57812	-0.413786	0.0606967	9.27897e-12	40209	-0.344527	0.0713629	1.38038e-06	NO	locus2	Known	Known	NA	NA	Known	Known
RDW	Blood_routine	rs12120137	1	156320362	T	C	0.2219	-0.1069	0.0065	1.522e-60	--	98021	CCT3	MODIFIER	intron_variant	57812	-0.11295	0.00851441	3.66016e-40	40209	-0.0982769	0.0101006	2.25009e-22	YES	locus2	Known	Known	NA	NA	Known	Known
RDW	Blood_routine	rs78592640	1	156358297	A	G	0.0538	-0.2178	0.0222	1.154e-22	--	98021	CCT3	MODIFIER	intron_variant	57812	-0.231192	0.0293615	3.43479e-15	40209	-0.199786	0.0340241	4.30834e-09	NO	locus2	Known	Known	NA	NA	Known	Known
RDW	Blood_routine	rs2251964	1	158612762	A	G	0.4327	0.0306	0.0052	4.221e-09	++	98021	SPTA1	MODIFIER	intron_variant	57812	0.028941	0.00685158	2.40016e-05	40209	0.0327725	0.00799341	4.13266e-05	YES	locus3	Known	Novel	NA	NA	Known	Novel
RDW	Blood_routine	rs28827783	1	211224890	T	C	0.6338	-0.0339	0.006	1.901e-08	--	98021	RCOR3	MODIFIER	intergenic_variant	57812	-0.0427747	0.00796591	7.88588e-08	40209	-0.0220137	0.00926431	0.0174928	YES	locus4	Known	Novel	NA	NA	Known	Novel
RDW	Blood_routine	rs72784663	2	8616959	A	G	0.5061	-0.0597	0.0079	5.129e-14	--	98021	ID2	MODIFIER	intron_variant&non_coding_transcript_variant	57812	-0.0623083	0.0104833	2.78895e-09	40209	-0.056228	0.0121272	3.54299e-06	YES	locus5	Known	Known	NA	NA	Known	Known
RDW	Blood_routine	rs1260333	2	27525757	G	A	0.4899	0.0451	0.0057	1.603e-15	--	98021	GCKR	MODIFIER	downstream_gene_variant	57812	0.052596	0.00746511	1.84672e-12	40209	0.0349864	0.00868589	5.62626e-05	YES	locus6	Known	Known	NA	NA	Known	Known
RDW	Blood_routine	rs4672497	2	62296430	G	C	0.5667	-0.058	0.0066	1.544e-18	++	98021	B3GNT2	MODIFIER	non_coding_transcript_exon_variant	57812	-0.0492777	0.00866661	1.3011e-08	40209	-0.0701443	0.0101989	6.08415e-12	YES	locus7	Known	Novel	NA	NA	Known	Novel
RDW	Blood_routine	rs116480867	3	16887122	T	C	0.0591	-0.0736	0.0101	3.655e-13	--	98021	PLCL2	MODIFIER	intron_variant	57812	-0.0798666	0.0132473	1.65078e-09	40209	-0.0647389	0.0156944	3.70792e-05	NO	locus8	Known	Known	NA	NA	Known	Known
RDW	Blood_routine	rs11928330	3	16916875	T	C	0.5276	0.039	0.0053	2.097e-13	++	98021	PLCL2	MODIFIER	intron_variant	57812	0.0451395	0.00698137	1.00823e-10	40209	0.0305047	0.0081636	0.000186475	YES	locus8	Known	Known	NA	NA	Known	Known
RDW	Blood_routine	rs78667444	3	20063213	A	G	0.4473	-0.0362	0.0056	1.228e-10	--	98021	KAT2B	MODIFIER	intron_variant	57812	-0.0326561	0.00740316	1.02847e-05	40209	-0.0409146	0.00862739	2.11193e-06	YES	locus9	Novel	Novel	NA	NA	Novel	Novel
RDW	Blood_routine	rs116845431	3	49756320	G	A	0.0416	-0.156	0.0189	1.694e-16	++	98021	IP6K1	MODIFIER	intron_variant	57812	-0.175625	0.0250199	2.22792e-12	40209	-0.129777	0.0289515	7.37514e-06	YES	locus10	Known	Novel	NA	NA	Known	Novel
RDW	Blood_routine	rs360399	3	171645187	G	A	0.6098	-0.0509	0.0073	3.577e-12	++	98021	PLD1	MODIFIER	intron_variant	57812	-0.0478756	0.00967645	7.5119e-07	40209	-0.0550272	0.0112096	9.15672e-07	YES	locus11	Known	Known	NA	NA	Known	Known
RDW	Blood_routine	rs16856859	3	172066946	G	A	0.5804	0.049	0.0077	1.608e-10	--	98021	FNDC3B	MODIFIER	intron_variant	57812	0.0499275	0.0101597	8.91046e-07	40209	0.0478636	0.0116913	4.24102e-05	NO	locus11	Known	Known	NA	NA	Known	Known
RDW	Blood_routine	rs3796909	4	6870034	G	A	0.608	-0.0547	0.01	4.753e-08	++	98021	KIAA0232	MODIFIER	intron_variant	57812	-0.058673	0.0132759	9.89259e-06	40209	-0.0493754	0.0152417	0.00119743	YES	locus12	Known	Known	NA	NA	Known	Known
RDW	Blood_routine	rs172629	4	54541595	G	C	0.3065	0.0519	0.0069	7.399e-14	--	98021	KIT	MODIFIER	intergenic_variant	57812	0.0512069	0.00911436	1.92881e-08	40209	0.052802	0.0106879	7.7974e-07	YES	locus13	Known	Known	NA	NA	Known	Known
RDW	Blood_routine	rs2074389	4	109999568	A	G	0.2591	-0.0508	0.0058	2.225e-18	--	98021	EGF	MODIFIER	intron_variant	57812	-0.0531966	0.00762975	3.11889e-12	40209	-0.0474026	0.00894071	1.14612e-07	YES	locus14	Novel	Novel	NA	NA	Novel	Novel
RDW	Blood_routine	rs182594044	5	127956938	T	A	0.0487	-0.1687	0.0222	3.416e-14	++	98021	SLC12A2-DT	MODIFIER	intron_variant&non_coding_transcript_variant	57812	-0.180812	0.0299846	1.6378e-09	40209	-0.153792	0.0331822	3.57306e-06	NO	locus15	Known	Known	NA	NA	Known	Known
RDW	Blood_routine	rs116885223	5	128033873	C	T	0.0241	-0.2819	0.036	4.882e-15	++	98021	SLC12A2-DT	MODIFIER	intron_variant&non_coding_transcript_variant	57812	-0.281952	0.0475494	3.03529e-09	40209	-0.28193	0.0551359	3.16468e-07	NO	locus15	Known	Known	NA	NA	Known	Known
RDW	Blood_routine	rs2617617	5	128119316	T	C	0.5806	0.1014	0.005	3.44e-91	++	98021	SLC12A2	MODIFIER	intron_variant	57812	0.107285	0.00657007	6.1038e-60	40209	0.0932029	0.00772923	1.74944e-33	YES	locus15	Known	Known	NA	NA	Known	Known
RDW	Blood_routine	rs74637186	5	149530694	A	G	0.3263	0.0361	0.0059	1.166e-09	++	98021	CSNK1A1	MODIFIER	intron_variant	57812	0.0534809	0.00778551	6.45208e-12	40209	0.0120191	0.00917011	0.189966	YES	locus16	Novel	Novel	NA	NA	Novel	Novel
RDW	Blood_routine	rs1891453	6	41797527	C	T	0.3125	-0.053	0.0063	3.277e-17	++	98021	USP49	MODIFIER	intron_variant	57812	-0.0516204	0.00821429	3.29511e-10	40209	-0.0549209	0.00974756	1.75752e-08	YES	locus17	Known	Known	NA	NA	Known	Known
RDW	Blood_routine	rs147355856	6	41830817	T	C	0.0928	0.1121	0.0164	7.994e-12	++	98021	USP49	MODIFIER	intron_variant	57812	0.108441	0.0213493	3.78643e-07	40209	0.117281	0.0255699	4.5035e-06	NO	locus17	Known	Known	NA	NA	Known	Known
RDW	Blood_routine	rs9296708	6	53300101	C	T	0.3715	-0.0283	0.0049	1.064e-08	++	98021	ELOVL5	MODIFIER	intron_variant	57812	-0.0257546	0.00645144	6.55013e-05	40209	-0.0318389	0.00768788	3.4512e-05	YES	locus18	Known	Known	NA	NA	Known	Known
RDW	Blood_routine	rs71548708	6	87127881	T	C	0.4867	-0.0297	0.0051	7.18e-09	--	98021	ZNF292	MODIFIER	intergenic_variant	57812	-0.031024	0.00669432	3.5803e-06	40209	-0.0278136	0.00799491	0.000503443	YES	locus19	Novel	Novel	NA	NA	Novel	Novel
RDW	Blood_routine	rs9400467	6	111102812	T	C	0.7167	-0.0406	0.0059	3.804e-12	--	98021	SLC16A10	MODIFIER	intron_variant	57812	-0.0450552	0.00764033	3.70118e-09	40209	-0.0343858	0.00910786	0.00015975	YES	locus20	Known	Known	NA	NA	Known	Known
RDW	Blood_routine	rs4896126	6	135021648	A	C	0.5199	-0.0309	0.0047	6.08e-11	--	98021	HBS1L	MODIFIER	intron_variant	57812	-0.0308182	0.00616492	5.76395e-07	40209	-0.0309975	0.007346	2.44681e-05	NO	locus21	Known	Known	NA	NA	Known	Known
RDW	Blood_routine	rs11759553	6	135101158	T	A	0.2541	0.0759	0.0077	9e-23	--	98021	HBS1L	MODIFIER	intron_variant	57812	0.0670063	0.0101362	3.82737e-11	40209	0.0882186	0.0119369	1.46386e-13	YES	locus21	Known	Known	NA	NA	Known	Known
RDW	Blood_routine	rs634869	6	139510620	C	T	0.3059	-0.0568	0.0074	1.463e-14	++	98021	CITED2	MODIFIER	downstream_gene_variant	57812	-0.0629695	0.00971375	9.02194e-11	40209	-0.0484243	0.0113923	2.13192e-05	YES	locus22	Known	Known	NA	NA	Known	Known
RDW	Blood_routine	rs34432089	8	42545680	A	G	0.3758	-0.0302	0.0054	1.972e-08	--	98021	SMIM19	MODIFIER	intron_variant	57812	-0.0385623	0.00705461	4.59632e-08	40209	-0.0185746	0.00829969	0.025222	YES	locus23	Known	Known	NA	NA	Known	Known
RDW	Blood_routine	rs2468039	8	97693475	G	A	0.2785	-0.0355	0.0057	5.051e-10	++	98021	MTDH	MODIFIER	intron_variant	57812	-0.0348051	0.00751689	3.65208e-06	40209	-0.0364206	0.00877219	3.29845e-05	YES	locus24	Known	Known	NA	NA	Known	Known
RDW	Blood_routine	rs2954027	8	125473052	A	T	0.5023	0.0361	0.0065	2.501e-08	++	98021	TRIB1	MODIFIER	intron_variant&non_coding_transcript_variant	57812	0.0400011	0.00851308	2.61722e-06	40209	0.0307982	0.0100065	0.00208516	YES	locus25	Known	Known	NA	NA	Known	Known
RDW	Blood_routine	rs3824430	9	4847168	C	T	0.5483	-0.0378	0.0068	2.346e-08	++	98021	RCL1	MODIFIER	intron_variant	57812	-0.0466948	0.00893827	1.7496e-07	40209	-0.0258709	0.0103883	0.0127609	YES	locus26	Known	Known	NA	NA	Known	Known
RDW	Blood_routine	rs75107624	9	107768269	A	G	0.1369	0.0571	0.0098	5.929e-09	++	98021	KLF4	MODIFIER	regulatory_region_variant	57812	0.0690841	0.0129405	9.36613e-08	40209	0.0409283	0.0150817	0.00665212	YES	locus27	Known	Known	NA	NA	Known	Known
RDW	Blood_routine	rs10817276	9	112171554	A	G	0.3523	-0.0411	0.0063	5.824e-11	--	98021	SUSD1	MODIFIER	intron_variant	57812	-0.0445571	0.00826304	6.95441e-08	40209	-0.0364595	0.00967305	0.000163783	YES	locus28	Known	Novel	NA	NA	Known	Novel
RDW	Blood_routine	rs7855255	9	133256508	T	C	0.186	-0.1496	0.0071	5.43e-98	--	98021	ABO	MODIFIER	intron_variant	57812	-0.152989	0.00935463	4.04576e-60	40209	-0.144989	0.0109847	8.87565e-40	YES	locus29	Known	Known	NA	NA	Known	Known
RDW	Blood_routine	rs963029	10	45467939	T	C	0.123	0.0573	0.0083	4.464e-12	++	98021	MARCHF8	MODIFIER	intron_variant	57812	0.0685254	0.0109003	3.24579e-10	40209	0.0419895	0.0127195	0.00096272	YES	locus30	Known	Known	NA	NA	Known	Known
RDW	Blood_routine	rs2861304	10	96198129	A	C	0.6762	-0.0304	0.0052	5.729e-09	--	98021	BLNK	MODIFIER	intron_variant	57812	-0.0322801	0.00685733	2.50917e-06	40209	-0.0277485	0.00802731	0.000546714	YES	locus31	Novel	Novel	NA	NA	Novel	Novel
RDW	Blood_routine	rs284858	10	102814179	C	T	0.4113	0.0287	0.0048	3.041e-09	--	98021	WBP1L	MODIFIER	3_prime_UTR_variant	57812	0.0284129	0.00634738	7.59399e-06	40209	0.029082	0.007478	0.000100658	YES	locus32	Known	Known	NA	NA	Known	Known
RDW	Blood_routine	rs12293662	11	5202824	G	A	0.2005	-0.0726	0.0107	1.396e-11	++	98021	OR51V1	MODIFIER	upstream_gene_variant	57812	-0.0833582	0.0141837	4.17657e-09	40209	-0.0581691	0.0164667	0.000411595	NO	locus33	Known	Known	NA	NA	Known	Known
RDW	Blood_routine	rs114544023	11	5301019	G	C	0.025	-0.3603	0.0478	4.934e-14	++	98021	OR51B4	MODERATE	missense_variant	57812	-0.335559	0.0636685	1.36113e-07	40209	-0.392398	0.0724605	6.11744e-08	NO	locus33	Known	Known	NA	NA	Known	Known
RDW	Blood_routine	rs141927875	11	5441878	T	A	0.0131	-0.4448	0.0505	1.235e-18	++	98021	OR51I1	MODIFIER	upstream_gene_variant	57812	-0.372857	0.0686764	5.66135e-08	40209	-0.529433	0.0744612	1.15904e-12	YES	locus33	Known	Novel	NA	NA	Known	Novel
RDW	Blood_routine	rs174536	11	61784455	C	A	0.5301	-0.0648	0.0056	6.37e-31	++	98021	TMEM258	MODIFIER	downstream_gene_variant	57812	-0.0646127	0.00736799	1.79639e-18	40209	-0.06501	0.00862635	4.83838e-14	YES	locus34	Known	Known	NA	NA	Known	Known
RDW	Blood_routine	rs4396251	11	94123968	G	A	0.5645	-0.0331	0.0053	5.115e-10	++	98021	PANX1	MODIFIER	upstream_gene_variant	57812	-0.0338469	0.00697945	1.23768e-06	40209	-0.0319937	0.00822123	9.95864e-05	YES	locus35	Novel	Novel	NA	NA	Novel	Novel
