## Supplementary Tables for "A Dynamic Genetic Atlas of Gestational Phenotypes" (part 2 of 3)

### Sheet: TableS8 (continued)
Supplementary Table 8. Genome-wide significant variants associated with 83 phenotypes across the nine categories.
RDW	Blood_routine	rs11530658	11	100606300	G	A	0.2661	-0.0412	0.0059	2.15e-12	++	98021	ARHGAP42	MODIFIER	intergenic_variant	57812	-0.03971	0.00771935	2.68646e-07	40209	-0.0432728	0.00902908	1.64638e-06	YES	locus36	Known	Known	NA	NA	Known	Known
RDW	Blood_routine	rs2236658	11	123062424	C	T	0.344	0.0562	0.0077	3.936e-13	--	98021	HSPA8	MODIFIER	upstream_gene_variant	57812	0.0564225	0.0102215	3.39e-08	40209	0.055793	0.0118397	2.44833e-06	YES	locus37	Known	Known	NA	NA	Known	Known
RDW	Blood_routine	rs76909052	12	120810126	T	C	0.185	0.0484	0.0084	8.651e-09	++	98021	SPPL3	MODIFIER	intron_variant	57812	0.052984	0.0111112	1.85601e-06	40209	0.0422832	0.0128783	0.00102608	YES	locus38	Known	Novel	NA	NA	Known	Novel
RDW	Blood_routine	rs4547213	13	109772151	A	G	0.4197	0.0403	0.0067	2.045e-09	++	98021	IRS2	MODIFIER	intron_variant	57812	0.0478801	0.00889014	7.21423e-08	40209	0.0301218	0.0102494	0.0032939	YES	locus39	Known	Known	NA	NA	Known	Known
RDW	Blood_routine	rs73596476	14	23027102	T	G	0.0643	0.1033	0.017	1.135e-09	++	98021	PSMB5	MODIFIER	intron_variant	57812	0.133933	0.0224646	2.49247e-09	40209	0.0626485	0.0258837	0.0155042	YES	locus40	Known	Known	NA	NA	Known	Known
RDW	Blood_routine	rs62007836	15	78267185	A	T	0.1143	0.0968	0.0145	2.621e-11	++	98021	DNAJA4	MODIFIER	intron_variant	57812	0.0869658	0.0195994	9.11549e-06	40209	0.108714	0.0216099	4.88529e-07	NO	locus41	Known	Known	NA	NA	Known	Known
RDW	Blood_routine	rs11854322	15	78298072	C	G	0.1234	-0.0885	0.0082	5.401e-27	--	98021	SKIC8	MODIFIER	intron_variant	57812	-0.0834171	0.0108697	1.66341e-14	40209	-0.0953535	0.0125894	3.61576e-14	YES	locus41	Known	Known	NA	NA	Known	Known
RDW	Blood_routine	rs78029804	15	90995690	T	C	0.4904	0.0644	0.0059	6.328e-28	++	98021	VPS33B	MODIFIER	downstream_gene_variant	57812	0.0627502	0.00770509	3.82472e-16	40209	0.0666311	0.00908579	2.2413e-13	YES	locus42	Known	Known	NA	NA	Known	Known
RDW	Blood_routine	rs7202152	16	144846	A	G	0.4711	-0.1047	0.008	2.661e-39	--	98021	HBZ	MODIFIER	intron_variant	57812	-0.109135	0.0105426	4.10771e-25	40209	-0.0988317	0.0122322	6.49531e-16	NO	locus43	Known	Known	NA	NA	Known	Known
RDW	Blood_routine	rs2858008	16	239190	G	C	0.053	0.198	0.0279	1.238e-12	--	98021	FAM234A	MODIFIER	intron_variant	57812	0.245773	0.0364454	1.5449e-11	40209	0.130588	0.0433165	0.00257199	NO	locus43	Known	Known	NA	NA	Known	Known
RDW	Blood_routine	rs80003152	16	261823	T	C	0.1193	-0.2249	0.01	3.96e-112	--	98021	FAM234A	MODIFIER	intron_variant	57812	-0.231188	0.013085	7.37564e-70	40209	-0.216113	0.0154869	2.95325e-44	NO	locus43	Known	Known	NA	NA	Known	Known
RDW	Blood_routine	rs560936063	16	275873	T	C	0.0638	0.1365	0.0243	1.918e-08	++	98021	RGS11	LOW	synonymous_variant	57812	0.162905	0.0321147	3.92428e-07	40209	0.101207	0.037147	0.00643962	NO	locus43	Known	Known	NA	NA	Known	Known
RDW	Blood_routine	rs76038336	16	309611	C	G	0.0598	-0.4688	0.0193	3.88e-130	--	98021	AXIN1	MODIFIER	intron_variant	57812	-0.456457	0.0258213	6.24597e-70	40209	-0.484566	0.0291068	3.13473e-62	YES	locus43	Known	Novel	NA	NA	Known	Novel
RDW	Blood_routine	rs2088941	16	387679	T	G	0.1639	-0.1706	0.0163	1.302e-25	--	98021	PGAP6	MODIFIER	downstream_gene_variant	57812	-0.149373	0.0219005	9.06985e-12	40209	-0.197137	0.0244452	7.35699e-16	NO	locus43	Known	Known	NA	NA	Known	Known
RDW	Blood_routine	rs147491612	16	540408	A	G	0.0649	-0.3288	0.0275	4.834e-33	--	98021	CAPN15	MODIFIER	intron_variant	57812	-0.330647	0.0362295	7.07783e-20	40209	-0.326377	0.0420993	9.00741e-15	NO	locus43	Known	Known	NA	NA	Known	Known
RDW	Blood_routine	rs117498884	16	688254	G	C	0.0692	-0.2291	0.0224	1.304e-24	++	98021	WDR24	MODIFIER	intron_variant	57812	-0.22254	0.0297102	6.8691e-14	40209	-0.237601	0.0339861	2.72709e-12	NO	locus43	Known	Known	NA	NA	Known	Known
RDW	Blood_routine	rs2927311	16	81497625	G	C	0.3508	0.0468	0.0084	2.923e-08	--	98021	CMIP	MODIFIER	intron_variant	57812	0.0545023	0.011179	1.0858e-06	40209	0.036554	0.0128445	0.00442874	YES	locus44	Novel	Novel	NA	NA	Novel	Novel
RDW	Blood_routine	rs8052231	16	88770835	T	C	0.6124	0.0905	0.0084	3.631e-27	++	98021	PIEZO1	MODIFIER	intron_variant	57812	0.0979425	0.0110175	6.12632e-19	40209	0.08021	0.0129105	5.20631e-10	YES	locus45	Known	Known	NA	NA	Known	Known
RDW	Blood_routine	rs9652880	17	29221580	C	G	0.5593	0.0372	0.0051	2.74e-13	++	98021	CRYBA1	MODIFIER	intergenic_variant	57812	0.0387678	0.00668434	6.63972e-09	40209	0.0350551	0.00786253	8.25354e-06	YES	locus46	Known	Novel	NA	NA	Known	Novel
RDW	Blood_routine	rs2305481	17	39982371	A	G	0.4192	-0.0308	0.0055	1.617e-08	--	98021	PSMD3	MODIFIER	intron_variant	57812	-0.0312217	0.00714859	1.25664e-05	40209	-0.0302567	0.00844392	0.000339344	YES	locus47	Known	Known	NA	NA	Known	Known
RDW	Blood_routine	rs6503488	17	44168790	G	T	0.7731	-0.036	0.0063	1.371e-08	++	98021	ASB16	MODIFIER	upstream_gene_variant	57812	-0.0354551	0.00835027	2.17636e-05	40209	-0.036819	0.0097668	0.000163373	YES	locus48	Known	Known	NA	NA	Known	Known
RDW	Blood_routine	rs75378919	19	733732	T	A	0.2019	-0.0964	0.0137	1.993e-12	++	98021	PALM	MODIFIER	intron_variant	57812	-0.082845	0.0178025	3.26235e-06	40209	-0.116091	0.0214627	6.33782e-08	YES	locus49	Known	Novel	NA	NA	Known	Novel
RDW	Blood_routine	rs919797	19	4498160	A	G	0.3128	0.0602	0.0102	3.696e-09	++	98021	PLIN4	MODIFIER	downstream_gene_variant	57812	0.0647059	0.0135546	1.80838e-06	40209	0.054284	0.0155127	0.000466434	YES	locus50	Known	Novel	NA	NA	Known	Novel
RDW	Blood_routine	rs7248924	19	11261401	C	T	0.3904	-0.0575	0.0083	4.781e-12	++	98021	DOCK6	MODIFIER	intron_variant	57812	-0.0760191	0.0109517	3.88419e-12	40209	-0.0322336	0.0127812	0.0116702	YES	locus51	Known	Novel	NA	NA	Known	Novel
RDW	Blood_routine	rs11671326	19	17128305	T	C	0.3005	-0.0915	0.013	1.578e-12	--	98021	MYO9B	MODIFIER	intron_variant	57812	-0.0896769	0.0172625	2.04824e-07	40209	-0.0939272	0.0195901	1.62982e-06	YES	locus52	Known	Known	NA	NA	Known	Known
RDW	Blood_routine	rs346527	19	43755209	G	A	0.2655	-0.0805	0.0098	2.425e-16	++	98021	SMG9	MODIFIER	upstream_gene_variant	57812	-0.0779454	0.0129207	1.61332e-09	40209	-0.0839253	0.0150927	2.68757e-08	YES	locus53	Known	Known	NA	NA	Known	Known
RDW	Blood_routine	rs131658	22	21563337	G	C	0.418	-0.0442	0.0073	1.531e-09	++	98021	UBE2L3	MODIFIER	upstream_gene_variant	57812	-0.0383655	0.0097177	7.88043e-05	40209	-0.0518492	0.0111198	3.11968e-06	YES	locus54	Known	Known	NA	NA	Known	Known
RDW	Blood_routine	rs1034588	22	31220315	G	A	0.8652	-0.0374	0.0068	3.819e-08	++	98021	LIMK2	MODIFIER	intron_variant	57812	-0.0377785	0.00893077	2.33534e-05	40209	-0.0368604	0.0104891	0.000441154	YES	locus55	Known	Known	NA	NA	Known	Known
RDW	Blood_routine	rs72554664	23	154532257	T	C	0.0284	0.2629	0.0274	7.564e-22	++	98021	G6PD	MODERATE	missense_variant	57812	0.255472	0.0341296	7.1351e-14	40209	0.276424	0.0458335	1.62896e-09	YES	locus56	Known	Novel	NA	NA	Known	Novel
RDW	Blood_routine	rs182573065	23	155144174	G	A	0.0251	0.1451	0.0212	6.984e-12	--	98021	MTCP1	MODIFIER	intron_variant&non_coding_transcript_variant	57812	0.158596	0.0297062	9.35578e-08	40209	0.131186	0.0301369	1.34276e-05	YES	locus57	Known	Novel	NA	NA	Known	Novel
RDW_CV	Blood_routine	rs61775244	1	25526102	T	A	0.7291	-0.0458	0.0075	1.249e-09	++	92912	LDLRAP1	MODIFIER	intergenic_variant	55032	-0.0536837	0.00988415	5.59474e-08	37880	-0.0347854	0.0116449	0.00281553	YES	locus1	Novel	Novel	Novel	Novel	Novel	Novel
RDW_CV	Blood_routine	rs10923398	1	117708553	C	A	0.3481	-0.0335	0.0059	1.263e-08	++	92912	TENT5C	MODIFIER	regulatory_region_variant	55032	-0.0277812	0.00769186	0.000304124	37880	-0.0415441	0.00913771	5.45582e-06	YES	locus2	Novel	Novel	Novel	Novel	Novel	Novel
RDW_CV	Blood_routine	rs11265116	1	154111355	G	C	0.2331	0.0374	0.0065	1.15e-08	--	92912	NUP210L	MODIFIER	intron_variant	55032	0.0417107	0.00864479	1.40036e-06	37880	0.0315101	0.0100227	0.00166729	YES	locus3	Novel	Novel	Novel	Novel	Novel	Novel
RDW_CV	Blood_routine	rs145741147	1	156241592	C	T	0.0317	-0.4935	0.0329	7.265e-51	++	92912	BGLAP	MODIFIER	upstream_gene_variant	55032	-0.539324	0.0420521	1.1855e-37	37880	-0.421252	0.052824	1.52827e-15	NO	locus4	Novel	Novel	Known	Novel	Known	Novel
RDW_CV	Blood_routine	rs117741780	1	156281823	A	G	0.0414	0.2009	0.0292	5.876e-12	++	92912	SMG5	MODIFIER	intron_variant	55032	0.187118	0.0381073	9.09348e-07	37880	0.220493	0.0454105	1.20049e-06	NO	locus4	Novel	Novel	Known	Novel	Known	Novel
RDW_CV	Blood_routine	rs145022453	1	156304752	A	G	0.0182	-0.6564	0.0473	1.009e-43	--	92912	CCT3	MODIFIER	downstream_gene_variant	55032	-0.62196	0.0638398	1.98609e-22	37880	-0.698452	0.0705494	4.15528e-23	NO	locus4	Known	Known	Known	Novel	Known	Known
RDW_CV	Blood_routine	rs4661156	1	156305897	T	A	0.9674	0.3982	0.035	5.845e-30	--	92912	CCT3	MODIFIER	downstream_gene_variant	55032	0.430232	0.0456686	4.4792e-21	37880	0.352536	0.0545687	1.04426e-10	NO	locus4	Known	Known	Known	Novel	Known	Known
RDW_CV	Blood_routine	rs11264476	1	156337389	G	C	0.2251	-0.185	0.0068	3.89e-161	++	92912	CCT3	MODIFIER	intron_variant	55032	-0.192946	0.00897144	1.34586e-102	37880	-0.174024	0.0105714	6.91353e-61	YES	locus4	Known	Known	Known	Known	Known	Known
RDW_CV	Blood_routine	rs141545525	1	156340207	A	G	0.0147	-0.6726	0.0524	1.062e-37	--	92912	TSACC	MODIFIER	intron_variant	55032	-0.693832	0.0698477	2.97646e-23	37880	-0.64519	0.0792733	3.99209e-16	NO	locus4	Novel	Novel	Known	Novel	Known	Novel
RDW_CV	Blood_routine	rs140845244	1	168181281	T	C	0.0229	0.1422	0.0229	5.563e-10	++	92912	TIPRL	MODIFIER	intron_variant	55032	0.152296	0.0310411	9.28218e-07	37880	0.130117	0.0340188	0.00013084	YES	locus5	Novel	Novel	Novel	Novel	Novel	Novel
RDW_CV	Blood_routine	rs10752957	1	172439131	G	A	0.6295	0.0344	0.006	7.967e-09	--	92912	C1orf105	MODIFIER	intron_variant	55032	0.0331878	0.00782033	2.19781e-05	37880	0.0359795	0.00919025	9.0417e-05	YES	locus6	Novel	Novel	Novel	Novel	Novel	Novel
RDW_CV	Blood_routine	rs780094	2	27518370	C	T	0.4946	0.047	0.0058	8.962e-16	--	92912	GCKR	MODIFIER	intron_variant	55032	0.0569627	0.00768846	1.27409e-13	37880	0.0333813	0.00901295	0.000212476	YES	locus7	Novel	Novel	Novel	Novel	Novel	Novel
RDW_CV	Blood_routine	rs4672497	2	62296430	G	C	0.5655	-0.0399	0.0068	3.699e-09	++	92912	B3GNT2	MODIFIER	non_coding_transcript_exon_variant	55032	-0.0363275	0.00885396	4.07887e-05	37880	-0.0449926	0.0105062	1.8482e-05	YES	locus8	Novel	Novel	Novel	Novel	Novel	Novel
RDW_CV	Blood_routine	rs116845431	3	49756320	G	A	0.0417	-0.1405	0.0194	4.084e-13	++	92912	IP6K1	MODIFIER	intron_variant	55032	-0.153712	0.025531	1.73784e-09	37880	-0.122588	0.0297448	3.76721e-05	YES	locus9	Known	Novel	Novel	Novel	Known	Novel
RDW_CV	Blood_routine	rs7636909	3	142541720	G	A	0.3735	0.0315	0.0049	1.719e-10	--	92912	ATR	MODIFIER	intron_variant	55032	0.0313362	0.00645923	1.22603e-06	37880	0.0317434	0.0076477	3.31444e-05	YES	locus10	Novel	Novel	Novel	Novel	Novel	Novel
RDW_CV	Blood_routine	rs7650572	3	171783768	A	G	0.5844	-0.0574	0.0065	1.527e-18	--	92912	PLD1	MODIFIER	intron_variant	55032	-0.0651847	0.0085412	2.31473e-14	37880	-0.0463832	0.0101233	4.60988e-06	YES	locus11	Novel	Novel	Novel	Novel	Novel	Novel
RDW_CV	Blood_routine	rs4894798	3	172077724	C	T	0.5737	0.0424	0.0074	9.876e-09	--	92912	FNDC3B	MODIFIER	intron_variant	55032	0.0494151	0.00971659	3.66387e-07	37880	0.0327524	0.0114114	0.00410289	NO	locus11	Novel	Novel	Novel	Novel	Novel	Novel
RDW_CV	Blood_routine	rs2300773	3	196068568	A	G	0.1363	-0.0755	0.0079	1.377e-21	--	92912	TFRC	MODIFIER	intron_variant	55032	-0.0756119	0.0102846	1.95344e-13	37880	-0.0752836	0.0123711	1.16177e-09	YES	locus12	Novel	Novel	Novel	Novel	Novel	Novel
RDW_CV	Blood_routine	rs7622459	3	196199814	A	G	0.4175	-0.0545	0.0079	6.416e-12	--	92912	ZDHHC19	MODIFIER	intron_variant	55032	-0.0543539	0.010396	1.71041e-07	37880	-0.0546758	0.012268	8.32032e-06	NO	locus12	Novel	Novel	Novel	Novel	Novel	Novel
RDW_CV	Blood_routine	rs191066117	4	143999198	T	G	0.0202	-0.3065	0.0404	3.11e-14	--	92912	GYPB	MODIFIER	intron_variant	55032	-0.367999	0.0541742	1.09926e-11	37880	-0.229757	0.0605091	0.000146416	YES	locus13	Novel	Novel	Novel	Novel	Novel	Novel
RDW_CV	Blood_routine	rs111378768	5	1055252	T	C	0.0207	-0.2726	0.0491	2.747e-08	--	92912	SLC12A7	MODIFIER	intron_variant	55032	-0.264207	0.0650513	4.87551e-05	37880	-0.283712	0.0747095	0.00014614	NO	locus14	Novel	Novel	Novel	Novel	Novel	Novel
RDW_CV	Blood_routine	rs11746711	5	1116930	A	G	0.3479	-0.1191	0.0184	9.705e-11	--	92912	SLC12A7	MODIFIER	upstream_gene_variant	55032	-0.134379	0.0243557	3.4412e-08	37880	-0.0987412	0.0280886	0.000439167	YES	locus14	Novel	Novel	Novel	Novel	Novel	Novel
RDW_CV	Blood_routine	rs26578	5	73004636	A	T	0.3001	0.0404	0.0059	5.573e-12	++	92912	FCHO2	MODIFIER	intron_variant	55032	0.0439075	0.00767256	1.04867e-08	37880	0.0353879	0.00906486	9.46695e-05	YES	locus15	Novel	Novel	Novel	Novel	Novel	Novel
RDW_CV	Blood_routine	rs182594044	5	127956938	T	A	0.0487	-0.231	0.0229	5.507e-24	++	92912	SLC12A2-DT	MODIFIER	intron_variant&non_coding_transcript_variant	55032	-0.259315	0.0307506	3.37287e-17	37880	-0.195915	0.0342066	1.01974e-08	NO	locus16	Known	Known	Known	Novel	Known	Known
RDW_CV	Blood_routine	rs116885223	5	128033873	C	T	0.0242	-0.4125	0.0367	2.954e-29	++	92912	SLC12A2-DT	MODIFIER	intron_variant&non_coding_transcript_variant	55032	-0.446775	0.0483892	2.63269e-20	37880	-0.365953	0.0564586	9.06358e-11	NO	locus16	Known	Known	Known	Novel	Known	Known
RDW_CV	Blood_routine	rs181145486	5	128039638	G	A	0.0117	-0.3175	0.0453	2.391e-12	++	92912	SLC12A2-DT	MODIFIER	intron_variant&non_coding_transcript_variant	55032	-0.375536	0.0598176	3.42926e-10	37880	-0.239506	0.0693527	0.000553465	NO	locus16	Novel	Novel	Known	Novel	Known	Novel
RDW_CV	Blood_routine	rs147141704	5	128109744	C	G	0.0377	-0.2319	0.0212	6.018e-28	--	92912	SLC12A2	MODIFIER	intron_variant	55032	-0.277599	0.02839	1.39862e-22	37880	-0.174772	0.0317404	3.66429e-08	NO	locus16	Known	Known	Known	Novel	Known	Known
RDW_CV	Blood_routine	rs2617617	5	128119316	T	C	0.5819	0.1391	0.0051	3.18e-161	++	92912	SLC12A2	MODIFIER	intron_variant	55032	0.155608	0.00673207	3.31131e-118	37880	0.115985	0.00796147	4.46889e-48	YES	locus16	Novel	Novel	Known	Novel	Known	Novel
RDW_CV	Blood_routine	rs145363761	5	128228829	G	A	0.0152	-0.2925	0.0394	1.205e-13	++	92912	SLC12A2	MODIFIER	regulatory_region_variant	55032	-0.33636	0.0512596	5.31251e-11	37880	-0.228888	0.0617608	0.000210523	NO	locus16	Known	Known	Known	Novel	Known	Known
RDW_CV	Blood_routine	rs78620713	5	149516616	C	T	0.3316	0.0639	0.0061	5.547e-26	--	92912	CSNK1A1	MODIFIER	intron_variant	55032	0.0711293	0.00792174	2.73212e-19	37880	0.0536152	0.00939959	1.17028e-08	YES	locus17	Known	Known	Known	Known	Known	Known
RDW_CV	Blood_routine	rs165532	5	173864344	C	T	0.2114	0.0386	0.0063	9.455e-10	--	92912	CPEB4	MODIFIER	intergenic_variant	55032	0.0487233	0.00827193	3.85754e-09	37880	0.0245494	0.00977934	0.0120617	YES	locus18	Novel	Novel	Novel	Novel	Novel	Novel
RDW_CV	Blood_routine	rs198846	6	26107235	G	A	0.9629	0.0901	0.0155	6.515e-09	--	92912	H1-6	MODIFIER	downstream_gene_variant	55032	0.087261	0.0203555	1.81222e-05	37880	0.0940589	0.0240121	8.96025e-05	YES	locus19	Novel	Novel	Novel	Novel	Novel	Novel
RDW_CV	Blood_routine	rs13192304	6	41897083	T	A	0.0274	0.3248	0.0465	2.935e-12	--	92912	USP49	MODIFIER	upstream_gene_variant	55032	0.371985	0.0613063	1.29793e-09	37880	0.260674	0.0714417	0.0002635	NO	locus20	Known	Known	Known	Novel	Known	Known
RDW_CV	Blood_routine	rs9367118	6	41974830	C	T	0.2475	0.1125	0.0093	5.572e-34	--	92912	CCND3	MODIFIER	intron_variant	55032	0.130883	0.0122415	1.11327e-26	37880	0.0878974	0.0141384	5.07026e-10	YES	locus20	Known	Known	Known	Known	Known	Known
RDW_CV	Blood_routine	rs9374080	6	109295217	C	T	0.1264	-0.0489	0.0072	1.591e-11	++	92912	CCDC162P	MODIFIER	intron_variant&non_coding_transcript_variant	55032	-0.0508051	0.00948527	8.49865e-08	37880	-0.0461152	0.0112406	4.08592e-05	YES	locus21	Novel	Novel	Novel	Novel	Novel	Novel
RDW_CV	Blood_routine	rs9376090	6	135090090	C	T	0.2312	-0.0777	0.0084	2.746e-20	++	92912	HBS1L	MODIFIER	intron_variant	55032	-0.094469	0.0110282	1.07029e-17	37880	-0.0542528	0.0130303	3.13271e-05	YES	locus22	Known	Known	Novel	Novel	Known	Known
RDW_CV	Blood_routine	rs7456862	7	6468636	G	A	0.5111	-0.044	0.0078	1.782e-08	++	92912	KDELR2	MODIFIER	intron_variant	55032	-0.0511312	0.010214	5.55725e-07	37880	-0.0339641	0.0121377	0.00513842	YES	locus23	Novel	Novel	Novel	Novel	Novel	Novel
RDW_CV	Blood_routine	rs10259658	7	93029278	T	C	0.6772	-0.0502	0.0081	4.769e-10	--	92912	SAMD9	MODIFIER	regulatory_region_variant	55032	-0.0468229	0.0105828	9.66986e-06	37880	-0.0549293	0.0124582	1.03801e-05	YES	locus24	Novel	Novel	Novel	Novel	Novel	Novel
RDW_CV	Blood_routine	rs7813840	8	23497946	A	G	0.5213	-0.0346	0.0061	1.635e-08	--	92912	SLC25A37	MODIFIER	upstream_gene_variant	55032	-0.0342932	0.00803076	1.95272e-05	37880	-0.0350152	0.00947583	0.000219705	YES	locus25	Novel	Novel	Novel	Novel	Novel	Novel
RDW_CV	Blood_routine	rs2513370	8	97675725	T	A	0.2793	-0.0414	0.0059	2.001e-12	++	92912	MTDH	MODIFIER	intron_variant	55032	-0.0487862	0.00772169	2.64838e-10	37880	-0.0311036	0.00906616	0.000601949	YES	locus26	Novel	Novel	Novel	Novel	Novel	Novel
RDW_CV	Blood_routine	rs2001945	8	125465736	C	G	0.5114	0.0474	0.007	1.224e-11	++	92912	TRIB1	MODIFIER	upstream_gene_variant	55032	0.0548594	0.00915569	2.07482e-09	37880	0.0369305	0.0108294	0.000649142	YES	locus27	Novel	Novel	Novel	Novel	Novel	Novel
RDW_CV	Blood_routine	rs35410664	9	112110466	C	A	0.2495	-0.0598	0.0101	2.753e-09	++	92912	SUSD1	MODIFIER	intron_variant	55032	-0.065597	0.0132702	7.68511e-07	37880	-0.052015	0.0154316	0.000749825	YES	locus28	Novel	Novel	Novel	Novel	Novel	Novel
RDW_CV	Blood_routine	rs1571229	9	129151432	G	A	0.5467	0.0346	0.0051	1.498e-11	--	92912	PTPA	MODIFIER	downstream_gene_variant	55032	0.0371233	0.0067005	3.01814e-08	37880	0.0310972	0.00798272	9.79738e-05	YES	locus29	Novel	Novel	Novel	Novel	Novel	Novel
RDW_CV	Blood_routine	rs7855255	9	133256508	T	C	0.1867	-0.0975	0.0073	7.845e-41	--	92912	ABO	MODIFIER	intron_variant	55032	-0.0946535	0.00954708	3.60413e-23	37880	-0.101362	0.0112657	2.311e-19	YES	locus30	Novel	Novel	Novel	Novel	Novel	Novel
RDW_CV	Blood_routine	rs7131429	11	260466	G	T	0.4243	0.0483	0.0074	6.778e-11	--	92912	COX8BP	MODIFIER	intron_variant&non_coding_transcript_variant	55032	0.061305	0.00973761	3.06027e-10	37880	0.0304827	0.0113725	0.00735394	YES	locus31	Novel	Novel	Novel	Novel	Novel	Novel
RDW_CV	Blood_routine	rs76996928	11	61883454	T	C	0.4153	0.0552	0.0066	9.793e-17	++	92912	FADS3	MODIFIER	intron_variant	55032	0.0517344	0.0087242	3.02956e-09	37880	0.0598745	0.0102365	4.94242e-09	YES	locus32	Novel	Novel	Novel	Novel	Novel	Novel
RDW_CV	Blood_routine	rs7933208	11	123068632	C	T	0.3384	0.0577	0.0076	2.593e-14	--	92912	CLMP	MODIFIER	downstream_gene_variant	55032	0.0616663	0.00995539	5.85599e-10	37880	0.0522566	0.0116766	7.62992e-06	YES	locus33	Novel	Novel	Novel	Novel	Novel	Novel
RDW_CV	Blood_routine	rs58192977	12	7031605	G	T	0.051	-0.0788	0.0134	4.562e-09	++	92912	LPCAT3	MODIFIER	upstream_gene_variant	55032	-0.0751205	0.017697	2.18771e-05	37880	-0.0839049	0.0206852	4.98597e-05	YES	locus34	Novel	Novel	Novel	Novel	Novel	Novel
RDW_CV	Blood_routine	rs60950807	14	23013195	A	G	0.0681	0.1179	0.016	1.653e-13	++	92912	C14orf93	MODIFIER	upstream_gene_variant	55032	0.120272	0.0207895	7.24052e-09	37880	0.114362	0.0249892	4.72901e-06	YES	locus35	Novel	Novel	Novel	Novel	Novel	Novel
RDW_CV	Blood_routine	rs10145481	14	58303671	G	C	0.3739	0.04	0.0062	1.428e-10	--	92912	ARID4A	MODIFIER	intron_variant	55032	0.0379287	0.00817462	3.48723e-06	37880	0.0428058	0.00963285	8.84097e-06	YES	locus36	Novel	Novel	Novel	Novel	Novel	Novel
RDW_CV	Blood_routine	rs11537748	15	31376491	G	A	0.4062	0.0598	0.0096	4.849e-10	--	92912	KLF13	MODIFIER	3_prime_UTR_variant	55032	0.0577355	0.0124155	3.31467e-06	37880	0.0629351	0.0151828	3.39586e-05	YES	locus37	Novel	Novel	Novel	Novel	Novel	Novel
RDW_CV	Blood_routine	rs10851544	15	31395064	T	C	0.7367	-0.0369	0.0061	1.696e-09	--	92912	KLF13	MODIFIER	intron_variant&non_coding_transcript_variant	55032	-0.035919	0.00822239	1.25135e-05	37880	-0.0381931	0.00919691	3.28413e-05	NO	locus37	Novel	Novel	Novel	Novel	Novel	Novel
RDW_CV	Blood_routine	rs77185764	15	78263734	A	G	0.1278	-0.0682	0.0082	1.028e-16	--	92912	DNAJA4	MODIFIER	upstream_gene_variant	55032	-0.0598426	0.0108163	3.15442e-08	37880	-0.0796001	0.0126308	2.93697e-10	YES	locus38	Novel	Novel	Novel	Novel	Novel	Novel
RDW_CV	Blood_routine	rs2890156	15	90969927	A	T	0.4788	0.0673	0.006	2.796e-29	++	92912	PRC1	MODIFIER	intron_variant	55032	0.0603157	0.00787645	1.89234e-14	37880	0.077039	0.00924472	7.8614e-17	YES	locus39	Known	Known	Known	Known	Known	Known
RDW_CV	Blood_routine	rs111913862	15	91003520	G	A	0.099	0.1818	0.0233	6.242e-15	--	92912	VPS33B	MODIFIER	intron_variant	55032	0.166862	0.0309957	7.30954e-08	37880	0.201376	0.0353885	1.26713e-08	NO	locus39	Known	Known	Known	Novel	Known	Known
RDW_CV	Blood_routine	rs149153770	16	144981	A	G	0.092	0.2076	0.0148	7.382e-45	++	92912	HBZ	MODIFIER	intron_variant	55032	0.200073	0.0192891	3.3136e-25	37880	0.218154	0.0229616	2.08305e-21	YES	locus40	Novel	Novel	Novel	Novel	Novel	Novel
RDW_CV	Blood_routine	rs76038336	16	309611	C	G	0.0566	0.2822	0.0212	1.321e-40	++	92912	AXIN1	MODIFIER	intron_variant	55032	0.26919	0.0280678	8.74782e-22	37880	0.299375	0.0321847	1.38102e-20	NO	locus40	Novel	Novel	Novel	Novel	Novel	Novel
RDW_CV	Blood_routine	rs12933935	16	390563	T	C	0.1195	0.1978	0.0216	6.197e-20	++	92912	PGAP6	MODIFIER	downstream_gene_variant	55032	0.210778	0.0289719	3.4578e-13	37880	0.181457	0.0325496	2.47822e-08	NO	locus40	Novel	Novel	Novel	Novel	Novel	Novel
RDW_CV	Blood_routine	rs116875075	16	540790	C	A	0.0803	0.2272	0.0288	2.98e-15	--	92912	CAPN15	MODIFIER	intron_variant	55032	0.214743	0.0381482	1.81071e-08	37880	0.24373	0.0438883	2.80124e-08	NO	locus40	Novel	Novel	Novel	Novel	Novel	Novel
RDW_CV	Blood_routine	rs4984899	16	594048	T	C	0.523	-0.0607	0.006	8.744e-24	--	92912	RAB40C	MODIFIER	intron_variant	55032	-0.0661086	0.00788317	5.02805e-17	37880	-0.0530448	0.00939031	1.61484e-08	NO	locus40	Novel	Novel	Novel	Novel	Novel	Novel
RDW_CV	Blood_routine	rs56085648	16	721108	A	C	0.5216	-0.0657	0.0103	1.673e-10	--	92912	ANTKMT	MODIFIER	upstream_gene_variant	55032	-0.072877	0.0135425	7.39231e-08	37880	-0.0559087	0.0157998	0.000402309	NO	locus40	Novel	Novel	Novel	Novel	Novel	Novel
RDW_CV	Blood_routine	rs9916866	17	28856137	G	C	0.6899	0.0731	0.0058	4.312e-36	--	92912	ERAL1	MODIFIER	intron_variant	55032	0.0843798	0.00762854	1.93776e-28	37880	0.0572901	0.00903078	2.24068e-10	YES	locus41	Novel	Novel	Novel	Novel	Novel	Novel
RDW_CV	Blood_routine	rs200739560	17	29334676	T	A	0.4535	0.0464	0.0076	8.464e-10	--	92912	NUFIP2	MODIFIER	intron_variant&non_coding_transcript_variant	55032	0.0466375	0.00994827	2.75886e-06	37880	0.0461112	0.0116471	7.52541e-05	NO	locus41	Novel	Novel	Novel	Novel	Novel	Novel
RDW_CV	Blood_routine	rs12453245	17	73240089	G	A	0.5904	0.0316	0.0053	3.416e-09	--	92912	C17orf80	MODIFIER	intron_variant	55032	0.0349549	0.00701809	6.33578e-07	37880	0.0268954	0.00823015	0.00108345	YES	locus42	Novel	Novel	Novel	Novel	Novel	Novel
RDW_CV	Blood_routine	rs2057188	17	78122753	C	G	0.1449	0.0825	0.0149	3.455e-08	++	92912	TMC6	LOW	splice_region_variant&intron_variant	55032	0.0855884	0.0195778	1.23285e-05	37880	0.0780746	0.0231408	0.000741157	YES	locus43	Novel	Novel	Novel	Novel	Novel	Novel
RDW_CV	Blood_routine	rs149313892	18	46134557	C	T	0.1044	-0.1418	0.0194	2.942e-13	++	92912	HAUS1	MODIFIER	intergenic_variant	55032	-0.13656	0.0256602	1.02707e-07	37880	-0.148751	0.0297378	5.6714e-07	NO	locus44	Known	Known	Known	Novel	Known	Known
RDW_CV	Blood_routine	rs6507670	18	46154443	G	A	0.5413	-0.0558	0.0051	7.857e-28	++	92912	C18orf25	MODIFIER	intergenic_variant	55032	-0.0480293	0.00668686	6.83754e-13	37880	-0.0666325	0.00789603	3.20775e-17	YES	locus44	Known	Known	Known	Known	Known	Known
RDW_CV	Blood_routine	rs72618598	19	1602198	T	C	0.3776	-0.0725	0.0121	1.885e-09	--	92912	UQCR11	MODIFIER	intron_variant	55032	-0.0902214	0.0159963	1.69922e-08	37880	-0.0490813	0.018383	0.00758682	YES	locus45	Novel	Novel	Novel	Novel	Novel	Novel
RDW_CV	Blood_routine	rs8112227	19	11259561	C	T	0.3694	-0.0514	0.009	1.162e-08	++	92912	DOCK6	MODIFIER	intron_variant	55032	-0.0652893	0.0119023	4.12487e-08	37880	-0.0327806	0.0138009	0.0175368	YES	locus46	Novel	Novel	Novel	Novel	Novel	Novel
RDW_CV	Blood_routine	rs12971955	19	17121965	A	G	0.3115	-0.0864	0.0134	9.721e-11	--	92912	MYO9B	MODIFIER	intron_variant	55032	-0.0890758	0.0177582	5.27509e-07	37880	-0.0829659	0.0202612	4.22513e-05	YES	locus47	Novel	Novel	Novel	Novel	Novel	Novel
RDW_CV	Blood_routine	rs56191433	19	57632898	A	G	0.3343	-0.0371	0.0055	1.201e-11	--	92912	ZNF211	MODIFIER	upstream_gene_variant	55032	-0.0414016	0.00719684	8.78052e-09	37880	-0.0312529	0.00843956	0.000212941	YES	locus48	Novel	Novel	Novel	Novel	Novel	Novel
RDW_CV	Blood_routine	rs73166622	22	21584574	C	G	0.4541	0.0504	0.0068	1.141e-13	++	92912	UBE2L3	MODIFIER	intron_variant	55032	0.0675454	0.00898454	5.56416e-14	37880	0.0275818	0.0103762	0.00785652	YES	locus49	Novel	Novel	Novel	Novel	Novel	Novel
RDW_CV	Blood_routine	rs5998519	22	32503162	T	G	0.5869	0.0461	0.0076	1.685e-09	++	92912	SYN3	MODIFIER	downstream_gene_variant	55032	0.0467299	0.0101162	3.84999e-06	37880	0.0451797	0.0116731	0.00010865	YES	locus50	Novel	Novel	Novel	Novel	Novel	Novel
RDW_CV	Blood_routine	rs2072860	22	37074564	A	G	0.4265	-0.1251	0.0082	1.497e-52	--	92912	TMPRSS6	MODIFIER	intron_variant	55032	-0.119539	0.010784	1.48594e-28	37880	-0.132634	0.0126175	7.61202e-26	YES	locus51	Known	Known	Known	Novel	Known	Known
RDW_CV	Blood_routine	rs78640241	22	37074598	T	C	0.1384	-0.1963	0.0166	2.499e-32	--	92912	TMPRSS6	MODIFIER	intron_variant	55032	-0.162918	0.0217274	6.46696e-14	37880	-0.24281	0.025659	2.99364e-21	NO	locus51	Known	Known	Known	Novel	Known	Known
RDW_CV	Blood_routine	rs9607412	22	37088297	C	T	0.3986	-0.0733	0.0073	6.635e-24	++	92912	TMPRSS6	MODIFIER	intron_variant	55032	-0.0540141	0.00952058	1.39985e-08	37880	-0.100425	0.0112736	5.19637e-19	NO	locus51	Known	Known	Known	Novel	Known	Known
RDW_CV	Blood_routine	rs131814	22	50521672	A	G	0.6759	-0.0636	0.0096	2.973e-11	--	92912	SCO2	MODIFIER	downstream_gene_variant	55032	-0.0740924	0.0124465	2.63506e-09	37880	-0.0484073	0.0149366	0.00119171	YES	locus52	Novel	Novel	Novel	Novel	Novel	Novel
RDW_CV	Blood_routine	rs146844151	23	153650575	A	G	0.0695	-0.1251	0.0182	5.614e-12	--	92912	DUSP9	MODIFIER	3_prime_UTR_variant	55032	-0.138062	0.0239759	8.49278e-09	37880	-0.107602	0.0277921	0.000108099	YES	locus53	Novel	Novel	Novel	Novel	Novel	Novel
RDW_CV	Blood_routine	rs72554665	23	154532269	A	C	0.0213	-0.3431	0.0304	1.57e-29	--	92912	G6PD	MODERATE	missense_variant	55032	-0.348302	0.0388224	2.92012e-19	37880	-0.334788	0.0488909	7.50758e-12	YES	locus54	Novel	Novel	Novel	Novel	Novel	Novel
T1_PLT	Blood_routine	rs538510209	1	43518061	A	G	0.0388	0.1744	0.0248	1.932e-12	++	66814	PTPRF	MODIFIER	intergenic_variant	42703	0.193446	0.0313037	6.42481e-10	24111	0.142484	0.0405383	0.000440078	NO	locus1	Known	Known	Novel	Novel	Known	Known
T1_PLT	Blood_routine	rs193129088	1	43570468	T	G	0.0245	0.2188	0.0285	1.772e-14	++	66814	PTPRF	MODIFIER	intron_variant	42703	0.292918	0.036305	7.13181e-16	24111	0.0988718	0.0461977	0.03234	YES	locus1	Known	Known	Novel	Novel	Known	Known
T1_PLT	Blood_routine	rs10399785	1	94412245	C	T	0.4674	0.0422	0.0071	2.41e-09	--	66814	ARHGAP29-AS1	MODIFIER	downstream_gene_variant	42703	0.037178	0.00896862	3.39313e-05	24111	0.0503197	0.0114716	1.15218e-05	YES	locus2	Known	Known	Novel	Novel	Known	Known
T1_PLT	Blood_routine	rs3767812	1	117612998	A	G	0.2162	0.0465	0.0079	3.496e-09	++	66814	TENT5C	MODIFIER	intron_variant	42703	0.0377265	0.0100347	0.000170177	24111	0.0604946	0.0126881	1.86234e-06	YES	locus3	Known	Known	Novel	Novel	Known	Known
T1_PLT	Blood_routine	rs10914127	1	171974808	G	A	0.7412	-0.0598	0.0074	9.107e-16	++	66814	DNM3	MODIFIER	intron_variant	42703	-0.0631318	0.00940897	1.94984e-11	24111	-0.0542036	0.012141	8.02546e-06	YES	locus4	Known	Known	Novel	Novel	Known	Known
T1_PLT	Blood_routine	rs10919615	1	199005775	T	C	0.8213	0.0785	0.0088	5.168e-19	++	66814	LINC01222	MODIFIER	downstream_gene_variant	42703	0.0809842	0.0112107	5.05359e-13	24111	0.0745604	0.0142688	1.73752e-07	YES	locus5	Known	Known	Novel	Novel	Known	Known
T1_PLT	Blood_routine	rs12040725	1	247481395	A	T	0.3866	-0.0398	0.0064	5.357e-10	--	66814	OR2B11	MODIFIER	intergenic_variant	42703	-0.0473908	0.00813876	5.78509e-09	24111	-0.0274335	0.0104354	0.00856624	YES	locus6	Known	Known	Novel	Novel	Known	Known
T1_PLT	Blood_routine	rs1260334	2	27525730	A	C	0.4873	-0.0434	0.0067	9.675e-11	--	66814	GCKR	MODIFIER	downstream_gene_variant	42703	-0.0585521	0.00854579	7.30466e-12	24111	-0.0191177	0.0108208	0.0772698	YES	locus7	Known	Known	Novel	Novel	Known	Known
T1_PLT	Blood_routine	rs10180515	2	136164133	A	T	0.4041	0.0448	0.0077	6.865e-09	++	66814	CXCR4	MODIFIER	regulatory_region_variant	42703	0.0529232	0.00980233	6.69993e-08	24111	0.0314207	0.0125768	0.0124784	YES	locus8	Known	Known	Novel	Novel	Known	Known
T1_PLT	Blood_routine	rs1877193	2	159920677	T	C	0.4765	0.0336	0.0056	2.358e-09	++	66814	LY75	MODIFIER	regulatory_region_variant	42703	0.0366438	0.00712256	2.6788e-07	24111	0.0286153	0.00920659	0.0018827	YES	locus9	Known	Known	Novel	Novel	Known	Known
T1_PLT	Blood_routine	rs1354034	3	56815721	C	T	0.5672	0.1045	0.0108	2.601e-22	--	66814	ARHGEF3	MODIFIER	intron_variant	42703	0.131371	0.0137473	1.22236e-21	24111	0.0620638	0.0172625	0.000324026	YES	locus10	Known	Known	Known	Known	Known	Known
T1_PLT	Blood_routine	rs4676873	3	72350447	G	C	0.4791	0.065	0.011	4.029e-09	--	66814	RYBP	MODIFIER	intergenic_variant	42703	0.0700775	0.0141346	7.12738e-07	24111	0.0569683	0.0176954	0.00128464	YES	locus11	Known	Known	Novel	Novel	Known	Known
T1_PLT	Blood_routine	rs28489907	3	136742702	G	A	0.195	-0.0401	0.0071	2.06e-08	++	66814	STAG1	MODIFIER	intron_variant	42703	-0.0356097	0.00906191	8.50844e-05	24111	-0.0473482	0.0116103	4.53983e-05	YES	locus12	Known	Known	Novel	Novel	Known	Known
T1_PLT	Blood_routine	rs4912485	3	184367270	C	T	0.5522	0.0979	0.0143	7.922e-12	--	66814	POLR2H	MODIFIER	intron_variant	42703	0.1091	0.0182281	2.16043e-09	24111	0.0798275	0.0230908	0.000546009	YES	locus13	Known	Known	Novel	Novel	Known	Known
T1_PLT	Blood_routine	rs11734099	4	6889708	A	G	0.4949	0.0757	0.0129	4.998e-09	++	66814	TBC1D14	MODIFIER	intergenic_variant	42703	0.0900819	0.0164845	4.63863e-08	24111	0.0525372	0.020903	0.011958	NO	locus14	Known	Known	Novel	Novel	Known	Known
T1_PLT	Blood_routine	rs4432749	4	6911980	G	A	0.6722	0.0576	0.0095	1.364e-09	--	66814	TBC1D14	MODIFIER	intron_variant	42703	0.0605075	0.0121341	6.14667e-07	24111	0.0530698	0.0153205	0.000532268	YES	locus14	Known	Known	Novel	Novel	Known	Known
T1_PLT	Blood_routine	rs13144052	4	82903887	A	G	0.2973	0.0408	0.0063	1.101e-10	++	66814	THAP9	MODIFIER	intron_variant	42703	0.0437163	0.00803156	5.23709e-08	24111	0.0361283	0.010283	0.000442395	YES	locus15	Known	Known	Novel	Novel	Known	Known
T1_PLT	Blood_routine	rs141990959	4	109945564	T	C	0.0209	-0.4001	0.0455	1.343e-18	--	66814	EGF	MODIFIER	intron_variant	42703	-0.43459	0.0593291	2.38726e-13	24111	-0.351009	0.0707131	6.91114e-07	NO	locus16	Known	Known	Known	Novel	Known	Known
T1_PLT	Blood_routine	rs2298999	4	109990751	C	T	0.7408	-0.105	0.0091	6.691e-31	++	66814	EGF	MODIFIER	intron_variant	42703	-0.107708	0.0116187	1.85738e-20	24111	-0.10081	0.0145815	4.72607e-12	NO	locus16	Known	Known	Known	Novel	Known	Known
T1_PLT	Blood_routine	rs77792983	4	110027819	G	C	0.2593	-0.134	0.0074	3.121e-73	++	66814	EGF	MODIFIER	intergenic_variant	42703	-0.136795	0.00938281	3.80277e-48	24111	-0.129276	0.0120374	6.63896e-27	YES	locus16	Known	Known	Known	Known	Known	Known
T1_PLT	Blood_routine	rs6817317	4	119621672	G	A	0.5137	0.0311	0.0056	2.735e-08	--	66814	PDE5A	MODIFIER	intron_variant	42703	0.0311379	0.0070988	1.15263e-05	24111	0.0309699	0.00907457	0.000642925	YES	locus17	Known	Known	Novel	Novel	Known	Known
T1_PLT	Blood_routine	rs76811816	5	61332947	T	C	0.213	0.0704	0.009	4.201e-15	++	66814	ZSWIM6	LOW	splice_region_variant&synonymous_variant	42703	0.0633381	0.0114513	3.18266e-08	24111	0.081632	0.0144314	1.54433e-08	YES	locus18	Known	Known	Novel	Novel	Known	Known
T1_PLT	Blood_routine	rs13182583	5	72755748	T	C	0.1477	-0.0469	0.0076	7.871e-10	--	66814	TNPO1	MODIFIER	intron_variant&non_coding_transcript_variant	42703	-0.0506916	0.00967486	1.61002e-07	24111	-0.0407285	0.0124281	0.00104865	YES	locus19	Known	Known	Novel	Novel	Known	Known
T1_PLT	Blood_routine	rs1818350	5	90938116	C	T	0.4509	0.0336	0.0059	1.566e-08	--	66814	ADGRV1	MODIFIER	intron_variant	42703	0.0390115	0.00755294	2.40342e-07	24111	0.0247677	0.00960377	0.00990992	YES	locus20	Known	Known	Novel	Novel	Known	Known
T1_PLT	Blood_routine	rs56116444	5	111726150	G	T	0.2767	-0.0442	0.0066	1.971e-11	++	66814	NREP	MODIFIER	downstream_gene_variant	42703	-0.0521123	0.00833789	4.10289e-10	24111	-0.0310387	0.0107511	0.0038892	YES	locus21	Known	Known	Novel	Novel	Known	Known
T1_PLT	Blood_routine	rs2338819	5	142160452	T	C	0.3577	-0.0474	0.0062	3.16e-14	--	66814	NDFIP1	MODIFIER	intergenic_variant	42703	-0.0472067	0.00791508	2.45918e-09	24111	-0.0476742	0.0101498	2.63949e-06	YES	locus22	Known	Known	Novel	Novel	Known	Known
T1_PLT	Blood_routine	rs60772890	5	160180393	A	C	0.1248	-0.0564	0.0101	2.198e-08	--	66814	FABP6	MODIFIER	intergenic_variant	42703	-0.0587651	0.0127967	4.38622e-06	24111	-0.0526224	0.0163883	0.00132288	YES	locus23	Known	Known	Novel	Novel	Known	Known
T1_PLT	Blood_routine	rs4712651	6	22062256	A	C	0.6088	-0.0816	0.0101	8.778e-16	--	66814	CASC15	MODIFIER	intron_variant&non_coding_transcript_variant	42703	-0.0865469	0.0129258	2.14635e-11	24111	-0.0735631	0.01635	6.81852e-06	YES	locus24	Known	Known	Novel	Novel	Known	Known
T1_PLT	Blood_routine	rs9393295	6	22472096	T	G	0.4078	-0.0358	0.0063	1.306e-08	--	66814	CASC15	MODIFIER	intron_variant&non_coding_transcript_variant	42703	-0.0420241	0.0080223	1.61965e-07	24111	-0.025814	0.010165	0.0111015	NO	locus24	Known	Known	Novel	Novel	Known	Known
T1_PLT	Blood_routine	rs214054	6	25559670	G	A	0.4719	-0.0404	0.0059	7.012e-12	++	66814	CARMIL1	MODIFIER	intron_variant	42703	-0.0422793	0.00747018	1.51597e-08	24111	-0.0372811	0.00957477	9.87347e-05	YES	locus25	Known	Known	Novel	Novel	Known	Known
T1_PLT	Blood_routine	rs9468164	6	27588365	A	T	0.506	0.041	0.0064	1.697e-10	++	66814	ZNF184	MODIFIER	intergenic_variant	42703	0.041266	0.00818019	4.54391e-07	24111	0.0406585	0.0103805	8.97243e-05	YES	locus26	Known	Novel	Novel	Novel	Known	Novel
T1_PLT	Blood_routine	rs5745587	6	33577348	G	A	0.2893	0.1029	0.0095	1.542e-27	--	66814	BAK1	MODIFIER	intron_variant	42703	0.105922	0.012016	1.19564e-18	24111	0.0979303	0.0153513	1.77898e-10	YES	locus27	Known	Known	Known	Known	Known	Known
T1_PLT	Blood_routine	rs396746	6	33589268	C	A	0.9033	0.1056	0.0134	3.509e-15	--	66814	LINC00336	MODIFIER	intron_variant&non_coding_transcript_variant	42703	0.0942222	0.0169448	2.68943e-08	24111	0.124628	0.021949	1.3621e-08	NO	locus27	Known	Known	Known	Novel	Known	Known
T1_PLT	Blood_routine	rs751331	6	33674811	A	G	0.0669	0.1523	0.0189	8.993e-16	++	66814	ITPR3	MODIFIER	intron_variant	42703	0.149308	0.0248356	1.8343e-09	24111	0.156545	0.0293068	9.21361e-08	NO	locus27	Known	Known	Known	Novel	Known	Known
T1_PLT	Blood_routine	rs143079295	6	35002067	A	G	0.0256	0.1431	0.0247	6.916e-09	++	66814	ANKS1A	MODIFIER	intron_variant	42703	0.143538	0.0314871	5.14885e-06	24111	0.142421	0.0398425	0.000350784	NO	locus28	Known	Known	Novel	Novel	Known	Known
T1_PLT	Blood_routine	rs6920747	6	35270846	C	T	0.6717	0.0403	0.0058	4.663e-12	--	66814	ZNF76	MODIFIER	intron_variant	42703	0.0445618	0.00741245	1.83527e-09	24111	0.0334021	0.00942935	0.00039657	YES	locus28	Known	Known	Novel	Novel	Known	Known
T1_PLT	Blood_routine	rs79927326	6	36466866	T	G	0.1348	0.0819	0.0084	3.285e-22	++	66814	KCTD20	MODIFIER	intron_variant	42703	0.09774	0.0107331	8.51726e-20	24111	0.0560145	0.0136874	4.26894e-05	YES	locus29	Known	Known	Known	Known	Known	Known
T1_PLT	Blood_routine	rs6902600	6	134714754	G	A	0.282	0.0649	0.0076	1.116e-17	--	66814	ALDH8A1	MODIFIER	regulatory_region_variant	42703	0.0622653	0.00966097	1.15571e-10	24111	0.0689914	0.0122067	1.58657e-08	NO	locus30	Known	Known	Known	Novel	Known	Known
T1_PLT	Blood_routine	rs11759553	6	135101158	T	A	0.2547	0.1166	0.0091	2.058e-37	--	66814	HBS1L	MODIFIER	intron_variant	42703	0.12038	0.0116248	3.95094e-25	24111	0.11063	0.0147281	5.84655e-14	YES	locus30	Known	Known	Known	Known	Known	Known
T1_PLT	Blood_routine	rs1182173	7	2838382	G	C	0.1725	0.0585	0.0086	1.236e-11	--	66814	GNA12	MODIFIER	intron_variant	42703	0.0596707	0.0109591	5.18454e-08	24111	0.0565176	0.0139997	5.41253e-05	YES	locus31	Known	Known	Novel	Novel	Known	Known
T1_PLT	Blood_routine	rs12530835	7	39968526	T	C	0.3602	0.0401	0.0062	1.129e-10	++	66814	CDK13	MODIFIER	intron_variant	42703	0.0311821	0.00789237	7.78538e-05	24111	0.0544841	0.0100668	6.22429e-08	YES	locus32	Known	Known	Novel	Novel	Known	Known
T1_PLT	Blood_routine	rs759167	7	55060091	G	T	0.8912	0.0659	0.0115	1.086e-08	--	66814	EGFR	MODIFIER	intron_variant	42703	0.0684694	0.0147374	3.38493e-06	24111	0.0619063	0.0185203	0.000829946	YES	locus33	Known	Novel	Novel	Novel	Known	Novel
T1_PLT	Blood_routine	rs7811282	7	80580748	T	C	0.5468	0.0654	0.0064	2.028e-24	++	66814	CD36	MODIFIER	intron_variant	42703	0.0721275	0.00812236	6.67882e-19	24111	0.0542089	0.0104375	2.0621e-07	YES	locus34	Known	Known	Known	Known	Known	Known
T1_PLT	Blood_routine	rs2687145	7	99721021	G	A	0.6986	0.0333	0.006	3.701e-08	--	66814	CYP3A7	MODIFIER	intron_variant	42703	0.0349986	0.00770182	5.51442e-06	24111	0.0305087	0.00975518	0.0017634	YES	locus35	Known	Known	Novel	Novel	Known	Known
T1_PLT	Blood_routine	rs342185	7	106666132	G	A	0.7795	0.1389	0.0183	3.214e-14	--	66814	CCDC71L	MODIFIER	upstream_gene_variant	42703	0.167892	0.0231974	4.56983e-13	24111	0.0910839	0.0297745	0.00221988	NO	locus36	Known	Novel	Known	Novel	Known	Novel
T1_PLT	Blood_routine	rs342247	7	106702745	G	A	0.2439	-0.0939	0.0084	3.159e-29	++	66814	CCDC71L	MODIFIER	intron_variant&non_coding_transcript_variant	42703	-0.109591	0.0106311	6.44318e-25	24111	-0.068401	0.0135755	4.69051e-07	YES	locus36	Known	Known	Known	Known	Known	Known
T1_PLT	Blood_routine	rs6993696	8	105569056	A	G	0.4395	-0.0592	0.0066	5.24e-19	--	66814	ZFPM2	MODIFIER	intron_variant	42703	-0.0643257	0.00842764	2.29879e-14	24111	-0.0507116	0.0107956	2.63463e-06	YES	locus37	Known	Known	Novel	Novel	Known	Known
T1_PLT	Blood_routine	rs10875472	8	141357235	C	T	0.5312	0.0555	0.0096	6.412e-09	--	66814	GPR20	MODERATE	missense_variant	42703	0.0533918	0.0121162	1.0499e-05	24111	0.0588329	0.0155237	0.000150723	YES	locus38	Known	Known	Novel	Novel	Known	Known
T1_PLT	Blood_routine	rs385893	9	4763176	C	T	0.7762	0.1274	0.0142	2.551e-19	--	66814	AK3	MODIFIER	downstream_gene_variant	42703	0.119361	0.0181304	4.59621e-11	24111	0.140126	0.0227537	7.35021e-10	NO	locus39	Known	Known	Novel	Novel	Known	Known
T1_PLT	Blood_routine	rs402133	9	4835717	T	C	0.8514	0.1303	0.0128	3.444e-24	++	66814	RCL1	MODIFIER	intron_variant	42703	0.130033	0.0163474	1.80011e-15	24111	0.130717	0.0207526	2.99875e-10	YES	locus39	Known	Known	Novel	Novel	Known	Known
T1_PLT	Blood_routine	rs17803780	9	4849647	C	T	0.5602	0.0756	0.0079	1.22e-21	--	66814	RCL1	MODIFIER	intron_variant	42703	0.082868	0.0100737	1.93286e-16	24111	0.0639103	0.0127794	5.70243e-07	NO	locus39	Known	Known	Novel	Novel	Known	Known
T1_PLT	Blood_routine	rs2275886	9	21017744	T	C	0.7808	-0.0456	0.0073	5.457e-10	--	66814	HACD4	MODIFIER	intron_variant	42703	-0.0341878	0.00936466	0.000261499	24111	-0.063704	0.0118282	7.21357e-08	YES	locus40	Known	Known	Novel	Novel	Known	Known
T1_PLT	Blood_routine	rs7861055	9	38197036	G	A	0.3981	-0.0552	0.0099	2.504e-08	++	66814	SHB	MODIFIER	regulatory_region_variant	42703	-0.0438	0.0127153	0.000571755	24111	-0.072803	0.0157978	4.05714e-06	YES	locus41	Known	Known	Novel	Novel	Known	Known
T1_PLT	Blood_routine	rs11142385	9	70377750	G	A	0.869	0.0589	0.0103	9.475e-09	--	66814	KLF9	MODIFIER	intergenic_variant	42703	0.0603459	0.0130193	3.56722e-06	24111	0.0565202	0.0166708	0.000697959	YES	locus42	Known	Known	Novel	Novel	Known	Known
T1_PLT	Blood_routine	rs10820606	9	96430637	C	A	0.5243	0.0656	0.0084	4.939e-15	--	66814	ZNF367	MODIFIER	intergenic_variant	42703	0.0657189	0.010668	7.25688e-10	24111	0.0653811	0.0135347	1.36101e-06	YES	locus43	Known	Known	Novel	Novel	Known	Known
T1_PLT	Blood_routine	rs61481821	9	128017102	A	G	0.1551	0.0616	0.0108	1.219e-08	++	66814	FAM102A	MODIFIER	intergenic_variant	42703	0.0551522	0.0137478	6.02782e-05	24111	0.0718966	0.0174739	3.87998e-05	YES	locus44	Known	Known	Novel	Novel	Known	Known
T1_PLT	Blood_routine	rs9411377	9	133269992	C	A	0.5916	0.0402	0.0063	1.769e-10	--	66814	ABO	MODIFIER	intron_variant	42703	0.0462446	0.00801022	7.77804e-09	24111	0.0304546	0.0102356	0.00292644	YES	locus45	Known	Novel	Novel	Novel	Known	Novel
T1_PLT	Blood_routine	rs9787438	10	63278270	C	G	0.2915	0.0585	0.006	2.274e-22	++	66814	JMJD1C	MODIFIER	intron_variant	42703	0.0733759	0.00762874	6.6896e-22	24111	0.0341011	0.00977701	0.000486867	YES	locus46	Known	Known	Known	Known	Known	Known
T1_PLT	Blood_routine	rs2185818	10	95790983	A	G	0.225	0.0452	0.0064	2.162e-12	++	66814	ENTPD1	MODIFIER	intron_variant	42703	0.0436113	0.00820529	1.06642e-07	24111	0.0476806	0.0103612	4.18765e-06	YES	locus47	Known	Known	Novel	Novel	Known	Known
T1_PLT	Blood_routine	rs7105372	11	8722672	A	C	0.2886	0.0548	0.0082	2.803e-11	++	66814	DENND2B	MODIFIER	intron_variant	42703	0.060895	0.0104244	5.17047e-09	24111	0.0446563	0.0134034	0.000863138	YES	locus48	Known	Known	Novel	Novel	Known	Known
T1_PLT	Blood_routine	rs72643559	11	61852802	C	T	0.471	-0.0583	0.0068	1.109e-17	++	66814	FADS2	MODIFIER	intron_variant	42703	-0.0622074	0.0086426	6.12068e-13	24111	-0.0519689	0.0110719	2.68232e-06	YES	locus49	Known	Known	Novel	Novel	Known	Known
T1_PLT	Blood_routine	rs10899487	11	78374428	A	G	0.387	-0.0326	0.0058	1.76e-08	--	66814	GAB2	MODIFIER	intron_variant	42703	-0.0295383	0.00735412	5.90514e-05	24111	-0.0377126	0.00940489	6.07477e-05	YES	locus50	Known	Known	Novel	Novel	Known	Known
T1_PLT	Blood_routine	rs185345524	11	119212130	T	G	0.0425	0.2755	0.0338	3.972e-16	++	66814	CBL	MODIFIER	intron_variant	42703	0.339137	0.0436697	8.10214e-15	24111	0.179721	0.0535531	0.00079097	NO	locus51	Known	Novel	Novel	Novel	Known	Novel
T1_PLT	Blood_routine	rs12276986	11	119259979	T	C	0.4799	0.0855	0.0076	3.331e-29	++	66814	CBL	MODIFIER	intron_variant	42703	0.0996195	0.00968927	8.54673e-25	24111	0.0626109	0.0123527	4.00774e-07	YES	locus51	Known	Known	Novel	Novel	Known	Known
T1_PLT	Blood_routine	rs10771511	12	29284284	C	T	0.4919	-0.0446	0.0056	1.844e-15	++	66814	FAR2	MODIFIER	intron_variant	42703	-0.0537872	0.00713755	4.854e-14	24111	-0.029752	0.00906274	0.00102747	YES	locus52	Known	Known	Known	Known	Known	Known
T1_PLT	Blood_routine	rs12827541	12	40216177	T	C	0.3049	-0.0348	0.0061	1.013e-08	--	66814	LRRK2-DT	MODIFIER	intron_variant&non_coding_transcript_variant	42703	-0.0300349	0.00769417	9.4772e-05	24111	-0.0425865	0.00987901	1.62663e-05	YES	locus53	Known	Known	Novel	Novel	Known	Known
T1_PLT	Blood_routine	rs74092915	12	54121794	C	T	0.1623	0.0673	0.0122	3.614e-08	--	66814	FLJ12825	MODIFIER	non_coding_transcript_exon_variant	42703	0.0620015	0.0156085	7.11869e-05	24111	0.0757091	0.0196362	0.000115452	YES	locus54	Known	Novel	Novel	Novel	Known	Novel
T1_PLT	Blood_routine	rs12825471	12	110891656	A	G	0.2142	0.0586	0.0084	2.838e-12	++	66814	CCDC63	MODIFIER	intron_variant	42703	0.0613237	0.0106638	8.8914e-09	24111	0.0542651	0.0136113	6.69807e-05	YES	locus55	Known	Novel	Novel	Novel	Known	Novel
T1_PLT	Blood_routine	rs3803170	12	111409936	G	A	0.9157	0.1575	0.0115	1.895e-42	--	66814	SH2B3	MODIFIER	intron_variant	42703	0.171051	0.014788	6.06597e-31	24111	0.136402	0.0184249	1.32984e-13	YES	locus56	Known	Known	Known	Known	Known	Known
T1_PLT	Blood_routine	rs78894077	12	111418869	T	C	0.0914	0.1533	0.0158	2.149e-22	++	66814	SH2B3	MODERATE	missense_variant	42703	0.16289	0.0198871	2.59597e-16	24111	0.137216	0.0257967	1.0427e-07	NO	locus56	Known	Known	Known	Novel	Known	Known
T1_PLT	Blood_routine	rs4148445	13	95245105	T	C	0.7901	0.058	0.0095	1.233e-09	++	66814	ABCC4	MODIFIER	intron_variant	42703	0.0571309	0.0120705	2.21126e-06	24111	0.0593504	0.0155718	0.000138185	YES	locus57	Known	Known	Novel	Novel	Known	Known
T1_PLT	Blood_routine	rs9577229	13	113319517	T	C	0.1515	-0.0633	0.0093	1.237e-11	--	66814	LAMP1	MODERATE	missense_variant	42703	-0.0615756	0.0118431	2.00064e-07	24111	-0.066187	0.0152101	1.35204e-05	YES	locus58	Known	Known	Novel	Novel	Known	Known
T1_PLT	Blood_routine	rs12430819	13	113352201	C	A	0.6033	0.0648	0.0109	3.046e-09	--	66814	GRTP1	MODIFIER	intron_variant	42703	0.0792285	0.0139934	1.49744e-08	24111	0.0422475	0.0175136	0.0158537	NO	locus58	Known	Known	Novel	Novel	Known	Known
T1_PLT	Blood_routine	rs2145123	14	81382070	C	T	0.4105	0.0355	0.0064	3.403e-08	--	66814	STON2	MODIFIER	intron_variant	42703	0.0436874	0.00814623	8.18955e-08	24111	0.0219473	0.0104818	0.0362735	YES	locus59	Known	Known	Novel	Novel	Known	Known
T1_PLT	Blood_routine	rs542370583	14	102601275	G	A	0.0541	0.1854	0.0289	1.31e-10	--	66814	RCOR1	MODIFIER	intron_variant	42703	0.200071	0.0353283	1.48576e-08	24111	0.15601	0.049991	0.00180377	NO	locus60	Known	Known	Novel	Novel	Known	Known
T1_PLT	Blood_routine	rs12887440	14	102617562	A	G	0.5809	0.0478	0.0061	7.07e-15	++	66814	RCOR1	MODIFIER	intron_variant	42703	0.0546817	0.00778592	2.1692e-12	24111	0.0363993	0.00996436	0.000259245	YES	locus60	Known	Known	Novel	Novel	Known	Known
T1_PLT	Blood_routine	rs66777564	14	105293908	G	A	0.1149	0.0568	0.0101	1.807e-08	--	66814	BRF1	MODIFIER	intron_variant	42703	0.0659031	0.0128398	2.85568e-07	24111	0.0420638	0.0162905	0.00981974	YES	locus61	Known	Known	Novel	Novel	Known	Known
T1_PLT	Blood_routine	rs11070169	15	39027810	T	C	0.3708	0.0648	0.0078	8.489e-17	++	66814	RASGRP1	MODIFIER	intron_variant&non_coding_transcript_variant	42703	0.0704015	0.00994243	1.43219e-12	24111	0.0558694	0.0124987	7.82096e-06	YES	locus62	Known	Known	Novel	Novel	Known	Known
T1_PLT	Blood_routine	rs1684053	15	64899249	T	G	0.7081	0.0471	0.007	2.3e-11	++	66814	ANKDD1A	MODIFIER	intergenic_variant	42703	0.051198	0.00893792	1.0152e-08	24111	0.0404072	0.011458	0.000421017	YES	locus63	Known	Known	Known	Known	Known	Known
T1_PLT	Blood_routine	rs76038336	16	309611	C	G	0.0594	0.1601	0.0231	3.816e-12	++	66814	AXIN1	MODIFIER	intron_variant	42703	0.141723	0.029732	1.87284e-06	24111	0.187875	0.0365267	2.69681e-07	YES	locus64	Known	Known	Novel	Novel	Known	Known
T1_PLT	Blood_routine	rs62032482	16	670071	A	G	0.3154	0.0523	0.0085	8.968e-10	++	66814	RHOT2	MODIFIER	intron_variant	42703	0.0514429	0.0107968	1.89182e-06	24111	0.0538676	0.0139766	0.00011614	NO	locus64	Known	Known	Novel	Novel	Known	Known
T1_PLT	Blood_routine	rs76682627	16	53810981	G	C	0.0904	0.087	0.015	6.294e-09	--	66814	FTO	MODIFIER	intron_variant	42703	0.0846093	0.0193801	1.26663e-05	24111	0.0906513	0.0236271	0.000124669	YES	locus65	Known	Known	Novel	Novel	Known	Known
T1_PLT	Blood_routine	rs76619018	16	75396695	C	A	0.5064	0.0367	0.0056	7.139e-11	--	66814	CFDP1	MODIFIER	intron_variant	42703	0.0411636	0.00716844	9.3377e-09	24111	0.0294881	0.00909013	0.00117875	YES	locus66	Known	Novel	Novel	Novel	Known	Novel
T1_PLT	Blood_routine	rs3760232	17	2111555	A	G	0.2023	-0.0476	0.008	2.787e-09	--	66814	SMG6	MODIFIER	intron_variant	42703	-0.0543402	0.0101927	9.75259e-08	24111	-0.0367682	0.0129672	0.00457562	YES	locus67	Known	Known	Novel	Novel	Known	Known
T1_PLT	Blood_routine	rs2243103	17	4936105	G	C	0.0569	0.1122	0.0149	5.449e-14	--	66814	GP1BA	MODIFIER	downstream_gene_variant	42703	0.0928272	0.0187593	7.4848e-07	24111	0.145477	0.0246003	3.34649e-09	YES	locus68	Known	Known	Novel	Novel	Known	Known
T1_PLT	Blood_routine	rs7221322	17	35546753	G	A	0.5027	0.0583	0.0089	7.017e-11	--	66814	SLFN14	MODIFIER	3_prime_UTR_variant	42703	0.0497918	0.0113804	1.21319e-05	24111	0.0722135	0.0144853	6.187e-07	YES	locus69	Known	Known	Novel	Novel	Known	Known
T1_PLT	Blood_routine	rs7208575	17	75831830	G	A	0.2986	0.0619	0.0101	9.058e-10	--	66814	UNC13D	MODIFIER	intron_variant	42703	0.0522049	0.0128374	4.76969e-05	24111	0.077775	0.0164009	2.1151e-06	YES	locus70	Known	Known	Novel	Novel	Known	Known
T1_PLT	Blood_routine	rs28497983	18	44405295	T	C	0.1826	0.046	0.0077	2.241e-09	++	66814	LINC01478	MODIFIER	intron_variant&non_coding_transcript_variant	42703	0.0478697	0.00978017	9.8519e-07	24111	0.042945	0.0124532	0.000563664	YES	locus71	Known	Known	Novel	Novel	Known	Known
T1_PLT	Blood_routine	rs3843750	19	10637397	G	C	0.5917	-0.0443	0.008	3.319e-08	++	66814	SLC44A2	MODIFIER	intron_variant	42703	-0.0482941	0.0102058	2.22305e-06	24111	-0.0378392	0.0129629	0.00351115	YES	locus72	Known	Known	Novel	Novel	Known	Known
T1_PLT	Blood_routine	rs3786848	19	38716689	T	C	0.3737	-0.0453	0.0067	1.082e-11	--	66814	ACTN4	MODIFIER	intron_variant	42703	-0.0468419	0.00843475	2.80092e-08	24111	-0.0428033	0.0109006	8.61172e-05	YES	locus73	Known	Known	Novel	Novel	Known	Known
T1_PLT	Blood_routine	rs3826887	19	55180577	A	G	0.2116	-0.0807	0.0104	1.119e-14	--	66814	SYT5	MODIFIER	upstream_gene_variant	42703	-0.087677	0.0131883	2.96893e-11	24111	-0.0689193	0.0171062	5.60351e-05	YES	locus74	Known	Known	Known	Known	Known	Known
T1_PLT	Blood_routine	rs667523	19	56139414	G	A	0.6476	-0.0607	0.0098	6.467e-10	++	66814	ZNF444	MODIFIER	upstream_gene_variant	42703	-0.0790036	0.0125051	2.65424e-10	24111	-0.0311925	0.0159093	0.0499206	YES	locus75	Known	Known	Known	Known	Known	Known
T1_PLT	Blood_routine	rs151337	20	59027736	C	T	0.8752	0.1057	0.0113	1.196e-20	--	66814	ATP5F1E	MODIFIER	3_prime_UTR_variant	42703	0.107229	0.0143602	8.19974e-14	24111	0.103079	0.0184893	2.47446e-08	YES	locus76	Known	Known	Novel	Novel	Known	Known
T2_PLT	Blood_routine	rs2493309	1	3380387	C	T	0.5694	-0.0586	0.0104	1.759e-08	++	66797	PRDM16	MODIFIER	intron_variant	42700	-0.0687899	0.0132162	1.94013e-07	24097	-0.0420713	0.0168905	0.0127447	YES	locus1	Known	Known	Novel	Novel	Known	Known
T2_PLT	Blood_routine	rs117656396	1	43340066	T	C	0.0298	0.2494	0.0338	1.669e-13	++	66797	MPL	MODERATE	missense_variant	42700	0.290222	0.0440382	4.39137e-11	24097	0.190593	0.0528031	0.000306775	YES	locus2	Known	Known	Novel	Novel	Known	Known
T2_PLT	Blood_routine	rs140926479	1	43608052	C	A	0.0403	0.144	0.0219	4.858e-11	--	66797	PTPRF	MODIFIER	intron_variant	42700	0.150367	0.0277667	6.11646e-08	24097	0.133513	0.0356238	0.000178349	NO	locus2	Known	Known	Novel	Novel	Known	Known
T2_PLT	Blood_routine	rs675022	1	45543457	G	T	0.5749	0.0397	0.0058	1.112e-11	--	66797	PRDX1	MODIFIER	upstream_gene_variant	42700	0.0421925	0.00744304	1.43863e-08	24097	0.0357257	0.00945566	0.000157943	YES	locus3	Known	Novel	Novel	Novel	Known	Novel
T2_PLT	Blood_routine	rs10399820	1	94410726	C	G	0.4678	0.0457	0.007	7.157e-11	++	66797	ARHGAP29-AS1	MODIFIER	non_coding_transcript_exon_variant	42700	0.042043	0.0089133	2.39491e-06	24097	0.0516167	0.0113542	5.46626e-06	YES	locus4	Known	Known	Novel	Novel	Known	Known
T2_PLT	Blood_routine	rs3767812	1	117612998	A	G	0.2163	0.0476	0.0078	1.272e-09	++	66797	TENT5C	MODIFIER	intron_variant	42700	0.0412639	0.0100093	3.74723e-05	24097	0.0575246	0.0125881	4.88281e-06	YES	locus5	Known	Known	Novel	Novel	Known	Known
T2_PLT	Blood_routine	rs12566888	1	156899255	T	G	0.4374	0.0812	0.009	1.364e-19	++	66797	PEAR1	MODIFIER	intron_variant	42700	0.0856561	0.0114264	6.56448e-14	24097	0.0739555	0.0144474	3.07227e-07	YES	locus6	Known	Known	Known	Known	Known	Known
T2_PLT	Blood_routine	rs10914127	1	171974808	G	A	0.7411	-0.0523	0.0074	1.643e-12	++	66797	DNM3	MODIFIER	intron_variant	42700	-0.0600241	0.00939009	1.63429e-10	24097	-0.0395693	0.012039	0.00101349	YES	locus7	Known	Known	Novel	Novel	Known	Known
T2_PLT	Blood_routine	rs10919615	1	199005775	T	C	0.8213	0.0794	0.0088	1.487e-19	++	66797	LINC01222	MODIFIER	downstream_gene_variant	42700	0.0813907	0.0111871	3.45462e-13	24097	0.0762487	0.0141654	7.33567e-08	YES	locus8	Known	Known	Novel	Novel	Known	Known
T2_PLT	Blood_routine	rs41315846	1	247549001	C	T	0.4553	0.0691	0.0093	1.393e-13	--	66797	GCSAML	MODIFIER	upstream_gene_variant	42700	0.0852747	0.0119192	8.40234e-13	24097	0.043374	0.0150675	0.00399402	YES	locus9	Known	Known	Novel	Novel	Known	Known
T2_PLT	Blood_routine	rs3749147	2	27629051	A	G	0.2998	0.0383	0.0066	6.812e-09	++	66797	GPN1	MODIFIER	5_prime_UTR_variant	42700	0.0414725	0.00837254	7.2929e-07	24097	0.0329662	0.0107283	0.00212041	YES	locus10	Known	Known	Novel	Novel	Known	Known
T2_PLT	Blood_routine	rs71423603	2	233565954	T	C	0.2359	-0.0584	0.0093	3.244e-10	--	66797	USP40	MODIFIER	intron_variant	42700	-0.0602657	0.011867	3.80548e-07	24097	-0.0555329	0.0149529	0.000204131	YES	locus11	Known	Known	Novel	Novel	Known	Known
T2_PLT	Blood_routine	rs310752	3	12231183	A	G	0.658	0.0393	0.0066	2.411e-09	++	66797	PPARG	MODIFIER	intron_variant&non_coding_transcript_variant	42700	0.0449311	0.00834248	7.21157e-08	24097	0.0299342	0.0107017	0.00515585	YES	locus12	Known	Known	Novel	Novel	Known	Known
T2_PLT	Blood_routine	rs1354034	3	56815721	C	T	0.5673	0.1268	0.0107	2.401e-32	--	66797	ARHGEF3	MODIFIER	intron_variant	42700	0.140083	0.0136709	1.22349e-24	24097	0.105636	0.0172128	8.4064e-10	YES	locus13	Known	Known	Known	Known	Known	Known
T2_PLT	Blood_routine	rs1394094	3	136476946	T	A	0.7964	0.0375	0.0068	3.95e-08	--	66797	STAG1	MODIFIER	intron_variant	42700	0.0360171	0.00862477	2.96674e-05	24097	0.0399331	0.0111564	0.000344382	YES	locus14	Known	Known	Novel	Novel	Known	Known
T2_PLT	Blood_routine	rs4912485	3	184367270	C	T	0.5523	0.0879	0.0142	6.738e-10	--	66797	POLR2H	MODIFIER	intron_variant	42700	0.101614	0.0181073	2.003e-08	24097	0.0656099	0.0230343	0.00439461	YES	locus15	Known	Known	Novel	Novel	Known	Known
T2_PLT	Blood_routine	rs2177270	3	190056394	T	C	0.2252	-0.0477	0.0087	4.426e-08	--	66797	P3H2	MODIFIER	intron_variant	42700	-0.0538971	0.0110857	1.16295e-06	24097	-0.0377017	0.0141199	0.00758263	YES	locus16	Known	Known	Novel	Novel	Known	Known
T2_PLT	Blood_routine	rs34411702	4	6833908	A	G	0.4026	0.0666	0.0122	4.599e-08	++	66797	KIAA0232	MODIFIER	intron_variant	42700	0.0536541	0.0154338	0.000508183	24097	0.0880752	0.0198606	9.22168e-06	NO	locus17	Known	Known	Novel	Novel	Known	Known
T2_PLT	Blood_routine	rs11731681	4	6940071	A	G	0.3435	-0.048	0.0066	4.36e-13	--	66797	TBC1D14	MODIFIER	intron_variant	42700	-0.0480728	0.00835559	8.74823e-09	24097	-0.0477769	0.0108547	1.07518e-05	YES	locus17	Known	Known	Novel	Novel	Known	Known
T2_PLT	Blood_routine	rs11723160	4	83050510	G	A	0.2819	0.0473	0.0074	1.694e-10	--	66797	COPS4	MODIFIER	intron_variant	42700	0.0532995	0.00938514	1.35375e-08	24097	0.0374353	0.0120729	0.00193019	YES	locus18	Known	Known	Novel	Novel	Known	Known
T2_PLT	Blood_routine	rs141990959	4	109945564	T	C	0.0209	-0.3986	0.0453	1.276e-18	--	66797	EGF	MODIFIER	intron_variant	42700	-0.416205	0.0591472	1.96743e-12	24097	-0.373735	0.0702843	1.0522e-07	NO	locus19	Known	Known	Known	Novel	Known	Known
T2_PLT	Blood_routine	rs4141077	4	109962185	G	T	0.0654	0.1381	0.0196	2.034e-12	--	66797	EGF	MODIFIER	intron_variant	42700	0.112022	0.0247093	5.79923e-06	24097	0.183033	0.0323885	1.59349e-08	NO	locus19	Known	Novel	Known	Novel	Known	Novel
T2_PLT	Blood_routine	rs2298999	4	109990751	C	T	0.7409	-0.1165	0.0091	7.83e-38	++	66797	EGF	MODIFIER	intron_variant	42700	-0.120122	0.0115635	2.8119e-25	24097	-0.110689	0.0145776	3.1232e-14	NO	locus19	Known	Known	Known	Novel	Known	Known
T2_PLT	Blood_routine	rs77001541	4	110026904	C	G	0.2618	-0.1489	0.0072	5.56e-94	--	66797	EGF	MODIFIER	intergenic_variant	42700	-0.153421	0.0091691	7.60852e-63	24097	-0.141475	0.0118053	4.30725e-33	YES	locus19	Known	Known	Known	Known	Known	Known
T2_PLT	Blood_routine	rs6843229	4	119502932	C	T	0.5023	-0.0339	0.0056	1.161e-09	++	66797	PDE5A	MODIFIER	intron_variant	42700	-0.0319852	0.00706252	5.93007e-06	24097	-0.0370519	0.0090619	4.33691e-05	YES	locus20	Known	Known	Novel	Novel	Known	Known
T2_PLT	Blood_routine	rs10043481	5	56035806	C	G	0.1224	0.0916	0.0161	1.305e-08	++	66797	IL6ST	MODIFIER	intron_variant&non_coding_transcript_variant	42700	0.0854784	0.0206008	3.33526e-05	24097	0.101102	0.0258207	9.01924e-05	YES	locus21	Known	Known	Novel	Novel	Known	Known
T2_PLT	Blood_routine	rs76811816	5	61332947	T	C	0.2129	0.0803	0.0089	2.819e-19	++	66797	ZSWIM6	LOW	splice_region_variant&synonymous_variant	42700	0.0714164	0.0114058	3.81566e-10	24097	0.0944307	0.0144134	5.69246e-11	YES	locus22	Known	Known	Novel	Novel	Known	Known
T2_PLT	Blood_routine	rs9293443	5	72759795	C	T	0.1482	-0.0434	0.0076	1.031e-08	++	66797	TNPO1	MODIFIER	intron_variant&non_coding_transcript_variant	42700	-0.059934	0.00959691	4.23448e-10	24097	-0.0159431	0.0123949	0.198349	YES	locus23	Known	Known	Novel	Novel	Known	Known
T2_PLT	Blood_routine	rs9791076	5	78330805	A	T	0.5314	-0.0435	0.0075	8.155e-09	--	66797	SCAMP1	MODIFIER	intergenic_variant	42700	-0.0418126	0.00958505	1.28718e-05	24097	-0.0461505	0.01221	0.000156993	YES	locus24	Known	Known	Novel	Novel	Known	Known
T2_PLT	Blood_routine	rs56084922	5	111726186	G	A	0.2752	-0.0418	0.0065	1.741e-10	++	66797	NREP	MODIFIER	downstream_gene_variant	42700	-0.0446337	0.00826658	6.69052e-08	24097	-0.0369311	0.0107013	0.000558342	YES	locus25	Known	Known	Novel	Novel	Known	Known
T2_PLT	Blood_routine	rs2288821	5	142168401	T	G	0.3702	0.0531	0.0067	1.581e-15	++	66797	NDFIP1	MODIFIER	downstream_gene_variant	42700	0.0584359	0.00843573	4.2924e-12	24097	0.0442499	0.0108585	4.59843e-05	YES	locus26	Known	Known	Novel	Novel	Known	Known
T2_PLT	Blood_routine	rs954635	5	173220844	T	A	0.5603	-0.0548	0.0085	1.006e-10	++	66797	RPL7AP33	MODIFIER	downstream_gene_variant	42700	-0.0518784	0.0108016	1.56423e-06	24097	-0.0595156	0.0136777	1.35335e-05	YES	locus27	Known	Known	Novel	Novel	Known	Known
T2_PLT	Blood_routine	rs9460699	6	22062767	A	T	0.6334	-0.0701	0.0094	1.152e-13	--	66797	CASC15	MODIFIER	intron_variant&non_coding_transcript_variant	42700	-0.0723625	0.0120169	1.7256e-09	24097	-0.0664854	0.0152854	1.36383e-05	YES	locus28	Known	Known	Novel	Novel	Known	Known
T2_PLT	Blood_routine	rs214054	6	25559670	G	A	0.4719	-0.0352	0.0059	1.938e-09	++	66797	CARMIL1	MODIFIER	intron_variant	42700	-0.0329709	0.00743579	9.24634e-06	24097	-0.0389839	0.00956244	4.56646e-05	YES	locus29	Known	Known	Novel	Novel	Known	Known
T2_PLT	Blood_routine	rs77649000	6	27457093	C	T	0.0693	0.0694	0.0107	9.058e-11	--	66797	ZNF184	MODIFIER	intron_variant	42700	0.0689513	0.0137257	5.07306e-07	24097	0.0701511	0.0171242	4.19247e-05	YES	locus30	Known	Known	Novel	Novel	Known	Known
T2_PLT	Blood_routine	rs9380371	6	33570484	T	C	0.27	0.1095	0.0107	1.169e-24	++	66797	BAK1	MODIFIER	downstream_gene_variant	42700	0.121962	0.013616	3.32736e-19	24097	0.089609	0.0172379	2.01053e-07	YES	locus31	Known	Known	Known	Known	Known	Known
T2_PLT	Blood_routine	rs210139	6	33575632	C	A	0.729	0.0891	0.0098	6.972e-20	--	66797	BAK1	MODIFIER	intron_variant	42700	0.088803	0.0122887	4.96021e-13	24097	0.089745	0.0160919	2.44641e-08	NO	locus31	Known	Known	Known	Novel	Known	Known
T2_PLT	Blood_routine	rs12214637	6	33859587	A	G	0.0556	0.1356	0.0187	4.697e-13	++	66797	MLN	MODIFIER	intergenic_variant	42700	0.121669	0.0250528	1.1947e-06	24097	0.153225	0.0282393	5.76461e-08	NO	locus31	Known	Novel	Known	Novel	Known	Novel
T2_PLT	Blood_routine	rs1759645	6	34227089	T	C	0.8835	0.0519	0.0088	3.423e-09	++	66797	HMGA1	MODIFIER	TF_binding_site_variant	42700	0.061487	0.0111378	3.37956e-08	24097	0.0361854	0.014306	0.0114262	YES	locus32	Known	Known	Novel	Novel	Known	Known
T2_PLT	Blood_routine	rs3800378	6	35443314	A	G	0.3698	0.0405	0.0066	7.284e-10	++	66797	MKRN6P	MODIFIER	intron_variant&non_coding_transcript_variant	42700	0.0407235	0.00835023	1.07748e-06	24097	0.0401862	0.0106793	0.000167884	YES	locus33	Known	Known	Novel	Novel	Known	Known
T2_PLT	Blood_routine	rs2273882	6	36469936	G	A	0.1359	0.0962	0.0084	1.766e-30	--	66797	KCTD20	MODIFIER	intron_variant	42700	0.116376	0.0106678	1.04232e-27	24097	0.063604	0.0135529	2.69203e-06	YES	locus34	Known	Known	Known	Known	Known	Known
T2_PLT	Blood_routine	rs147740307	6	36501186	G	C	0.0121	0.4668	0.0692	1.539e-11	--	66797	STK38	MODIFIER	intron_variant	42700	0.549356	0.0933788	4.02671e-09	24097	0.366171	0.103128	0.0003843	NO	locus34	Known	Known	Known	Novel	Known	Known
T2_PLT	Blood_routine	rs550047159	6	36507061	C	T	0.0206	0.3145	0.0428	2.033e-13	--	66797	STK38	MODIFIER	intron_variant	42700	0.403228	0.0528541	2.36429e-14	24097	0.145297	0.0729745	0.046474	NO	locus34	Known	Known	Known	Novel	Known	Known
T2_PLT	Blood_routine	rs9376063	6	134739309	A	G	0.2727	0.0531	0.0066	1.276e-15	++	66797	ALDH8A1	MODIFIER	regulatory_region_variant	42700	0.0456038	0.00841702	6.02532e-08	24097	0.065289	0.0107821	1.40149e-09	NO	locus35	Known	Known	Known	Novel	Known	Known
T2_PLT	Blood_routine	rs9389269	6	135106021	C	T	0.2523	0.1306	0.0091	2.453e-46	--	66797	HBS1L	MODIFIER	upstream_gene_variant	42700	0.138961	0.0116106	5.20475e-33	24097	0.116983	0.0148113	2.82879e-15	YES	locus35	Known	Known	Known	Known	Known	Known
T2_PLT	Blood_routine	rs499393	6	147182236	A	C	0.4019	0.047	0.0079	2.262e-09	++	66797	LUADT1	MODIFIER	downstream_gene_variant	42700	0.0406586	0.0100125	4.8908e-05	24097	0.0570593	0.0126721	6.70764e-06	YES	locus36	Known	Known	Novel	Novel	Known	Known
T2_PLT	Blood_routine	rs2533868	7	2846925	A	G	0.2786	0.052	0.0089	5.474e-09	++	66797	GNA12	MODIFIER	upstream_gene_variant	42700	0.0575805	0.0113156	3.60745e-07	24097	0.0429162	0.0145042	0.00308759	YES	locus37	Known	Known	Novel	Novel	Known	Known
T2_PLT	Blood_routine	rs12670507	7	39910722	T	C	0.2851	0.0468	0.0073	1.159e-10	++	66797	CDK13	MODIFIER	regulatory_region_variant	42700	0.0423534	0.00925505	4.73391e-06	24097	0.054051	0.0117384	4.132e-06	YES	locus38	Known	Known	Novel	Novel	Known	Known
T2_PLT	Blood_routine	rs74903838	7	80575414	G	A	0.3001	0.0601	0.0072	8.229e-17	--	66797	CD36	MODIFIER	intron_variant	42700	0.0640636	0.00920788	3.46418e-12	24097	0.053783	0.0116185	3.67282e-06	YES	locus39	Known	Known	Known	Known	Known	Known
T2_PLT	Blood_routine	rs2687145	7	99721021	G	A	0.6985	0.0409	0.006	1.151e-11	--	66797	CYP3A7	MODIFIER	intron_variant	42700	0.0413083	0.00766627	7.11197e-08	24097	0.0401654	0.00973361	3.68383e-05	YES	locus40	Known	Known	Novel	Novel	Known	Known
T2_PLT	Blood_routine	rs342247	7	106702745	G	A	0.2438	-0.0948	0.0083	6.797e-30	++	66797	CCDC71L	MODIFIER	intron_variant&non_coding_transcript_variant	42700	-0.109397	0.0105934	5.32108e-25	24097	-0.0709134	0.013559	1.69512e-07	YES	locus41	Known	Known	Known	Known	Known	Known
T2_PLT	Blood_routine	rs342301	7	106736882	T	C	0.2789	-0.1288	0.0139	1.659e-20	--	66797	CCDC71L	MODIFIER	upstream_gene_variant	42700	-0.140613	0.0176392	1.56603e-15	24097	-0.109605	0.0224706	1.07327e-06	NO	locus41	Known	Known	Known	Novel	Known	Known
T2_PLT	Blood_routine	rs4734879	8	105570896	G	A	0.3926	-0.0727	0.0069	1.091e-25	++	66797	ZFPM2	MODIFIER	intron_variant	42700	-0.0773311	0.00877764	1.25141e-18	24097	-0.0650101	0.0113322	9.65095e-09	YES	locus42	Known	Known	Novel	Novel	Known	Known
T2_PLT	Blood_routine	rs385893	9	4763176	C	T	0.7762	0.1167	0.0141	1.611e-16	--	66797	AK3	MODIFIER	downstream_gene_variant	42700	0.0991744	0.0180372	3.83389e-08	24097	0.144571	0.0227911	2.24869e-10	NO	locus43	Known	Known	Novel	Novel	Known	Known
T2_PLT	Blood_routine	rs402133	9	4835717	T	C	0.8515	0.1132	0.0128	9.872e-19	++	66797	RCL1	MODIFIER	intron_variant	42700	0.117922	0.0162698	4.2335e-13	24097	0.105524	0.0207859	3.8399e-07	NO	locus43	Known	Known	Novel	Novel	Known	Known
T2_PLT	Blood_routine	rs2236495	9	4844214	C	T	0.5616	0.0766	0.0079	1.837e-22	--	66797	RCL1	MODIFIER	intron_variant	42700	0.0861428	0.00999366	6.70965e-18	24097	0.0612341	0.0127297	1.50682e-06	YES	locus43	Known	Known	Novel	Novel	Known	Known
T2_PLT	Blood_routine	rs7863219	9	5046548	C	A	0.4996	-0.0378	0.0065	7.046e-09	++	66797	JAK2	MODIFIER	intron_variant	42700	-0.0396415	0.00829627	1.76844e-06	24097	-0.0348432	0.0105938	0.00100536	NO	locus43	Known	Known	Novel	Novel	Known	Known
T2_PLT	Blood_routine	rs12238587	9	22158169	A	T	0.619	-0.049	0.008	1.001e-09	--	66797	CDKN2B	MODIFIER	regulatory_region_variant	42700	-0.0716699	0.0102092	2.21666e-12	24097	-0.0124569	0.0129589	0.336418	YES	locus44	Known	Known	Novel	Novel	Known	Known
T2_PLT	Blood_routine	rs7861055	9	38197036	G	A	0.3982	-0.0673	0.0099	9.478e-12	++	66797	SHB	MODIFIER	regulatory_region_variant	42700	-0.053733	0.0126577	2.18514e-05	24097	-0.0884669	0.0157985	2.14709e-08	YES	locus45	Known	Known	Novel	Novel	Known	Known
T2_PLT	Blood_routine	rs10868825	9	70416149	A	T	0.5275	0.0365	0.0064	1.435e-08	++	66797	KLF9	MODIFIER	upstream_gene_variant	42700	0.0401805	0.0081792	8.99104e-07	24097	0.0305888	0.0104751	0.00349881	YES	locus46	Known	Known	Novel	Novel	Known	Known
T2_PLT	Blood_routine	rs10740109	10	63280379	A	C	0.3053	0.0651	0.0059	6.291e-28	++	66797	JMJD1C	MODIFIER	intron_variant	42700	0.0740864	0.00754117	8.85116e-23	24097	0.0503253	0.00963794	1.77399e-07	YES	locus47	Known	Known	Known	Known	Known	Known
T2_PLT	Blood_routine	rs3892344	10	95814388	G	C	0.226	0.0428	0.0064	2.997e-11	--	66797	ENTPD1	MODIFIER	intron_variant	42700	0.0363123	0.00820053	9.50933e-06	24097	0.0531445	0.0103847	3.09478e-07	YES	locus48	Known	Known	Novel	Novel	Known	Known
T2_PLT	Blood_routine	rs102274	11	61790354	C	T	0.5307	0.0617	0.0066	8.241e-21	--	66797	TMEM258	MODIFIER	intron_variant	42700	0.0693058	0.0083383	9.42975e-17	24097	0.0490079	0.0107773	5.43288e-06	YES	locus49	Known	Known	Novel	Novel	Known	Known
T2_PLT	Blood_routine	rs1793340	11	77849277	A	G	0.4615	-0.0336	0.0057	4.412e-09	--	66797	AAMDC	MODIFIER	intron_variant	42700	-0.0298794	0.00726084	3.86946e-05	24097	-0.0398483	0.00933834	1.97966e-05	YES	locus50	Known	Known	Novel	Novel	Known	Known
T2_PLT	Blood_routine	rs11224293	11	100578387	A	G	0.31	-0.0413	0.0072	9.983e-09	--	66797	ARHGAP42	MODIFIER	intergenic_variant	42700	-0.0450344	0.00918665	9.47894e-07	24097	-0.035412	0.0116535	0.00237575	YES	locus51	Known	Known	Novel	Novel	Known	Known
T2_PLT	Blood_routine	rs6589724	11	119241793	C	G	0.4857	0.0501	0.0074	1.433e-11	++	66797	CBL	MODIFIER	intron_variant	42700	0.0625851	0.00939788	2.74789e-11	24097	0.0294646	0.0120632	0.0145848	YES	locus52	Known	Known	Novel	Novel	Known	Known
T2_PLT	Blood_routine	rs10771511	12	29284284	C	T	0.4921	-0.0375	0.0056	1.796e-11	++	66797	FAR2	MODIFIER	intron_variant	42700	-0.0463025	0.00710094	7.00164e-11	24097	-0.0233138	0.00902829	0.00981432	YES	locus53	Known	Known	Known	Known	Known	Known
T2_PLT	Blood_routine	rs59805098	12	79736011	A	G	0.3111	0.044	0.008	3.641e-08	++	66797	PPP1R12A-AS2	MODIFIER	intron_variant&non_coding_transcript_variant	42700	0.0532279	0.010212	1.86535e-07	24097	0.0294333	0.0128198	0.02168	YES	locus54	Known	Known	Novel	Novel	Known	Known
T2_PLT	Blood_routine	rs79225797	12	104582720	C	T	0.1207	0.0774	0.0116	2.528e-11	--	66797	CHST11	MODIFIER	intron_variant	42700	0.089425	0.0147556	1.35794e-09	24097	0.0579608	0.0187869	0.00203432	YES	locus55	Known	Known	Novel	Novel	Known	Known
T2_PLT	Blood_routine	rs2040571	12	110919923	A	G	0.2306	0.0537	0.0079	1.223e-11	++	66797	MYL2	MODIFIER	intron_variant	42700	0.059046	0.0100875	4.81759e-09	24097	0.0450869	0.0128009	0.000428046	NO	locus56	Known	Known	Novel	Novel	Known	Known
T2_PLT	Blood_routine	rs7299142	12	111391709	A	G	0.8338	0.1077	0.0094	2.64e-30	++	66797	LINC02356	MODIFIER	intron_variant&non_coding_transcript_variant	42700	0.111878	0.0119885	1.03777e-20	24097	0.101018	0.0152119	3.12176e-11	YES	locus56	Known	Known	Known	Known	Known	Known
T2_PLT	Blood_routine	rs78894077	12	111418869	T	C	0.0915	0.14	0.0157	3.865e-19	++	66797	SH2B3	MODERATE	missense_variant	42700	0.141137	0.0197633	9.2406e-13	24097	0.137984	0.0256462	7.43652e-08	NO	locus56	Known	Known	Known	Novel	Known	Known
T2_PLT	Blood_routine	rs4148445	13	95245105	T	C	0.79	0.0702	0.0095	1.433e-13	++	66797	ABCC4	MODIFIER	intron_variant	42700	0.0619968	0.0120014	2.39392e-07	24097	0.0837935	0.0155041	6.49516e-08	YES	locus57	Known	Known	Novel	Novel	Known	Known
T2_PLT	Blood_routine	rs9549735	13	113303663	G	A	0.8447	0.0548	0.0091	1.813e-09	--	66797	LAMP1	MODIFIER	intron_variant	42700	0.0560979	0.0115424	1.1729e-06	24097	0.052556	0.0148179	0.000389969	YES	locus58	Known	Known	Novel	Novel	Known	Known
T2_PLT	Blood_routine	rs7317038	13	113358583	T	C	0.596	0.0554	0.0101	3.733e-08	++	66797	GRTP1	MODIFIER	intron_variant	42700	0.0631764	0.0128534	8.87197e-07	24097	0.0430519	0.0161881	0.00782618	NO	locus58	Known	Known	Novel	Novel	Known	Known
T2_PLT	Blood_routine	rs2403068	14	102607196	A	G	0.5667	0.0403	0.0062	1.004e-10	++	66797	RCOR1	MODIFIER	intron_variant	42700	0.0410148	0.00789299	2.03231e-07	24097	0.039057	0.0101404	0.000117341	YES	locus59	Known	Known	Novel	Novel	Known	Known
T2_PLT	Blood_routine	rs116890829	14	105191384	C	T	0.0748	0.1188	0.0186	1.772e-10	--	66797	NUDT14	MODIFIER	intergenic_variant	42700	0.157841	0.023515	1.91514e-11	24097	0.0531394	0.0305256	0.0817165	YES	locus60	Known	Known	Novel	Novel	Known	Known
T2_PLT	Blood_routine	rs11855642	15	38989767	T	C	0.335	0.057	0.006	2.034e-21	++	66797	RASGRP1	MODIFIER	intron_variant&non_coding_transcript_variant	42700	0.0579872	0.00761972	2.73779e-14	24097	0.0553781	0.00972259	1.22778e-08	YES	locus61	Known	Known	Novel	Novel	Known	Known
T2_PLT	Blood_routine	rs1684053	15	64899249	T	G	0.7082	0.0648	0.007	2.601e-20	++	66797	ANKDD1A	MODIFIER	intergenic_variant	42700	0.0639138	0.00889242	6.60085e-13	24097	0.066281	0.011428	6.63606e-09	YES	locus62	Known	Known	Known	Known	Known	Known
T2_PLT	Blood_routine	rs76038336	16	309611	C	G	0.0593	0.1645	0.023	8.659e-13	++	66797	AXIN1	MODIFIER	intron_variant	42700	0.14818	0.029576	5.43926e-07	24097	0.189427	0.0365954	2.26391e-07	YES	locus63	Known	Known	Novel	Novel	Known	Known
T2_PLT	Blood_routine	rs12918974	16	75460045	A	T	0.5338	0.0455	0.0057	2.284e-15	++	66797	TMEM170A	MODIFIER	intron_variant	42700	0.0502138	0.00726932	4.92833e-12	24097	0.0376533	0.00935144	5.66213e-05	YES	locus64	Known	Known	Novel	Novel	Known	Known
T2_PLT	Blood_routine	rs2760734	17	2124350	T	C	0.2049	-0.0432	0.0077	1.863e-08	--	66797	SMG6	MODIFIER	intron_variant	42700	-0.0513613	0.00975289	1.39223e-07	24097	-0.0298717	0.0124663	0.0165661	YES	locus65	Known	Known	Novel	Novel	Known	Known
T2_PLT	Blood_routine	rs6065	17	4933086	T	C	0.046	0.1217	0.016	3.191e-14	++	66797	GP1BA	MODERATE	missense_variant	42700	0.103831	0.0201473	2.55558e-07	24097	0.152759	0.0265065	8.26076e-09	YES	locus66	Known	Known	Novel	Novel	Known	Known
T2_PLT	Blood_routine	rs2526378	17	58326988	G	A	0.5025	0.0432	0.0077	2.118e-08	--	66797	TSPOAP1	MODIFIER	intron_variant	42700	0.0532001	0.00982588	6.15333e-08	24097	0.0271554	0.0124348	0.0289754	YES	locus67	Known	Known	Novel	Novel	Known	Known
T2_PLT	Blood_routine	rs2665391	17	59784142	A	T	0.5044	0.0388	0.0064	1.432e-09	++	66797	VMP1	MODIFIER	intron_variant	42700	0.0427304	0.00812908	1.46832e-07	24097	0.0323732	0.0104449	0.00193905	YES	locus68	Known	Novel	Novel	Novel	Known	Novel
T2_PLT	Blood_routine	rs56321017	17	75803438	T	C	0.3995	0.0611	0.0093	5.17e-11	++	66797	UNK	MODIFIER	intron_variant	42700	0.05064	0.0118996	2.08502e-05	24097	0.0776155	0.014938	2.03807e-07	YES	locus69	Known	Known	Novel	Novel	Known	Known
T2_PLT	Blood_routine	rs11082304	18	23141009	T	G	0.4818	-0.0495	0.0084	4.042e-09	--	66797	CABLES1	MODIFIER	intron_variant	42700	-0.053727	0.0106578	4.62914e-07	24097	-0.0424374	0.0136863	0.00193046	YES	locus70	Known	Known	Novel	Novel	Known	Known
T2_PLT	Blood_routine	rs75780630	19	6257465	G	A	0.1341	0.0616	0.0112	3.965e-08	--	66797	MLLT1	MODIFIER	intron_variant	42700	0.0672886	0.014307	2.56106e-06	24097	0.0524402	0.0180265	0.00362518	YES	locus71	Known	Known	Novel	Novel	Known	Known
T2_PLT	Blood_routine	rs11083475	19	38697472	A	G	0.3791	-0.0372	0.0065	1.337e-08	--	66797	ACTN4	MODIFIER	intron_variant	42700	-0.0370779	0.0082825	7.58193e-06	24097	-0.0372995	0.0106629	0.00046863	YES	locus72	Known	Known	Novel	Novel	Known	Known
T2_PLT	Blood_routine	rs59957197	19	55162773	C	G	0.061	-0.2775	0.0277	1.258e-23	--	66797	DNAAF3	MODIFIER	intron_variant	42700	-0.305067	0.0344542	8.4217e-19	24097	-0.227071	0.0465497	1.07152e-06	NO	locus73	Known	Known	Known	Novel	Known	Known
T2_PLT	Blood_routine	rs2288420	19	55181755	C	T	0.2108	-0.1362	0.0109	7.201e-36	++	66797	PTPRH	LOW	stop_retained_variant	42700	-0.145695	0.0138382	6.38557e-26	24097	-0.120628	0.0176476	8.179e-12	YES	locus73	Known	Known	Known	Known	Known	Known
T2_PLT	Blood_routine	rs578991	19	56119859	A	G	0.6379	-0.0641	0.0081	2.611e-15	--	66797	ZNF787	MODIFIER	intron_variant	42700	-0.0765107	0.0102537	8.53493e-14	24097	-0.0434574	0.0132522	0.00104076	YES	locus74	Known	Known	Known	Known	Known	Known
T2_PLT	Blood_routine	rs151359	20	59037335	G	C	0.8791	0.0938	0.0113	1.336e-16	--	66797	PRELID3B	MODIFIER	intron_variant	42700	0.0924022	0.0143945	1.36949e-10	24097	0.0960405	0.0184095	1.81941e-07	YES	locus75	Known	Known	Novel	Novel	Known	Known
T2_PLT	Blood_routine	rs150856286	20	59208800	T	G	0.0222	-0.3094	0.0467	3.556e-11	--	66797	ZNF831	MODIFIER	intron_variant	42700	-0.346966	0.0595451	5.64508e-09	24097	-0.249199	0.0753882	0.000947894	NO	locus75	Known	Known	Novel	Novel	Known	Known
T2_PLT	Blood_routine	rs5997596	22	30231933	C	T	0.4036	0.04	0.0072	2.437e-08	--	66797	LIF	MODIFIER	intergenic_variant	42700	0.0440128	0.00910457	1.33715e-06	24097	0.0334069	0.0116253	0.0040577	YES	locus76	Known	Novel	Novel	Novel	Known	Novel
T3_PLT	Blood_routine	rs61776496	1	11976223	C	T	0.4427	-0.0509	0.008	1.868e-10	++	66705	MFN2	MODIFIER	upstream_gene_variant	42619	-0.0557169	0.0100439	2.90081e-08	24086	-0.0425467	0.0131552	0.00121975	YES	locus1	Known	Known	Novel	Novel	Known	Known
T3_PLT	Blood_routine	rs6668768	1	24809712	T	C	0.2004	-0.0721	0.0127	1.239e-08	--	66705	CLIC4	MODIFIER	intron_variant	42619	-0.0773729	0.0162643	1.96277e-06	24086	-0.0639523	0.020161	0.00151356	YES	locus2	Known	Known	Novel	Novel	Known	Known
T3_PLT	Blood_routine	rs142952526	1	43528390	T	C	0.0385	0.1413	0.0245	8.423e-09	++	66705	PTPRF	MODIFIER	upstream_gene_variant	42619	0.151462	0.030707	8.11858e-07	24086	0.123311	0.0407663	0.00248777	YES	locus3	Known	Known	Novel	Novel	Known	Known
T3_PLT	Blood_routine	rs193129088	1	43570468	T	G	0.0245	0.1641	0.0285	9.042e-09	++	66705	PTPRF	MODIFIER	intron_variant	42619	0.204528	0.0360826	1.44205e-08	24086	0.0964077	0.0466819	0.0389036	NO	locus3	Known	Known	Novel	Novel	Known	Known
T3_PLT	Blood_routine	rs3790585	1	45557684	T	A	0.3567	-0.0344	0.0059	5.75e-09	++	66705	AKR1A1	MODIFIER	intron_variant	42619	-0.0357887	0.00747516	1.68721e-06	24086	-0.0321318	0.00965078	0.000870182	YES	locus4	Known	Known	Novel	Novel	Known	Known
T3_PLT	Blood_routine	rs1166698	1	77926761	A	G	0.3875	-0.0357	0.0063	1.606e-08	--	66705	NEXN	MODERATE	missense_variant	42619	-0.0360015	0.00797711	6.38852e-06	24086	-0.0353097	0.0103874	0.000675616	YES	locus5	Known	Known	Novel	Novel	Known	Known
T3_PLT	Blood_routine	rs10399785	1	94412245	C	T	0.4671	0.0429	0.0071	1.169e-09	--	66705	ARHGAP29-AS1	MODIFIER	downstream_gene_variant	42619	0.0390526	0.00889436	1.12977e-05	24086	0.0494606	0.0115776	1.93656e-05	YES	locus6	Known	Known	Novel	Novel	Known	Known
T3_PLT	Blood_routine	rs12126277	1	112563747	G	A	0.6075	0.0385	0.0063	1.053e-09	--	66705	ST7L	MODIFIER	intron_variant	42619	0.0420719	0.00794425	1.18438e-07	24086	0.032369	0.010378	0.0018146	YES	locus7	Known	Known	Novel	Novel	Known	Known
T3_PLT	Blood_routine	rs1657820	1	117615985	G	A	0.2122	0.0497	0.0079	3.519e-10	--	66705	TENT5C	MODIFIER	intron_variant	42619	0.0430424	0.0100921	1.99954e-05	24086	0.0604842	0.0128031	2.31031e-06	YES	locus8	Known	Known	Novel	Novel	Known	Known
T3_PLT	Blood_routine	rs117815664	1	156894401	T	C	0.014	-0.686	0.0744	2.825e-20	--	66705	PEAR1	MODIFIER	intron_variant	42619	-0.742165	0.0967927	1.75267e-14	24086	-0.605118	0.116158	1.89404e-07	NO	locus9	Known	Novel	Known	Novel	Known	Novel
T3_PLT	Blood_routine	rs12041331	1	156899922	A	G	0.4132	0.2387	0.0093	1.32e-145	++	66705	PEAR1	MODIFIER	intron_variant	42619	0.25381	0.0117373	1.06414e-103	24086	0.213336	0.0151961	9.01364e-45	YES	locus9	Known	Known	Known	Known	Known	Known
T3_PLT	Blood_routine	rs79440685	1	156913555	A	G	0.019	-0.5986	0.0655	6.644e-20	--	66705	PEAR1	MODIFIER	intron_variant	42619	-0.610595	0.0822135	1.11148e-13	24086	-0.577612	0.108547	1.03027e-07	NO	locus9	Known	Novel	Known	Novel	Known	Novel
T3_PLT	Blood_routine	rs61546108	1	156916985	A	G	0.2763	-0.1398	0.0074	1.35e-79	--	66705	LRRC71	MODIFIER	upstream_gene_variant	42619	-0.145098	0.00933203	1.63192e-54	24086	-0.130881	0.0121529	4.79292e-27	NO	locus9	Known	Known	Known	Known	Known	Known
T3_PLT	Blood_routine	rs76783162	1	156975302	A	T	0.0327	0.3655	0.0416	1.585e-18	++	66705	ARHGEF11	MODIFIER	intron_variant	42619	0.363885	0.0534472	9.87416e-12	24086	0.367887	0.0662907	2.86312e-08	NO	locus9	Known	Known	Known	Novel	Known	Known
T3_PLT	Blood_routine	rs192166876	1	157004234	A	G	0.0261	-0.4358	0.0438	2.476e-23	--	66705	ARHGEF11	MODIFIER	intron_variant	42619	-0.444848	0.0573091	8.34257e-15	24086	-0.423208	0.0679023	4.58744e-10	NO	locus9	Known	Known	Known	Novel	Known	Known
T3_PLT	Blood_routine	rs527887998	1	157017725	G	A	0.0907	0.3767	0.0242	1.886e-54	--	66705	ARHGEF11	MODIFIER	intron_variant	42619	0.423394	0.030473	6.88177e-44	24086	0.296156	0.0399985	1.31947e-13	NO	locus9	Known	Known	Known	Novel	Known	Known
T3_PLT	Blood_routine	rs12239179	1	199007363	T	C	0.8201	0.0782	0.0087	2.166e-19	++	66705	LINC01222	MODIFIER	non_coding_transcript_exon_variant	42619	0.0795741	0.010968	4.01236e-13	24086	0.0760162	0.0142432	9.44931e-08	YES	locus10	Known	Known	Novel	Novel	Known	Known
T3_PLT	Blood_routine	rs1105489	1	247547565	A	G	0.4155	0.0625	0.0089	2.137e-12	++	66705	GCSAML	MODIFIER	upstream_gene_variant	42619	0.0680129	0.0112448	1.46295e-09	24086	0.0533291	0.0145639	0.000250524	YES	locus11	Known	Known	Novel	Novel	Known	Known
T3_PLT	Blood_routine	rs10929961	2	160021564	A	G	0.8632	0.052	0.0082	2.688e-10	++	66705	PLA2R1	MODIFIER	intron_variant	42619	0.0533013	0.0104279	3.19742e-07	24086	0.0497985	0.0134028	0.000202778	YES	locus12	Known	Known	Novel	Novel	Known	Known
T3_PLT	Blood_routine	rs56201966	2	233376597	G	A	0.2746	-0.0526	0.0074	1.233e-12	++	66705	DGKD	MODIFIER	intron_variant	42619	-0.0542919	0.00933767	6.08934e-09	24086	-0.0496152	0.0121335	4.33052e-05	YES	locus13	Known	Known	Novel	Novel	Known	Known
T3_PLT	Blood_routine	rs1354034	3	56815721	C	T	0.5671	0.1128	0.0107	8.439e-26	--	66705	ARHGEF3	MODIFIER	intron_variant	42619	0.123169	0.0135989	1.33783e-19	24086	0.0955881	0.0175075	4.76574e-08	YES	locus14	Known	Known	Known	Known	Known	Known
T3_PLT	Blood_routine	rs4550835	3	128509551	A	G	0.3841	-0.0454	0.0075	1.183e-09	--	66705	GATA2	MODIFIER	intergenic_variant	42619	-0.0622055	0.00935932	3.004e-11	24086	-0.0160275	0.0123807	0.195474	YES	locus15	Known	Known	Novel	Novel	Known	Known
T3_PLT	Blood_routine	rs13099401	3	184359769	C	T	0.4894	0.0848	0.0136	4.193e-10	--	66705	CLCN2	MODIFIER	intron_variant	42619	0.0863335	0.0169883	3.73594e-07	24086	0.082181	0.0226057	0.000277536	YES	locus16	Known	Known	Novel	Novel	Known	Known
T3_PLT	Blood_routine	rs73068638	3	190042351	C	T	0.2432	-0.055	0.0082	2.303e-11	++	66705	P3H2	MODIFIER	intron_variant	42619	-0.0570448	0.0103961	4.08517e-08	24086	-0.0516761	0.0134849	0.000127031	YES	locus17	Known	Known	Novel	Novel	Known	Known
T3_PLT	Blood_routine	rs6828754	4	6876175	T	C	0.373	0.0716	0.0129	3.155e-08	++	66705	KIAA0232	MODIFIER	intron_variant	42619	0.0694445	0.0163287	2.11004e-05	24086	0.0753573	0.0212536	0.000391688	NO	locus18	Known	Known	Novel	Novel	Known	Known
T3_PLT	Blood_routine	rs6831368	4	6968192	G	A	0.3196	-0.0412	0.0069	3.07e-09	++	66705	TBC1D14	MODIFIER	intron_variant	42619	-0.0481943	0.00871305	3.17914e-08	24086	-0.0289196	0.0114952	0.0118763	YES	locus18	Known	Known	Novel	Novel	Known	Known
T3_PLT	Blood_routine	rs141990959	4	109945564	T	C	0.0209	-0.4034	0.0454	6.781e-19	--	66705	EGF	MODIFIER	intron_variant	42619	-0.363152	0.0589941	7.47274e-10	24086	-0.462087	0.0712357	8.77203e-11	NO	locus19	Known	Known	Known	Novel	Known	Known
T3_PLT	Blood_routine	rs2298999	4	109990751	C	T	0.7408	-0.1108	0.0091	3.21e-34	++	66705	EGF	MODIFIER	intron_variant	42619	-0.112247	0.0115372	2.26517e-22	24086	-0.10854	0.0147487	1.84927e-13	NO	locus19	Known	Known	Known	Novel	Known	Known
T3_PLT	Blood_routine	rs11569129	4	110008938	G	A	0.2614	-0.1416	0.0069	1.25e-92	++	66705	EGF	MODIFIER	intron_variant	42619	-0.137014	0.00873977	2.1722e-55	24086	-0.149544	0.0114114	3.09101e-39	YES	locus19	Known	Known	Known	Known	Known	Known
T3_PLT	Blood_routine	rs118127622	4	153526758	A	G	0.2214	0.0641	0.0115	2.454e-08	++	66705	TMEM131L	MODIFIER	intron_variant	42619	0.0542744	0.0145811	0.000197456	24086	0.0803801	0.0187114	1.74072e-05	YES	locus20	Known	Known	Novel	Novel	Known	Known
T3_PLT	Blood_routine	rs76811816	5	61332947	T	C	0.2127	0.0962	0.009	8.858e-27	++	66705	ZSWIM6	LOW	splice_region_variant&synonymous_variant	42619	0.0910779	0.0113735	1.16708e-15	24086	0.104745	0.0146411	8.41589e-13	YES	locus21	Known	Known	Novel	Novel	Known	Known
T3_PLT	Blood_routine	rs34956	5	72907869	C	T	0.8401	0.0474	0.0078	1.302e-09	--	66705	TNPO1	MODIFIER	intron_variant	42619	0.0453962	0.00981433	3.73697e-06	24086	0.0507216	0.0128735	8.14836e-05	YES	locus22	Known	Known	Novel	Novel	Known	Known
T3_PLT	Blood_routine	rs10474546	5	78438755	T	G	0.0846	0.0793	0.0099	1.579e-15	++	66705	SCAMP1	MODIFIER	intron_variant	42619	0.076448	0.0124951	9.46237e-10	24086	0.0841172	0.0164226	3.02273e-07	YES	locus23	Known	Known	Novel	Novel	Known	Known
T3_PLT	Blood_routine	rs17098224	5	142187850	T	G	0.3476	-0.0565	0.0076	1.244e-13	--	66705	NDFIP1	MODIFIER	intergenic_variant	42619	-0.0635591	0.00961822	3.89045e-11	24086	-0.0446054	0.0125103	0.000363178	YES	locus24	Known	Known	Novel	Novel	Known	Known
T3_PLT	Blood_routine	rs117598456	5	173190925	T	C	0.1568	0.0657	0.0113	6.936e-09	++	66705	BNIP1	MODIFIER	intergenic_variant	42619	0.054879	0.0143246	0.000127567	24086	0.0838302	0.0185602	6.28232e-06	YES	locus25	Known	Known	Novel	Novel	Known	Known
T3_PLT	Blood_routine	rs9460699	6	22062767	A	T	0.6335	-0.0582	0.0095	8.827e-10	--	66705	CASC15	MODIFIER	intron_variant&non_coding_transcript_variant	42619	-0.0603618	0.0119786	4.67627e-07	24086	-0.0545456	0.0155762	0.00046203	YES	locus26	Known	Known	Novel	Novel	Known	Known
T3_PLT	Blood_routine	rs6935612	6	25585616	C	T	0.4003	-0.0545	0.0062	1.613e-18	++	66705	CARMIL1	MODIFIER	intron_variant	42619	-0.0531407	0.00781481	1.04616e-11	24086	-0.0567728	0.0102042	2.6418e-08	YES	locus27	Known	Known	Novel	Novel	Known	Known
T3_PLT	Blood_routine	rs1474986	6	28607395	A	T	0.8188	-0.0837	0.0122	7.018e-12	--	66705	ZBED9	MODIFIER	intron_variant&non_coding_transcript_variant	42619	-0.0659838	0.0151651	1.35491e-05	24086	-0.116284	0.0205674	1.56957e-08	YES	locus28	Known	Novel	Novel	Novel	Known	Novel
T3_PLT	Blood_routine	rs75080135	6	33584930	C	A	0.2859	0.0731	0.0094	7.017e-15	--	66705	BAK1	MODIFIER	upstream_gene_variant	42619	0.0865643	0.0118505	2.77907e-13	24086	0.0503362	0.0153757	0.00106135	YES	locus29	Known	Known	Known	Novel	Known	Known
T3_PLT	Blood_routine	rs6905468	6	34905881	A	C	0.584	-0.0341	0.0055	7.503e-10	--	66705	ANKS1A	MODIFIER	intron_variant	42619	-0.0392573	0.00695697	1.67244e-08	24086	-0.0251626	0.00916082	0.00601866	YES	locus30	Known	Novel	Novel	Novel	Known	Novel
T3_PLT	Blood_routine	rs148953196	6	36419916	G	A	0.0166	0.4125	0.0555	1.043e-13	--	66705	PXT1	MODIFIER	intron_variant	42619	0.43314	0.068405	2.42019e-10	24086	0.372821	0.0948292	8.44151e-05	NO	locus31	Known	Novel	Known	Novel	Known	Novel
T3_PLT	Blood_routine	rs79328581	6	36486687	G	C	0.1344	0.1005	0.0084	8.986e-33	--	66705	KCTD20	MODIFIER	intron_variant	42619	0.112897	0.0106313	2.42493e-26	24086	0.0794721	0.0138214	8.92874e-09	YES	locus31	Known	Known	Known	Known	Known	Known
T3_PLT	Blood_routine	rs550047159	6	36507061	C	T	0.0206	0.3425	0.043	1.689e-15	--	66705	STK38	MODIFIER	intron_variant	42619	0.408145	0.0527116	9.71181e-15	24086	0.211645	0.0744325	0.00446293	NO	locus31	Known	Known	Known	Novel	Known	Known
T3_PLT	Blood_routine	rs9376061	6	134733843	G	A	0.2757	0.0549	0.0068	5.641e-16	--	66705	ALDH8A1	MODIFIER	regulatory_region_variant	42619	0.0486593	0.00853676	1.19823e-08	24086	0.0656801	0.0111767	4.18929e-09	NO	locus32	Known	Known	Known	Novel	Known	Known
T3_PLT	Blood_routine	rs74652483	6	135046403	C	G	0.0291	0.2696	0.0386	2.999e-12	++	66705	HBS1L	MODIFIER	intron_variant	42619	0.292347	0.0478714	1.01564e-09	24086	0.226998	0.0654058	0.000519278	NO	locus32	Known	Known	Known	Novel	Known	Known
T3_PLT	Blood_routine	rs11759553	6	135101158	T	A	0.255	0.0953	0.0091	1.8e-25	--	66705	HBS1L	MODIFIER	intron_variant	42619	0.104063	0.011526	1.739e-19	24086	0.0804918	0.01499	7.88715e-08	YES	locus32	Known	Known	Known	Known	Known	Known
T3_PLT	Blood_routine	rs6949149	7	22709538	T	G	0.5885	-0.0423	0.0076	2.851e-08	--	66705	STEAP1B	MODIFIER	intron_variant&non_coding_transcript_variant	42619	-0.0455642	0.00962723	2.21396e-06	24086	-0.0367572	0.0124478	0.00314797	YES	locus33	Known	Known	Novel	Novel	Known	Known
T3_PLT	Blood_routine	rs74903838	7	80575414	G	A	0.3001	0.0527	0.0072	3.314e-13	--	66705	CD36	MODIFIER	intron_variant	42619	0.0567363	0.00916855	6.08793e-10	24086	0.0461023	0.0118153	9.54333e-05	YES	locus34	Known	Known	Known	Known	Known	Known
T3_PLT	Blood_routine	rs2687145	7	99721021	G	A	0.6987	0.0542	0.006	3.204e-19	--	66705	CYP3A7	MODIFIER	intron_variant	42619	0.0575697	0.00763682	4.75664e-14	24086	0.0485224	0.00990397	9.61856e-07	YES	locus35	Known	Known	Novel	Novel	Known	Known
T3_PLT	Blood_routine	rs4727659	7	106717041	G	T	0.7628	0.0851	0.0088	5.889e-22	--	66705	CCDC71L	MODIFIER	intron_variant&non_coding_transcript_variant	42619	0.0993781	0.01113	4.30626e-19	24086	0.060739	0.0145187	2.87065e-05	YES	locus36	Known	Known	Known	Known	Known	Known
T3_PLT	Blood_routine	rs4541868	8	105578477	A	C	0.3879	-0.0529	0.0074	1.162e-12	--	66705	ZFPM2	MODIFIER	intron_variant	42619	-0.0665243	0.00933643	1.03896e-12	24086	-0.0291893	0.0123174	0.0177996	YES	locus37	Known	Known	Novel	Novel	Known	Known
T3_PLT	Blood_routine	rs79878267	8	128099482	A	G	0.0835	0.1023	0.0178	9.657e-09	++	66705	PVT1	MODIFIER	intron_variant&non_coding_transcript_variant	42619	0.0868414	0.0224516	0.000109756	24086	0.12852	0.0293136	1.16354e-05	YES	locus38	Known	Known	Novel	Novel	Known	Known
T3_PLT	Blood_routine	rs385893	9	4763176	C	T	0.7761	0.1155	0.0142	3.769e-16	--	66705	AK3	MODIFIER	downstream_gene_variant	42619	0.0985922	0.0179707	4.10516e-08	24086	0.143463	0.0230893	5.1849e-10	NO	locus39	Known	Known	Novel	Novel	Known	Known
T3_PLT	Blood_routine	rs402133	9	4835717	T	C	0.8514	0.1124	0.0128	2.055e-18	++	66705	RCL1	MODIFIER	intron_variant	42619	0.108329	0.016213	2.36374e-11	24086	0.119376	0.0210486	1.41605e-08	NO	locus39	Known	Known	Novel	Novel	Known	Known
T3_PLT	Blood_routine	rs17803780	9	4849647	C	T	0.5601	0.0755	0.0079	1.366e-21	--	66705	RCL1	MODIFIER	intron_variant	42619	0.0813738	0.00998458	3.64083e-16	24086	0.0655755	0.0129579	4.17782e-07	YES	locus39	Known	Known	Novel	Novel	Known	Known
T3_PLT	Blood_routine	rs10815146	9	5015901	A	T	0.4418	-0.0442	0.0063	2.137e-12	--	66705	JAK2	MODIFIER	intron_variant	42619	-0.0383915	0.00793555	1.31211e-06	24086	-0.0540379	0.0103248	1.6607e-07	NO	locus39	Known	Known	Novel	Novel	Known	Known
T3_PLT	Blood_routine	rs7022662	9	22147716	G	C	0.6313	-0.0523	0.0081	1.162e-10	++	66705	CDKN2B	MODIFIER	regulatory_region_variant	42619	-0.0771369	0.010293	6.67575e-14	24086	-0.0114527	0.0132089	0.385915	YES	locus40	Known	Known	Novel	Novel	Known	Known
T3_PLT	Blood_routine	rs2810748	9	38199268	G	A	0.4218	-0.0546	0.0095	9.386e-09	++	66705	SHB	MODIFIER	intergenic_variant	42619	-0.0527903	0.0120913	1.26561e-05	24086	-0.0576581	0.0154294	0.000186299	YES	locus41	Known	Known	Novel	Novel	Known	Known
T3_PLT	Blood_routine	rs181909285	10	29047107	G	T	0.2214	-0.0566	0.0103	4.142e-08	++	66705	LYZL1	MODIFIER	intergenic_variant	42619	-0.0708109	0.0131551	7.33398e-08	24086	-0.0338775	0.0166602	0.0420078	YES	locus42	Known	Novel	Novel	Novel	Known	Novel
T3_PLT	Blood_routine	rs10995489	10	63281085	A	G	0.3086	0.0556	0.0059	4.946e-21	++	66705	JMJD1C	MODIFIER	intron_variant	42619	0.0656896	0.00743738	1.02494e-18	24086	0.0383244	0.00972114	8.0677e-05	YES	locus43	Known	Known	Known	Known	Known	Known
T3_PLT	Blood_routine	rs6584027	10	95784756	A	G	0.2246	0.0427	0.0064	2.94e-11	++	66705	ENTPD1	MODIFIER	intron_variant	42619	0.0422607	0.00812578	1.98413e-07	24086	0.0434764	0.0104904	3.40714e-05	YES	locus44	Known	Known	Novel	Novel	Known	Known
T3_PLT	Blood_routine	rs174554	11	61811991	G	A	0.519	0.0584	0.0066	1.502e-18	--	66705	FADS1	MODIFIER	intron_variant	42619	0.0584749	0.00834756	2.46945e-12	24086	0.0583019	0.0109818	1.10245e-07	YES	locus45	Known	Known	Novel	Novel	Known	Known
T3_PLT	Blood_routine	rs11224293	11	100578387	A	G	0.3101	-0.0534	0.0073	1.861e-13	--	66705	ARHGAP42	MODIFIER	intergenic_variant	42619	-0.0485818	0.00916221	1.14283e-07	24086	-0.0613489	0.0118602	2.30792e-07	YES	locus46	Known	Known	Novel	Novel	Known	Known
T3_PLT	Blood_routine	rs67045536	11	126422248	T	C	0.4979	-0.0723	0.0093	8.362e-15	--	66705	KIRREL3	MODIFIER	downstream_gene_variant	42619	-0.0621573	0.0117761	1.30416e-07	24086	-0.0893963	0.0152447	4.51565e-09	YES	locus47	Known	Known	Novel	Novel	Known	Known
T3_PLT	Blood_routine	rs4937333	11	128460625	C	T	0.565	-0.0594	0.0101	3.722e-09	++	66705	ETS1	MODIFIER	3_prime_UTR_variant	42619	-0.0501586	0.0127679	8.54752e-05	24086	-0.0748027	0.0164277	5.27764e-06	YES	locus48	Known	Known	Novel	Novel	Known	Known
T3_PLT	Blood_routine	rs10771511	12	29284284	C	T	0.4924	-0.0335	0.0056	2.291e-09	++	66705	FAR2	MODIFIER	intron_variant	42619	-0.0378831	0.00708195	8.83222e-08	24086	-0.0262168	0.00921001	0.00441947	YES	locus49	Known	Known	Known	Known	Known	Known
T3_PLT	Blood_routine	rs12818251	12	64613327	A	G	0.3464	0.057	0.0103	2.685e-08	++	66705	RASSF3	MODIFIER	intron_variant	42619	0.0443397	0.0129026	0.000589305	24086	0.0788451	0.0169079	3.11322e-06	YES	locus50	Known	Known	Novel	Novel	Known	Known
T3_PLT	Blood_routine	rs12316446	12	104580736	C	T	0.123	0.0735	0.0122	1.497e-09	--	66705	CHST11	MODIFIER	intron_variant	42619	0.0825034	0.0152921	6.84589e-08	24086	0.0580953	0.0200872	0.00382604	YES	locus51	Known	Known	Novel	Novel	Known	Known
T3_PLT	Blood_routine	rs12227162	12	110929440	T	C	0.2172	0.0562	0.0091	7.294e-10	++	66705	MYL2	MODIFIER	intergenic_variant	42619	0.0557225	0.0115355	1.36163e-06	24086	0.0569607	0.0149018	0.00013216	NO	locus52	Known	Known	Novel	Novel	Known	Known
T3_PLT	Blood_routine	rs3803170	12	111409936	G	A	0.9158	0.1171	0.0115	3.681e-24	--	66705	SH2B3	MODIFIER	intron_variant	42619	0.11902	0.0146545	4.59621e-16	24086	0.113837	0.0187403	1.24434e-09	YES	locus52	Known	Known	Known	Known	Known	Known
T3_PLT	Blood_routine	rs78894077	12	111418869	T	C	0.0915	0.1269	0.0157	7.492e-16	++	66705	SH2B3	MODERATE	missense_variant	42619	0.143528	0.0196842	3.06408e-13	24086	0.0973759	0.026197	0.000201549	NO	locus52	Known	Known	Known	Novel	Known	Known
T3_PLT	Blood_routine	rs4148445	13	95245105	T	C	0.79	0.0691	0.0095	4.384e-13	++	66705	ABCC4	MODIFIER	intron_variant	42619	0.0690281	0.0119803	8.32109e-09	24086	0.0691838	0.0157624	1.13784e-05	YES	locus53	Known	Known	Novel	Novel	Known	Known
T3_PLT	Blood_routine	rs28520026	14	105121176	T	C	0.2321	0.0478	0.0076	3.471e-10	++	66705	JAG2	MODIFIER	intergenic_variant	42619	0.0467336	0.00962939	1.21467e-06	24086	0.0496994	0.012475	6.77922e-05	YES	locus54	Known	Known	Novel	Novel	Known	Known
T3_PLT	Blood_routine	rs7168645	15	38978964	T	C	0.3266	0.0462	0.0061	5.02e-14	++	66705	RASGRP1	MODIFIER	intron_variant&non_coding_transcript_variant	42619	0.0501378	0.00772187	8.41589e-11	24086	0.0393761	0.0100725	9.25763e-05	YES	locus55	Known	Known	Novel	Novel	Known	Known
T3_PLT	Blood_routine	rs1684053	15	64899249	T	G	0.7081	0.0817	0.007	4.412e-31	++	66705	ANKDD1A	MODIFIER	intergenic_variant	42619	0.0876003	0.0088592	4.69029e-23	24086	0.0714846	0.0116166	7.57216e-10	YES	locus56	Known	Known	Known	Known	Known	Known
T3_PLT	Blood_routine	rs76038336	16	309611	C	G	0.0593	0.1645	0.0231	1.086e-12	++	66705	AXIN1	MODIFIER	intron_variant	42619	0.147454	0.0294729	5.64391e-07	24086	0.191566	0.0372017	2.61342e-07	YES	locus57	Known	Known	Novel	Novel	Known	Known
T3_PLT	Blood_routine	rs76682627	16	53810981	G	C	0.0903	0.0819	0.015	4.721e-08	--	66705	FTO	MODIFIER	intron_variant	42619	0.0825173	0.0192244	1.76807e-05	24086	0.0810645	0.0240027	0.000731964	YES	locus58	Known	Known	Novel	Novel	Known	Known
T3_PLT	Blood_routine	rs4146809	16	75381877	T	C	0.5222	0.0333	0.0055	1.495e-09	++	66705	CFDP1	MODIFIER	intron_variant	42619	0.0377064	0.00694727	5.71465e-08	24086	0.0258662	0.00905529	0.00428381	YES	locus59	Known	Known	Novel	Novel	Known	Known
T3_PLT	Blood_routine	rs2243103	17	4936105	G	C	0.0569	0.1247	0.0149	7.05e-17	--	66705	GP1BA	MODIFIER	downstream_gene_variant	42619	0.099978	0.0186145	7.83177e-08	24086	0.169293	0.0250291	1.34369e-11	YES	locus60	Known	Known	Novel	Novel	Known	Known
T3_PLT	Blood_routine	rs708382	17	44364976	C	T	0.4229	-0.0614	0.0079	9.398e-15	++	66705	FAM171A2	MODIFIER	upstream_gene_variant	42619	-0.0645524	0.0100445	1.30431e-10	24086	-0.0560988	0.0128752	1.3178e-05	YES	locus61	Known	Known	Novel	Novel	Known	Known
T3_PLT	Blood_routine	rs11077797	17	75832093	T	G	0.2958	0.064	0.0101	2.294e-10	++	66705	UNC13D	MODIFIER	intron_variant	42619	0.0570276	0.012726	7.42233e-06	24086	0.0756617	0.0165445	4.80297e-06	YES	locus62	Known	Known	Novel	Novel	Known	Known
T3_PLT	Blood_routine	rs8109681	19	10628160	G	A	0.5851	-0.0459	0.0083	3.681e-08	++	66705	SLC44A2	MODIFIER	intron_variant	42619	-0.0518946	0.0105282	8.26152e-07	24086	-0.0357778	0.0136298	0.00866583	YES	locus63	Known	Known	Novel	Novel	Known	Known
T3_PLT	Blood_routine	rs11671326	19	17128305	T	C	0.3002	-0.0946	0.0154	7.549e-10	--	66705	MYO9B	MODIFIER	intron_variant	42619	-0.113144	0.0196458	8.45182e-09	24086	-0.0652739	0.0246515	0.00810028	YES	locus64	Known	Known	Novel	Novel	Known	Known
T3_PLT	Blood_routine	rs59957197	19	55162773	C	G	0.061	-0.2689	0.0278	3.907e-22	--	66705	DNAAF3	MODIFIER	intron_variant	42619	-0.298137	0.0344334	4.7863e-18	24086	-0.214227	0.0471117	5.43626e-06	NO	locus65	Known	Known	Known	Novel	Known	Known
T3_PLT	Blood_routine	rs2288420	19	55181755	C	T	0.2108	-0.1261	0.0109	9.098e-31	++	66705	PTPRH	LOW	stop_retained_variant	42619	-0.1421	0.0137944	6.95344e-25	24086	-0.0990671	0.0179422	3.36194e-08	YES	locus65	Known	Known	Known	Known	Known	Known
T3_PLT	Blood_routine	rs490345	19	56132101	G	A	0.6199	-0.0873	0.0086	2.654e-24	++	66705	ZNF444	MODIFIER	upstream_gene_variant	42619	-0.103324	0.0108056	1.15398e-21	24086	-0.0599159	0.0141282	2.22638e-05	YES	locus66	Known	Known	Known	Known	Known	Known
T3_PLT	Blood_routine	rs6132106	20	1943481	A	G	0.733	-0.075	0.0102	2.037e-13	--	66705	SIRPA	MODIFIER	downstream_gene_variant	42619	-0.0759643	0.0128298	3.2017e-09	24086	-0.0733076	0.0168503	1.35819e-05	YES	locus67	Known	Known	Novel	Novel	Known	Known
T3_PLT	Blood_routine	rs151359	20	59037335	G	C	0.879	0.1123	0.0114	5.577e-23	--	66705	PRELID3B	MODIFIER	intron_variant	42619	0.105334	0.0143368	2.02582e-13	24086	0.124001	0.018677	3.15355e-11	YES	locus68	Known	Known	Novel	Novel	Known	Known
T3_PLT	Blood_routine	rs143264657	22	20955002	C	T	0.0608	0.0754	0.0133	1.426e-08	--	66705	CRKL	MODIFIER	downstream_gene_variant	42619	0.0832513	0.0167769	6.96819e-07	24086	0.0622059	0.0218423	0.00440007	YES	locus69	Known	Known	Known	Known	Known	Known
T3_PLT	Blood_routine	rs118143968	22	30344153	C	T	0.0331	-0.1344	0.0246	4.407e-08	++	66705	SF3A1	MODIFIER	intron_variant	42619	-0.14838	0.0309405	1.62151e-06	24086	-0.110657	0.0403701	0.00612393	YES	locus70	Known	Known	Novel	Novel	Known	Known
T3_PLT	Blood_routine	rs5913992	23	56733571	T	C	0.6659	-0.0315	0.0057	3.402e-08	--	66705	NBDY	MODIFIER	intron_variant	42619	-0.0293197	0.0072838	5.68945e-05	24086	-0.0348477	0.00915671	0.000141407	YES	locus71	Novel	Novel	Novel	Novel	Novel	Novel
T3_PLT	Blood_routine	rs3027871	23	153946988	A	G	0.2153	0.0797	0.0136	5.054e-09	++	66705	RENBP	MODIFIER	upstream_gene_variant	42619	0.0716995	0.0173416	3.55689e-05	24086	0.0926691	0.022069	2.68028e-05	YES	locus72	Known	Novel	Novel	Novel	Known	Novel
VB12	Blood_routine	rs200612329	1	2859543	A	G	0.0724	0.165	0.0291	1.479e-08	++	44831	TTC34	MODIFIER	intergenic_variant	44710	0.165954	0.0295413	1.93522e-08	121	0.13145	0.175773	0.454558	YES	locus1	Novel	Novel	NA	NA	Novel	Novel
VB12	Blood_routine	rs499600	1	45573405	G	T	0.6564	0.0738	0.0073	4.062e-24	--	44831	AKR1A1	MODIFIER	downstream_gene_variant	44710	0.074357	0.00737807	6.90399e-24	121	0.0515031	0.0451678	0.254177	YES	locus2	Novel	Novel	NA	NA	Novel	Novel
VB12	Blood_routine	rs56874335	1	236797968	A	C	0.5103	0.0486	0.0081	2.459e-09	+-	44831	MTR	MODIFIER	intron_variant	44710	0.0502195	0.00823996	1.09691e-09	121	-0.0236016	0.055079	0.668284	YES	locus3	Novel	Novel	NA	NA	Novel	Novel
VB12	Blood_routine	rs780096	2	27518205	G	C	0.4772	0.048	0.0084	1.075e-08	-+	44831	GCKR	MODIFIER	intron_variant	44710	0.0499771	0.00847042	3.63078e-09	121	-0.065275	0.0645389	0.311823	YES	locus4	Novel	Novel	NA	NA	Novel	Novel
VB12	Blood_routine	rs199667866	2	207609773	T	C	0.7894	0.1046	0.0191	4.24e-08	+-	44831	CREB1	MODIFIER	downstream_gene_variant	44710	0.105846	0.0191492	3.2499e-08	121	-0.0663593	0.220221	0.763162	YES	locus5	Novel	Novel	NA	NA	Novel	Novel
VB12	Blood_routine	rs55932961	2	210685132	A	G	0.1692	-0.0553	0.01	3.462e-08	--	44831	CPS1	MODIFIER	intergenic_variant	44710	-0.0543013	0.0101211	8.08854e-08	121	-0.100282	0.0696858	0.150134	YES	locus6	Known	Known	NA	NA	Known	Known
VB12	Blood_routine	rs4858697	3	25075091	G	A	0.5915	0.0449	0.0082	4.533e-08	--	44831	RARB	MODIFIER	intron_variant	44710	0.0457155	0.00830316	3.67502e-08	121	0.00795158	0.0572384	0.889513	YES	locus7	Novel	Novel	NA	NA	Novel	Novel
VB12	Blood_routine	rs2335235	3	128596882	C	G	0.37	-0.0658	0.0099	3.508e-11	-+	44831	RPN1	MODIFIER	intergenic_variant	44710	-0.0686324	0.0100495	8.52511e-12	121	0.05609	0.0659713	0.395204	YES	locus8	Novel	Novel	NA	NA	Novel	Novel
VB12	Blood_routine	rs10018905	4	94155616	G	A	0.7125	0.0444	0.0078	1.442e-08	--	44831	SMARCAD1-DT	MODIFIER	intron_variant&non_coding_transcript_variant	44710	0.0448291	0.0079071	1.43235e-08	121	0.0218211	0.0585507	0.70938	YES	locus9	Novel	Novel	NA	NA	Novel	Novel
VB12	Blood_routine	rs1390980	4	145597861	A	T	0.1866	-0.1278	0.0153	6.218e-17	--	44831	MMAA	MODIFIER	upstream_gene_variant	44710	-0.128517	0.0154087	7.39265e-17	121	-0.0828897	0.118789	0.48531	NO	locus10	Known	Known	NA	NA	Known	Known
VB12	Blood_routine	rs72723808	4	145626633	G	A	0.0781	-0.2272	0.014	4.353e-59	++	44831	MMAA	MODIFIER	intron_variant	44710	-0.230871	0.0141455	6.98554e-60	121	-0.028478	0.103945	0.784106	YES	locus10	Known	Known	NA	NA	Known	Known
VB12	Blood_routine	rs2448707	6	49479238	G	A	0.778	0.0727	0.0083	3.083e-18	-+	44831	CENPQ	MODIFIER	intron_variant	44710	0.0744215	0.00841534	9.27257e-19	121	-0.0350082	0.0667143	0.599758	YES	locus11	Known	Known	NA	NA	Known	Known
VB12	Blood_routine	rs13235648	7	1117470	A	G	0.2999	-0.0436	0.0079	3.606e-08	--	44831	C7orf50	MODIFIER	intron_variant	44710	-0.0442745	0.00798168	2.90583e-08	121	-0.00437356	0.0607618	0.942619	YES	locus12	Novel	Novel	NA	NA	Novel	Novel
VB12	Blood_routine	rs1801222	10	17114152	G	A	0.7961	0.1143	0.0134	1.175e-17	--	44831	CUBN	MODERATE	missense_variant	44710	0.114456	0.0135413	2.8543e-17	121	0.107629	0.0811591	0.184789	NO	locus13	Known	Known	NA	NA	Known	Known
VB12	Blood_routine	rs77450030	10	17144673	T	C	0.1769	-0.1181	0.0175	1.355e-11	-+	44831	TRDMT1	MODIFIER	3_prime_UTR_variant	44710	-0.125252	0.0177638	1.77705e-12	121	0.0913696	0.0964238	0.343341	NO	locus13	Known	Known	NA	NA	Known	Known
VB12	Blood_routine	rs3752950	10	17161357	T	G	0.2148	0.0883	0.0088	1.889e-23	+-	44831	TRDMT1	MODIFIER	intron_variant	44710	0.0905496	0.00894677	4.4617e-24	121	-0.0112012	0.0591365	0.84977	YES	locus13	Known	Known	NA	NA	Known	Known
VB12	Blood_routine	rs76238658	11	59847872	A	G	0.0308	-0.1334	0.022	1.384e-09	--	44831	CBLIF	MODIFIER	upstream_gene_variant	44710	-0.13065	0.0222516	4.31917e-09	121	-0.269446	0.155669	0.0834718	NO	locus14	Known	Known	NA	NA	Known	Known
VB12	Blood_routine	rs588448	11	60160949	A	G	0.1539	0.0797	0.0097	1.607e-16	++	44831	LINC02705	MODIFIER	upstream_gene_variant	44710	0.0814067	0.00976592	7.69839e-17	121	0.00019335	0.0666981	0.997687	YES	locus14	Known	Known	NA	NA	Known	Known
VB12	Blood_routine	rs55775715	14	74273961	T	A	0.2338	0.1163	0.0111	1.387e-25	-+	44831	ABCD4	MODIFIER	intergenic_variant	44710	0.119867	0.0112691	2.01002e-26	121	-0.016773	0.0683614	0.80618	YES	locus15	Known	Known	NA	NA	Known	Known
VB12	Blood_routine	rs79008529	19	5816942	A	G	0.1158	0.2279	0.0288	2.279e-15	+-	44831	NRTN	MODIFIER	intron_variant	44710	0.247276	0.0293678	3.7653e-17	121	-0.224935	0.142073	0.113369	YES	locus16	Known	Known	NA	NA	Known	Known
VB12	Blood_routine	rs58403183	19	8306134	T	C	0.0987	0.2576	0.0201	1.306e-37	++	44831	CD320	MODIFIER	intron_variant	44710	0.259846	0.0202748	1.33076e-37	121	0.13098	0.150789	0.38505	YES	locus17	Known	Known	NA	NA	Known	Known
VB12	Blood_routine	rs10415861	19	48599557	A	G	0.3299	0.134	0.0176	2.482e-14	+-	44831	FAM83E	MODIFIER	downstream_gene_variant	44710	0.139409	0.017861	5.93745e-15	121	-0.0353938	0.100395	0.724431	NO	locus18	Known	Known	NA	NA	Known	Known
VB12	Blood_routine	rs1047781	19	48703374	T	A	0.4639	0.2474	0.0175	1.735e-45	-+	44831	FUT2	MODERATE	missense_variant	44710	0.256228	0.0177393	2.73275e-47	121	-0.0456501	0.102246	0.655256	YES	locus18	Known	Known	NA	NA	Known	Known
VB12	Blood_routine	rs281405	19	48724253	C	T	0.849	0.2052	0.0212	4.465e-22	--	44831	RASIP1	MODIFIER	intron_variant	44710	0.206843	0.0215136	6.94225e-22	121	0.141829	0.135276	0.294434	NO	locus18	Known	Known	NA	NA	Known	Known
VB12	Blood_routine	rs9980495	21	41310333	T	C	0.5123	-0.0584	0.0104	2.017e-08	--	44831	FAM3B	MODIFIER	intron_variant&non_coding_transcript_variant	44710	-0.0589678	0.0105777	2.47919e-08	121	-0.0407388	0.0577873	0.480824	YES	locus19	Novel	Novel	NA	NA	Novel	Novel
VB12	Blood_routine	rs5753231	22	30607082	T	C	0.1342	0.1234	0.0158	5.725e-15	++	44831	TCN2	MODIFIER	upstream_gene_variant	44710	0.123701	0.0159489	8.76193e-15	121	0.109214	0.11832	0.355989	NO	locus20	Known	Known	NA	NA	Known	Known
VB12	Blood_routine	rs2240433	22	30607151	G	A	0.2558	-0.1226	0.0092	1.534e-40	++	44831	TCN2	MODIFIER	upstream_gene_variant	44710	-0.126801	0.00935892	8.06306e-42	121	-0.00333613	0.0501262	0.946936	YES	locus20	Known	Known	NA	NA	Known	Known
VB12	Blood_routine	rs75680863	22	30611036	T	A	0.0841	0.1847	0.0187	4.749e-23	-+	44831	TCN2	MODERATE	missense_variant	44710	0.188982	0.0188954	1.50107e-23	121	-0.00129481	0.124569	0.991707	NO	locus20	Known	Known	NA	NA	Known	Known
VB12	Blood_routine	rs117353193	22	30614430	A	G	0.0281	0.2317	0.0358	9.41e-11	++	44831	TCN2	MODERATE	missense_variant	44710	0.231807	0.0359773	1.17033e-10	121	0.219468	0.335657	0.513211	NO	locus20	Known	Known	NA	NA	Known	Known
VD2_3	Blood_routine	rs4510521	4	69316915	A	T	0.3115	0.0409	0.0067	1.214e-09	++	53285	UGT2B28	MODIFIER	intergenic_variant	49967	0.0439002	0.007001	3.59741e-10	3318	0.00488796	0.0241105	0.839345	YES	locus2	Known	Known	NA	NA	Known	Known
VD2_3	Blood_routine	rs2282679	4	71742666	G	T	0.2967	-0.1494	0.0084	1.169e-70	++	53285	GC	MODIFIER	intron_variant	49967	-0.159975	0.00876331	1.88538e-74	3318	-0.0276445	0.0296852	0.351722	YES	locus3	Known	Known	NA	NA	Known	Known
VD2_3	Blood_routine	rs117628830	4	71845674	C	G	0.1357	-0.157	0.0128	2.574e-34	--	53285	GC	MODIFIER	intergenic_variant	49967	-0.170235	0.0133936	5.188e-37	3318	-0.00342752	0.0455574	0.940028	NO	locus3	Known	Known	NA	NA	Known	Known
VD2_3	Blood_routine	rs144416400	11	14616395	G	C	0.04	-0.2721	0.0324	4.874e-17	+-	53285	PSMA1	MODIFIER	intron_variant	49967	-0.301152	0.0336346	3.43875e-19	3318	0.113104	0.122508	0.355883	NO	locus5	Known	Novel	NA	NA	Known	Novel
VD2_3	Blood_routine	rs146001219	11	14781887	C	T	0.0662	-0.2136	0.0239	3.928e-19	+-	53285	PDE3B	MODIFIER	intron_variant	49967	-0.243734	0.0250138	1.95659e-22	3318	0.101337	0.0808912	0.210296	NO	locus5	Known	Novel	NA	NA	Known	Novel
VD2_3	Blood_routine	rs4757269	11	14814646	C	A	0.3613	-0.1029	0.0068	4.127e-51	+-	53285	PDE3B	MODIFIER	intron_variant	49967	-0.114774	0.00711995	1.84587e-58	3318	0.0403003	0.0247088	0.102888	YES	locus5	Known	Known	NA	NA	Known	Known
VD2_3	Blood_routine	rs4423214	11	71462208	T	C	0.404	0.0424	0.0065	7.046e-11	++	53285	NADSYN1	MODIFIER	intron_variant	49967	0.0456968	0.00676789	1.45814e-11	3318	0.00270459	0.0234751	0.908278	YES	locus6	Known	Known	NA	NA	Known	Known
VD2_3	Blood_routine	rs11848164	14	39071955	T	C	0.5808	0.0347	0.0063	3.84e-08	+-	53285	SEC23A	MODIFIER	intron_variant	49967	0.0386078	0.00657717	4.35873e-09	3318	-0.0110673	0.0225598	0.623726	YES	locus8	Known	Known	NA	NA	Known	Known
WBC	Blood_routine	rs1292081	1	27644991	G	A	0.3337	-0.0457	0.0081	1.47e-08	++	99936	FGR	MODIFIER	upstream_gene_variant	58930	-0.040892	0.0106591	0.000124885	41006	-0.0521703	0.0123472	2.38644e-05	YES	locus1	Known	Known	NA	NA	Known	Known
WBC	Blood_routine	rs4652915	1	36458373	T	C	0.3713	0.0442	0.0063	2.844e-12	++	99936	MRPS15	MODIFIER	intron_variant	58930	0.0445445	0.00828645	7.63343e-08	41006	0.0437298	0.00980274	8.15887e-06	YES	locus2	Known	Known	NA	NA	Known	Known
WBC	Blood_routine	rs2790122	1	200327211	C	T	0.6633	0.0308	0.0052	2.883e-09	--	99936	LINC00862	MODIFIER	intron_variant&non_coding_transcript_variant	58930	0.0334479	0.00683703	9.97287e-07	41006	0.0272748	0.00798304	0.000634103	YES	locus3	Known	Known	NA	NA	Known	Known
WBC	Blood_routine	rs2911711	2	27527679	A	T	0.487	-0.0411	0.0056	1.648e-13	--	99936	GCKR	MODIFIER	downstream_gene_variant	58930	-0.0484199	0.00734613	4.36214e-11	41006	-0.0311394	0.00854026	0.000266152	YES	locus4	Known	Known	NA	NA	Known	Known
WBC	Blood_routine	rs35168297	2	61387962	C	T	0.3324	0.0434	0.0051	1.553e-17	--	99936	USP34	MODIFIER	intron_variant	58930	0.0501424	0.0067077	7.70016e-14	41006	0.0342741	0.00783625	1.22112e-05	YES	locus5	Known	Known	NA	NA	Known	Known
WBC	Blood_routine	rs116941120	2	135689089	A	C	0.0521	-0.1505	0.0182	1.591e-16	--	99936	R3HDM1	MODIFIER	intron_variant	58930	-0.12659	0.0239635	1.27365e-07	41006	-0.183486	0.0281399	7.0081e-11	NO	locus6	Known	Novel	NA	NA	Known	Novel
WBC	Blood_routine	rs79976923	2	135699041	T	A	0.0578	0.284	0.0208	1.432e-42	--	99936	R3HDM1	MODIFIER	intron_variant	58930	0.266552	0.0270397	6.34016e-23	41006	0.309112	0.0324314	1.55418e-21	NO	locus6	Known	Known	NA	NA	Known	Known
WBC	Blood_routine	rs191636741	2	135806218	T	C	0.0123	0.4335	0.0509	1.685e-17	++	99936	LCT	MODIFIER	intron_variant	58930	0.371057	0.0637246	5.78642e-09	41006	0.543631	0.0846639	1.35344e-10	NO	locus6	Known	Novel	NA	NA	Known	Novel
WBC	Blood_routine	rs117045416	2	135908574	T	C	0.1953	0.1114	0.0058	5.753e-81	++	99936	DARS1	MODIFIER	intron_variant	58930	0.10828	0.00765788	2.16272e-45	41006	0.1158	0.00905243	1.8151e-37	YES	locus6	Known	Known	NA	NA	Known	Known
WBC	Blood_routine	rs142772971	2	135987784	G	T	0.0157	0.3891	0.0437	5.869e-19	--	99936	DARS1	MODIFIER	upstream_gene_variant	58930	0.411743	0.060206	7.97995e-12	41006	0.363691	0.0636566	1.10785e-08	NO	locus6	Known	Novel	NA	NA	Known	Novel
WBC	Blood_routine	rs140432929	2	159794533	A	T	0.6193	0.0373	0.0055	1.396e-11	++	99936	CD302	MODIFIER	intron_variant	58930	0.0401431	0.00727723	3.46282e-08	41006	0.0335021	0.00848245	7.82907e-05	YES	locus7	Known	Known	NA	NA	Known	Known
WBC	Blood_routine	rs13029501	2	181470026	T	G	0.3119	0.0553	0.0091	1.132e-09	++	99936	ITGA4	MODIFIER	intron_variant	58930	0.0575385	0.0120848	1.92415e-06	41006	0.0522954	0.0137357	0.000140517	YES	locus8	Known	Known	NA	NA	Known	Known
WBC	Blood_routine	rs146876289	2	218112043	A	G	0.0427	-0.1807	0.0294	7.952e-10	--	99936	CXCR2	MODIFIER	intergenic_variant	58930	-0.206012	0.0382717	7.33044e-08	41006	-0.144259	0.0459337	0.00168601	YES	locus9	Known	Known	NA	NA	Known	Known
WBC	Blood_routine	rs7646799	3	47111077	C	T	0.4758	0.0276	0.005	3.842e-08	--	99936	SETD2	MODIFIER	intron_variant	58930	0.0270844	0.00657473	3.79752e-05	41006	0.028329	0.00777597	0.000269321	YES	locus10	Known	Known	NA	NA	Known	Known
WBC	Blood_routine	rs2199503	3	120059642	C	T	0.6171	-0.0286	0.0052	4.698e-08	++	99936	GSK3B	MODIFIER	intron_variant	58930	-0.0415742	0.00688005	1.51537e-09	41006	-0.0107223	0.00809757	0.185458	YES	locus11	Known	Known	NA	NA	Known	Known
WBC	Blood_routine	rs7429360	3	128645954	G	A	0.107	-0.0646	0.0095	1.071e-11	++	99936	RPN1	MODIFIER	intron_variant	58930	-0.0685242	0.0124135	3.38735e-08	41006	-0.0589509	0.0147518	6.43724e-05	YES	locus12	Known	Known	NA	NA	Known	Known
WBC	Blood_routine	rs6439982	3	141220586	C	T	0.2548	0.0385	0.0063	1.123e-09	--	99936	PXYLP1	MODIFIER	intergenic_variant	58930	0.0426716	0.00830505	2.77626e-07	41006	0.0327417	0.00973941	0.000774426	NO	locus13	Known	Known	NA	NA	Known	Known
WBC	Blood_routine	rs77742015	3	141601544	G	A	0.2278	-0.0413	0.0063	4.975e-11	++	99936	RASA2	MODIFIER	intron_variant	58930	-0.0407878	0.00829382	8.74964e-07	41006	-0.0420367	0.00964103	1.29948e-05	YES	locus13	Known	Novel	NA	NA	Known	Novel
WBC	Blood_routine	rs985855	3	156644875	C	G	0.8358	-0.0445	0.0067	2.328e-11	--	99936	TIPARP	MODIFIER	intergenic_variant	58930	-0.0466222	0.00876167	1.0311e-07	41006	-0.041574	0.010235	4.86676e-05	NO	locus14	Known	Novel	NA	NA	Known	Novel
WBC	Blood_routine	rs4266144	3	157134803	G	C	0.6443	0.0522	0.0055	4.909e-21	--	99936	LINC00881	MODIFIER	intron_variant&non_coding_transcript_variant	58930	0.0512954	0.00729191	1.99894e-12	41006	0.053452	0.00854592	3.98318e-10	YES	locus14	Known	Novel	NA	NA	Known	Novel
WBC	Blood_routine	rs10937763	4	6918105	G	C	0.6704	0.0467	0.0065	4.875e-13	--	99936	TBC1D14	MODIFIER	intron_variant	58930	0.0475386	0.00848774	2.133e-08	41006	0.0455145	0.00995362	4.81582e-06	YES	locus15	Known	Known	NA	NA	Known	Known
WBC	Blood_routine	rs28473526	4	74113177	T	A	0.2659	-0.0889	0.008	5.837e-29	++	99936	MTHFD2L	MODIFIER	upstream_gene_variant	58930	-0.114638	0.0105673	2.02955e-27	41006	-0.0551525	0.0121111	5.26684e-06	YES	locus16	Known	Novel	NA	NA	Known	Novel
WBC	Blood_routine	rs6855705	4	82635222	T	C	0.3724	-0.0376	0.0048	9.361e-15	--	99936	SCD5	MODIFIER	intron_variant	58930	-0.0336413	0.00637168	1.29318e-07	41006	-0.0429213	0.00746674	9.0126e-09	YES	locus17	Known	Known	NA	NA	Known	Known
WBC	Blood_routine	rs6843255	4	82679238	G	A	0.0868	0.1368	0.0244	2.021e-08	--	99936	SCD5	MODIFIER	intron_variant	58930	0.131418	0.0322469	4.5942e-05	41006	0.143973	0.0372601	0.000111548	NO	locus17	Known	Known	NA	NA	Known	Known
WBC	Blood_routine	rs79375912	4	110035176	G	A	0.2629	-0.0667	0.0063	4.497e-26	++	99936	EGF	MODIFIER	intergenic_variant	58930	-0.0692658	0.00830653	7.50931e-17	41006	-0.0631307	0.00971354	8.07235e-11	YES	locus18	Known	Known	NA	NA	Known	Known
WBC	Blood_routine	rs56301462	4	151530976	G	T	0.3997	0.028	0.0046	1.6e-09	--	99936	FHIP1A	MODIFIER	intron_variant	58930	0.0282859	0.00610785	3.63773e-06	41006	0.0276878	0.00715718	0.000109494	YES	locus19	Known	Known	NA	NA	Known	Known
WBC	Blood_routine	rs62387566	5	100689170	T	C	0.7357	0.0334	0.0053	2.379e-10	++	99936	FAM174A	MODIFIER	intergenic_variant	58930	0.0368722	0.00692032	9.9243e-08	41006	0.0285308	0.00811843	0.00044088	YES	locus20	Known	Known	NA	NA	Known	Known
WBC	Blood_routine	rs71601343	5	177205106	A	G	0.4845	0.0385	0.0053	6.218e-13	++	99936	NSD1	MODIFIER	intron_variant	58930	0.0391836	0.00701434	2.32065e-08	41006	0.0374685	0.00825605	5.67061e-06	YES	locus21	Known	Known	NA	NA	Known	Known
WBC	Blood_routine	rs9367926	6	16752633	G	C	0.5959	-0.0517	0.0084	8.142e-10	++	99936	ATXN1	MODIFIER	intron_variant	58930	-0.0628332	0.0110713	1.3843e-08	41006	-0.036448	0.0129565	0.00490637	YES	locus22	Known	Known	NA	NA	Known	Known
WBC	Blood_routine	rs118012224	6	34238045	C	T	0.0881	-0.0556	0.0085	6.332e-11	++	99936	HMGA1	MODIFIER	intron_variant	58930	-0.0570965	0.0111184	2.81696e-07	41006	-0.0534073	0.0131922	5.15715e-05	YES	locus23	Known	Novel	NA	NA	Known	Novel
WBC	Blood_routine	rs28896846	6	87327386	C	A	0.5239	0.0255	0.0045	1.832e-08	--	99936	GJB7	MODIFIER	intron_variant	58930	0.0262991	0.00593214	9.27919e-06	41006	0.024376	0.00702094	0.000516785	YES	locus24	Known	Known	NA	NA	Known	Known
WBC	Blood_routine	rs75263864	6	89037279	G	C	0.0492	0.0825	0.0137	1.888e-09	--	99936	PNRC1	MODIFIER	intergenic_variant	58930	0.0728966	0.0179687	4.97336e-05	41006	0.0959596	0.0212912	6.57461e-06	YES	locus25	Novel	Novel	NA	NA	Novel	Novel
WBC	Blood_routine	rs7776054	6	135097778	G	A	0.2273	-0.0889	0.0082	3.178e-27	++	99936	HBS1L	MODIFIER	intron_variant	58930	-0.096897	0.0108336	3.74887e-19	41006	-0.078087	0.0126547	6.8044e-10	YES	locus26	Known	Known	NA	NA	Known	Known
WBC	Blood_routine	rs6904031	6	151734843	T	A	0.0907	-0.0877	0.012	2.877e-13	++	99936	ESR1	MODIFIER	intron_variant	58930	-0.0822844	0.0156547	1.47042e-07	41006	-0.0953439	0.0187167	3.50469e-07	NO	locus27	Known	Novel	NA	NA	Known	Novel
WBC	Blood_routine	rs73780873	6	151829789	A	G	0.2711	-0.0453	0.0073	4.936e-10	--	99936	ESR1	MODIFIER	intron_variant	58930	-0.0486522	0.00962169	4.26992e-07	41006	-0.0408653	0.011158	0.000249833	NO	locus27	Known	Novel	NA	NA	Known	Novel
WBC	Blood_routine	rs2982723	6	152039867	A	G	0.5578	0.0707	0.0051	5.603e-43	++	99936	ESR1	MODIFIER	intron_variant	58930	0.0712815	0.00673948	3.8212e-26	41006	0.0698023	0.00795337	1.68733e-18	NO	locus27	Known	Novel	NA	NA	Known	Novel
WBC	Blood_routine	rs149711916	6	152076187	C	T	0.0376	0.2283	0.0315	4.363e-13	--	99936	ESR1	MODIFIER	intron_variant	58930	0.232514	0.0417298	2.51988e-08	41006	0.222661	0.0480755	3.63053e-06	NO	locus27	Known	Novel	NA	NA	Known	Novel
WBC	Blood_routine	rs146772238	6	152080686	T	C	0.054	0.2375	0.025	2.482e-21	++	99936	ESR1	MODIFIER	intron_variant	58930	0.237678	0.0336939	1.7378e-12	41006	0.237169	0.0374254	2.34105e-10	NO	locus27	Known	Novel	NA	NA	Known	Novel
WBC	Blood_routine	rs140319544	6	152084878	C	A	0.0204	0.2482	0.044	1.744e-08	--	99936	ESR1	MODIFIER	intron_variant	58930	0.229137	0.0583655	8.64072e-05	41006	0.273318	0.0670944	4.62839e-05	NO	locus27	Known	Novel	NA	NA	Known	Novel
WBC	Blood_routine	rs3798577	6	152099995	C	T	0.4301	-0.1412	0.0096	5.852e-49	++	99936	ESR1	MODIFIER	3_prime_UTR_variant	58930	-0.153887	0.0126869	7.36207e-34	41006	-0.124183	0.0146864	2.7746e-17	YES	locus27	Known	Novel	NA	NA	Known	Novel
WBC	Blood_routine	rs74709220	6	152145443	C	A	0.1067	-0.1389	0.0169	1.982e-16	++	99936	SYNE1	MODIFIER	intron_variant	58930	-0.142655	0.0222833	1.53469e-10	41006	-0.133749	0.0258819	2.3705e-07	NO	locus27	Known	Novel	NA	NA	Known	Novel
WBC	Blood_routine	rs886816	7	28683790	A	G	0.1804	0.0883	0.0128	5.175e-12	++	99936	CREB5	MODIFIER	intron_variant	58930	0.0856403	0.0169569	4.40737e-07	41006	0.0918575	0.0195088	2.49534e-06	YES	locus28	Known	Known	NA	NA	Known	Known
WBC	Blood_routine	rs7341420	7	48097816	T	C	0.535	0.0318	0.0054	4.536e-09	++	99936	UPP1	MODIFIER	intron_variant	58930	0.0303484	0.00713955	2.13064e-05	41006	0.0338472	0.00835508	5.09777e-05	YES	locus29	Known	Known	NA	NA	Known	Known
WBC	Blood_routine	rs17634369	7	50281878	A	G	0.236	0.0664	0.0081	3.151e-16	++	99936	IKZF1	MODIFIER	intergenic_variant	58930	0.0520783	0.0107319	1.21815e-06	41006	0.0855495	0.0124378	6.06178e-12	YES	locus30	Known	Known	NA	NA	Known	Known
WBC	Blood_routine	rs117151465	7	92566501	A	G	0.0658	-0.1793	0.0212	2.287e-17	--	99936	FAM133B	MODIFIER	intron_variant	58930	-0.176949	0.0278288	2.0377e-10	41006	-0.182611	0.0325536	2.02838e-08	NO	locus31	Known	Novel	NA	NA	Known	Novel
WBC	Blood_routine	rs117264195	7	92729922	C	T	0.0612	-0.2355	0.0224	7.681e-26	++	99936	CDK6	MODIFIER	intron_variant	58930	-0.243134	0.0292671	9.77913e-17	41006	-0.224714	0.0348264	1.10093e-10	NO	locus31	Known	Novel	NA	NA	Known	Novel
WBC	Blood_routine	rs445	7	92779056	T	C	0.3598	-0.1266	0.0073	1.887e-67	--	99936	CDK6	MODIFIER	intron_variant	58930	-0.129248	0.00962174	3.87882e-41	41006	-0.123064	0.0111949	4.13619e-28	YES	locus31	Known	Known	NA	NA	Known	Known
WBC	Blood_routine	rs11783784	8	55887980	A	G	0.6501	-0.0403	0.0064	3.853e-10	--	99936	LYN	MODIFIER	intron_variant	58930	-0.0472426	0.00848001	2.53204e-08	41006	-0.0309162	0.0099193	0.00182844	YES	locus32	Known	Known	NA	NA	Known	Known
WBC	Blood_routine	rs12056700	8	60731518	A	G	0.1402	0.0408	0.0071	1.115e-08	++	99936	CHD7	MODIFIER	intron_variant	58930	0.0390474	0.00941765	3.38049e-05	41006	0.0430786	0.0109361	8.17749e-05	YES	locus33	Known	Known	NA	NA	Known	Known
WBC	Blood_routine	rs57683624	8	129578733	A	C	0.1297	-0.1091	0.0092	1.129e-32	--	99936	CCDC26	MODIFIER	upstream_gene_variant	58930	-0.114082	0.0120988	4.13143e-21	41006	-0.102393	0.0140394	3.02622e-13	YES	locus34	Known	Known	NA	NA	Known	Known
WBC	Blood_routine	rs2395903	8	129600796	A	G	0.2167	-0.039	0.0071	4.123e-08	--	99936	CCDC26	MODIFIER	intron_variant&non_coding_transcript_variant	58930	-0.0468068	0.00935999	5.71123e-07	41006	-0.028372	0.0109428	0.00952094	NO	locus34	Known	Known	NA	NA	Known	Known
WBC	Blood_routine	rs143331539	8	129646319	T	C	0.0161	-0.3836	0.0511	6.209e-14	--	99936	CCDC26	MODIFIER	intron_variant&non_coding_transcript_variant	58930	-0.457461	0.0692488	3.9473e-11	41006	-0.295148	0.0757948	9.85893e-05	NO	locus34	Known	Novel	NA	NA	Known	Novel
WBC	Blood_routine	rs28408518	8	141315447	A	T	0.4179	-0.0368	0.0066	1.966e-08	--	99936	SLC45A4	MODIFIER	intergenic_variant	58930	-0.0278268	0.00858309	0.00118675	41006	-0.0492971	0.0101415	1.16848e-06	YES	locus35	Known	Known	NA	NA	Known	Known
WBC	Blood_routine	rs10868052	9	83748923	G	A	0.6075	0.03	0.0048	5.441e-10	--	99936	GKAP1	MODIFIER	intron_variant	58930	0.031869	0.0063542	5.29151e-07	41006	0.0274603	0.00745715	0.000231036	YES	locus36	Known	Known	NA	NA	Known	Known
WBC	Blood_routine	rs60150206	9	95499941	A	G	0.0874	-0.0497	0.0091	3.978e-08	--	99936	PTCH1	MODIFIER	intron_variant	58930	-0.0485709	0.0118804	4.3453e-05	41006	-0.05128	0.0139735	0.00024275	YES	locus37	Known	Known	NA	NA	Known	Known
WBC	Blood_routine	rs3861871	9	126662440	G	A	0.5523	0.0385	0.0069	2.649e-08	--	99936	LMX1B	MODIFIER	intron_variant	58930	0.0382312	0.00909255	2.61457e-05	41006	0.0388417	0.0106619	0.000269445	YES	locus38	Known	Novel	NA	NA	Known	Novel
WBC	Blood_routine	rs550609519	9	128025067	A	T	0.1848	0.0675	0.0095	1.043e-12	++	99936	NAIF1	MODIFIER	intergenic_variant	58930	0.0648147	0.0125751	2.54671e-07	41006	0.0709556	0.0143945	8.25049e-07	YES	locus39	Known	Novel	NA	NA	Known	Novel
WBC	Blood_routine	rs3747869	10	71760875	C	A	0.7782	0.0626	0.0103	1.379e-09	--	99936	VSIR	MODERATE	missense_variant	58930	0.0615807	0.0137155	7.12705e-06	41006	0.063833	0.01569	4.73391e-05	YES	locus40	Known	Known	NA	NA	Known	Known
WBC	Blood_routine	rs6583939	10	94325620	T	A	0.692	0.0334	0.0059	1.255e-08	--	99936	PLCE1	MODIFIER	intron_variant	58930	0.039555	0.00765403	2.36783e-07	41006	0.024625	0.00913763	0.00704093	YES	locus41	Known	Known	NA	NA	Known	Known
WBC	Blood_routine	rs10786330	10	97315202	A	C	0.6836	0.0353	0.0054	4.594e-11	++	99936	FRAT1	MODIFIER	upstream_gene_variant	58930	0.0337556	0.0070383	1.61879e-06	41006	0.037565	0.00830407	6.07729e-06	YES	locus42	Known	Known	NA	NA	Known	Known
WBC	Blood_routine	rs12220267	10	103315955	T	C	0.3265	-0.0337	0.005	2.366e-11	--	99936	PCGF6	MODIFIER	intron_variant	58930	-0.0321918	0.00661948	1.15505e-06	41006	-0.0356551	0.00776091	4.3443e-06	YES	locus43	Known	Known	NA	NA	Known	Known
WBC	Blood_routine	rs2568025	11	8837837	A	G	0.459	-0.0318	0.0049	1.212e-10	--	99936	DENND2B	MODIFIER	intron_variant	58930	-0.0341658	0.00647305	1.30482e-07	41006	-0.0285185	0.0076482	0.000192402	YES	locus44	Known	Known	NA	NA	Known	Known
WBC	Blood_routine	rs12794694	11	101396688	A	G	0.2632	-0.0295	0.0053	3.081e-08	--	99936	TRPC6	MODIFIER	intergenic_variant	58930	-0.0210309	0.00698125	0.00259119	41006	-0.0413243	0.008247	5.41938e-07	YES	locus45	Known	Novel	NA	NA	Known	Novel
WBC	Blood_routine	rs34327	12	12720814	C	T	0.4865	-0.0475	0.0085	2.335e-08	++	99936	CDKN1B	MODIFIER	intron_variant	58930	-0.0552259	0.0112113	8.39634e-07	41006	-0.0370344	0.0130556	0.00455879	YES	locus46	Known	Known	NA	NA	Known	Known
WBC	Blood_routine	rs78053745	13	40989766	C	T	0.2325	-0.0499	0.0065	1.769e-14	++	99936	ELF1	MODIFIER	intron_variant	58930	-0.0493835	0.00853667	7.25688e-09	41006	-0.0505395	0.0100446	4.86586e-07	YES	locus47	Known	Known	NA	NA	Known	Known
WBC	Blood_routine	rs7982964	13	49537626	A	G	0.5109	0.0323	0.0048	2.418e-11	++	99936	RCBTB1	MODIFIER	intron_variant	58930	0.041896	0.00635542	4.33411e-11	41006	0.0190791	0.00743552	0.0102896	YES	locus48	Known	Known	NA	NA	Known	Known
WBC	Blood_routine	rs7141943	14	24969044	G	A	0.4332	0.0394	0.0056	1.62e-12	--	99936	STXBP6	MODIFIER	intron_variant	58930	0.0430207	0.00735933	5.04324e-09	41006	0.034536	0.00855671	5.434e-05	YES	locus49	Known	Known	NA	NA	Known	Known
WBC	Blood_routine	rs72726038	15	41973121	T	C	0.0869	-0.0838	0.0097	4.197e-18	--	99936	EHD4	MODIFIER	upstream_gene_variant	58930	-0.0714411	0.0126668	1.7002e-08	41006	-0.101062	0.0149493	1.37658e-11	YES	locus50	Known	Known	NA	NA	Known	Known
WBC	Blood_routine	rs10851741	15	64792661	T	C	0.9579	0.0651	0.0113	9.041e-09	++	99936	RBPMS2	MODIFIER	intergenic_variant	58930	0.068481	0.0148356	3.91228e-06	41006	0.060464	0.0175635	0.000576156	YES	locus51	Known	Known	NA	NA	Known	Known
WBC	Blood_routine	rs56313538	16	53784922	G	A	0.1219	0.0439	0.0079	2.678e-08	--	99936	FTO	MODIFIER	intron_variant	58930	0.0443416	0.0104077	2.04019e-05	41006	0.0433845	0.012136	0.000350413	YES	locus52	Known	Known	NA	NA	Known	Known
WBC	Blood_routine	rs139948257	17	39764302	G	A	0.0138	-0.4817	0.0507	1.968e-21	++	99936	IKZF3	MODIFIER	3_prime_UTR_variant	58930	-0.465398	0.0686512	1.20865e-11	41006	-0.50111	0.0750828	2.48771e-11	NO	locus53	Known	Novel	NA	NA	Known	Novel
WBC	Blood_routine	rs12941811	17	40003082	C	T	0.5654	-0.2978	0.0051	2.91e-731	++	99936	CSF3	MODIFIER	intergenic_variant	58930	-0.299881	0.00670177	2.93e-437	41006	-0.2948	0.0080126	2.47742e-296	NO	locus53	Known	Known	NA	NA	Known	Known
WBC	Blood_routine	rs12602958	17	40013455	A	G	0.1134	0.5981	0.0146	7.23e-365	++	99936	CSF3	MODIFIER	upstream_gene_variant	58930	0.623908	0.0197164	9.14113e-220	41006	0.566462	0.0218596	4.67735e-148	YES	locus53	Known	Novel	NA	NA	Known	Novel
WBC	Blood_routine	rs149239859	17	40016164	G	C	0.0214	0.8074	0.0419	1.24e-82	--	99936	MED24	MODIFIER	downstream_gene_variant	58930	0.802295	0.0547209	1.1358e-48	41006	0.814707	0.0652538	8.99083e-36	NO	locus53	Known	Novel	NA	NA	Known	Novel
WBC	Blood_routine	rs78281655	17	40318910	C	G	0.2267	0.0591	0.0091	9.002e-11	++	99936	RARA	MODIFIER	intron_variant	58930	0.0572629	0.0119523	1.65978e-06	41006	0.0617348	0.0141139	1.21975e-05	NO	locus53	Known	Known	NA	NA	Known	Known
WBC	Blood_routine	rs2777895	17	59802249	G	A	0.4211	0.0361	0.0049	1.475e-13	--	99936	VMP1	MODIFIER	intron_variant	58930	0.0310303	0.00639219	1.20751e-06	41006	0.0430951	0.00755663	1.17755e-08	YES	locus54	Known	Known	NA	NA	Known	Known
WBC	Blood_routine	rs57973429	18	44448288	G	A	0.155	-0.0374	0.0063	2.901e-09	++	99936	LINC01478	MODIFIER	intron_variant&non_coding_transcript_variant	58930	-0.0415872	0.00827133	4.95941e-07	41006	-0.0315422	0.00969206	0.00113619	YES	locus55	Known	Novel	NA	NA	Known	Novel
WBC	Blood_routine	rs311629	19	3180805	G	A	0.7343	0.0729	0.0129	1.676e-08	--	99936	S1PR4	MODIFIER	downstream_gene_variant	58930	0.0669102	0.0170923	9.05378e-05	41006	0.0808591	0.0197279	4.15432e-05	YES	locus56	Known	Known	NA	NA	Known	Known
WBC	Blood_routine	rs913672	20	50290430	G	T	0.6016	0.0438	0.0067	7.622e-11	--	99936	LINC01270	MODIFIER	upstream_gene_variant	58930	0.0503996	0.00882333	1.11601e-08	41006	0.0346621	0.0104263	0.000885809	YES	locus57	Known	Novel	NA	NA	Known	Novel
WBC	Blood_routine	rs1009643	23	21984738	A	G	0.8447	-0.0632	0.011	1.075e-08	--	99936	SMS	MODIFIER	intron_variant	58930	-0.069224	0.0152858	5.93595e-06	41006	-0.0565562	0.0159838	0.000402643	YES	locus58	Novel	Novel	NA	NA	Novel	Novel
FPG	Glycemic	rs28483962	1	77538363	C	A	0.4211	0.0402	0.0071	1.575e-08	--	56665	AK5	MODIFIER	intron_variant	54623	0.0415227	0.00726526	1.09549e-08	2042	0.0105404	0.0337969	0.755137	YES	locus1	Known	Known	Novel	Novel	Known	Known
FPG	Glycemic	rs1260333	2	27525757	G	A	0.4893	0.0684	0.0074	2.455e-20	-+	56665	GCKR	MODIFIER	downstream_gene_variant	54623	0.072652	0.0075596	7.2144e-22	2042	-0.0294593	0.0361586	0.415229	YES	locus2	Known	Known	Novel	Novel	Known	Known
FPG	Glycemic	rs243020	2	60357893	G	A	0.6413	0.0611	0.0094	6.379e-11	--	56665	MIR4432HG	MODIFIER	downstream_gene_variant	54623	0.0616838	0.00955929	1.09827e-10	2042	0.0483687	0.0451909	0.284475	YES	locus3	Known	Known	Novel	Novel	Known	Known
FPG	Glycemic	rs581363	2	168862471	G	A	0.7876	-0.1367	0.0169	5.582e-16	++	56665	NOSTRIN	MODIFIER	intron_variant	54623	-0.140673	0.0172436	3.40643e-16	2042	-0.0449638	0.0833504	0.589574	NO	locus4	Known	Known	Known	Novel	Known	Known
FPG	Glycemic	rs74870851	2	168919713	G	A	0.3356	0.1479	0.0105	8.904e-45	--	56665	ABCB11	MODIFIER	downstream_gene_variant	54623	0.152338	0.0107943	3.16373e-45	2042	0.0589257	0.0485132	0.224507	YES	locus4	Known	Known	Known	Novel	Known	Known
FPG	Glycemic	rs139014876	2	168950218	A	G	0.0174	-0.5852	0.0841	3.424e-12	--	56665	ABCB11	MODIFIER	intron_variant	54623	-0.606945	0.0861062	1.80468e-12	2042	-0.136977	0.390887	0.726019	NO	locus4	Known	Known	Known	Novel	Known	Known
FPG	Glycemic	rs138157088	2	168953079	C	T	0.0487	0.3064	0.0365	4.814e-17	-+	56665	ABCB11	MODIFIER	intron_variant	54623	0.318696	0.0371589	9.77462e-18	2042	-0.0392967	0.197088	0.84196	NO	locus4	Known	Known	Known	Novel	Known	Known
FPG	Glycemic	rs76527478	2	168956919	G	C	0.0501	0.2924	0.0353	1.3e-16	--	56665	ABCB11	MODIFIER	intron_variant	54623	0.301092	0.0361856	8.73776e-17	2042	0.112741	0.164311	0.492621	NO	locus4	Known	Known	Known	Novel	Known	Known
FPG	Glycemic	rs3821120	2	168960426	C	G	0.8894	0.2329	0.0287	4.731e-16	++	56665	ABCB11	MODIFIER	intron_variant	54623	0.231829	0.0293322	2.71019e-15	2042	0.256845	0.137874	0.062477	NO	locus4	Known	Known	Known	Novel	Known	Known
FPG	Glycemic	rs7583805	2	172733884	A	G	0.4873	0.044	0.0076	6.39e-09	++	56665	RAPGEF4	MODIFIER	upstream_gene_variant	54623	0.0455032	0.0077547	4.4153e-09	2042	0.0121411	0.0356736	0.733601	YES	locus5	Known	Known	Novel	Novel	Known	Known
FPG	Glycemic	rs11924032	3	171017310	A	G	0.2045	-0.0657	0.0091	4.131e-13	--	56665	SLC2A2	MODIFIER	intron_variant	54623	-0.0663204	0.00924814	7.43361e-13	2042	-0.0508716	0.0452171	0.260568	YES	locus6	Known	Known	Novel	Novel	Known	Known
FPG	Glycemic	rs77871906	5	96212065	C	T	0.0745	-0.2134	0.0218	1.048e-22	+-	56665	MIR583HG	MODIFIER	intron_variant&non_coding_transcript_variant	54623	-0.22368	0.0222312	8.17147e-24	2042	0.0220269	0.106553	0.836227	NO	locus7	Known	Known	Known	Novel	Known	Known
FPG	Glycemic	rs76079567	5	96311675	C	T	0.0322	-0.2541	0.0333	2.364e-14	+-	56665	PCSK1	MODIFIER	intron_variant&non_coding_transcript_variant	54623	-0.267615	0.0340275	3.70084e-15	2042	0.0536503	0.162155	0.740752	NO	locus7	Known	Known	Known	Novel	Known	Known
FPG	Glycemic	rs7713317	5	96381018	G	A	0.331	-0.1035	0.0068	9.432e-52	++	56665	PCSK1	MODIFIER	intron_variant&non_coding_transcript_variant	54623	-0.105253	0.00699524	3.64586e-51	2042	-0.0660136	0.0327327	0.043722	YES	locus7	Known	Known	Known	Known	Known	Known
FPG	Glycemic	rs6882591	5	177119459	A	G	0.439	-0.0531	0.0079	1.516e-11	--	56665	NSD1	MODIFIER	intergenic_variant	54623	-0.0532583	0.00804147	3.52128e-11	2042	-0.048595	0.037663	0.19696	YES	locus8	Known	Known	Novel	Novel	Known	Known
FPG	Glycemic	rs2206739	6	20666013	G	A	0.3708	0.0403	0.0065	6.488e-10	--	56665	CDKAL1	MODIFIER	intron_variant	54623	0.0394876	0.00666665	3.15813e-09	2042	0.0581895	0.031449	0.0642732	YES	locus9	Known	Known	Novel	Novel	Known	Known
FPG	Glycemic	rs742762	6	39078868	C	A	0.3324	-0.0483	0.0087	2.708e-08	++	56665	GLP1R	MODIFIER	intron_variant	54623	-0.048384	0.00888219	5.11387e-08	2042	-0.0475247	0.0427965	0.266792	YES	locus10	Known	Known	Novel	Novel	Known	Known
FPG	Glycemic	rs1761843	6	116954048	G	T	0.6154	0.0447	0.0062	6.213e-13	--	56665	RFX6	MODIFIER	intergenic_variant	54623	0.0462221	0.00634263	3.15718e-13	2042	0.00946295	0.0300957	0.753196	YES	locus11	Known	Known	Novel	Novel	Known	Known
FPG	Glycemic	rs11753096	6	136941063	T	C	0.332	-0.0635	0.0104	1.099e-09	-+	56665	SLC35D3	MODIFIER	intergenic_variant	54623	-0.0685139	0.0106623	1.31175e-10	2042	0.0435322	0.0493265	0.37749	YES	locus12	Known	Known	Novel	Novel	Known	Known
FPG	Glycemic	rs7771894	6	151824781	T	C	0.2701	-0.0564	0.0098	9.082e-09	-+	56665	ESR1	MODIFIER	intron_variant	54623	-0.0605006	0.0100318	1.6305e-09	2042	0.0335251	0.0468207	0.473971	NO	locus13	Novel	Novel	Novel	Novel	Novel	Novel
FPG	Glycemic	rs3020365	6	152046858	T	G	0.5806	-0.0442	0.0067	5.286e-11	-+	56665	ESR1	MODIFIER	intron_variant	54623	-0.0462584	0.00687941	1.76563e-11	2042	0.00378806	0.0333573	0.909586	YES	locus13	Known	Known	Novel	Novel	Known	Known
FPG	Glycemic	rs17168465	7	14835174	G	A	0.4255	0.051	0.0086	3.365e-09	-+	56665	DGKB	MODIFIER	intron_variant	54623	0.0546281	0.00882457	5.99902e-10	2042	-0.0257614	0.0404717	0.524432	NO	locus14	Known	Known	Novel	Novel	Known	Known
FPG	Glycemic	rs10487796	7	15023805	A	T	0.3418	-0.0705	0.0083	2.645e-17	--	56665	DGKB	MODIFIER	intergenic_variant	54623	-0.0712963	0.00851714	5.71742e-17	2042	-0.0522384	0.0395743	0.186831	YES	locus14	Known	Known	Novel	Novel	Known	Known
FPG	Glycemic	rs12531534	7	44130798	T	C	0.2228	-0.1066	0.0091	4.905e-32	--	56665	RNA5SP230	MODIFIER	upstream_gene_variant	54623	-0.109216	0.00925077	3.62994e-32	2042	-0.0486226	0.0438374	0.267362	NO	locus15	Known	Known	Known	Novel	Known	Known
FPG	Glycemic	rs76374134	7	44144289	T	C	0.0373	-0.2562	0.032	1.28e-15	--	56665	GCK	MODIFIER	3_prime_UTR_variant	54623	-0.257645	0.0328617	4.49469e-15	2042	-0.227758	0.143595	0.112714	NO	locus15	Known	Known	Known	Novel	Known	Known
FPG	Glycemic	rs35786405	7	44149940	A	C	0.0164	0.4088	0.0685	2.403e-09	++	56665	GCK	MODIFIER	intron_variant	54623	0.401357	0.0699129	9.4228e-09	2042	0.585146	0.341431	0.0865645	NO	locus15	Known	Known	Known	Novel	Known	Known
FPG	Glycemic	rs2908282	7	44209229	A	G	0.2057	0.174	0.0115	7.74e-52	++	56665	YKT6	MODIFIER	intron_variant	54623	0.177443	0.0117563	1.78855e-51	2042	0.101705	0.0540164	0.0597214	YES	locus15	Known	Known	Known	Novel	Known	Known
FPG	Glycemic	rs73113022	7	50628278	A	G	0.0661	0.1269	0.0169	6.695e-14	++	56665	GRB10	MODIFIER	intron_variant	54623	0.124289	0.0172718	6.19726e-13	2042	0.194256	0.0869105	0.0254091	NO	locus16	Known	Known	Novel	Novel	Known	Known
FPG	Glycemic	rs11238297	7	50721248	A	C	0.6705	-0.0619	0.0073	2.012e-17	--	56665	GRB10	MODIFIER	intron_variant	54623	-0.0610617	0.00744569	2.38506e-16	2042	-0.0794647	0.0350471	0.0233679	YES	locus16	Known	Known	Novel	Novel	Known	Known
FPG	Glycemic	rs534043	7	100715101	G	A	0.9034	0.0706	0.0122	7.899e-09	--	56665	EPO	MODIFIER	intergenic_variant	54623	0.0725398	0.0124997	6.50175e-09	2042	0.0260564	0.0606615	0.667533	YES	locus17	Known	Known	Novel	Novel	Known	Known
FPG	Glycemic	rs2169387	8	9323885	G	A	0.9868	-0.2627	0.0329	1.523e-15	++	56665	PPP1R3B-DT	MODIFIER	intron_variant&non_coding_transcript_variant	54623	-0.259644	0.03364	1.17896e-14	2042	-0.332869	0.161945	0.0398364	YES	locus18	Known	Known	Novel	Novel	Known	Known
FPG	Glycemic	rs76191291	9	618226	T	C	0.2597	0.0824	0.0074	9.493e-29	++	56665	KANK1	MODIFIER	intron_variant	54623	0.0828739	0.00757112	6.94065e-28	2042	0.0722726	0.036002	0.0447003	YES	locus19	Known	Known	Known	Known	Known	Known
FPG	Glycemic	rs181839749	9	696108	T	C	0.0263	0.3536	0.0503	1.994e-12	++	56665	KANK1	MODIFIER	intron_variant	54623	0.353799	0.0512611	5.13098e-12	2042	0.347648	0.255281	0.173253	NO	locus19	Known	Known	Known	Novel	Known	Known
FPG	Glycemic	rs10758593	9	4292083	A	G	0.4323	0.051	0.0089	1.045e-08	++	56665	GLIS3	MODIFIER	intron_variant	54623	0.0514831	0.00911095	1.59809e-08	2042	0.0401599	0.042497	0.344657	YES	locus20	Known	Known	Known	Novel	Known	Known
FPG	Glycemic	rs7042320	9	95071240	T	A	0.609	-0.0351	0.0064	4.126e-08	++	56665	AOPEP	MODIFIER	intron_variant	54623	-0.0365097	0.00654346	2.41096e-08	2042	-0.00417403	0.0307045	0.891867	YES	locus21	Known	Known	Novel	Novel	Known	Known
FPG	Glycemic	rs58433451	10	69215297	C	T	0.718	0.0785	0.0102	1.342e-14	--	56665	HKDC1	MODIFIER	downstream_gene_variant	54623	0.0793969	0.0104327	2.73212e-14	2042	0.0598418	0.0479348	0.211885	YES	locus22	Known	Known	Novel	Novel	Known	Known
FPG	Glycemic	rs1141095	10	103193250	G	C	0.8062	0.0498	0.0084	3.187e-09	--	56665	NT5C2	MODIFIER	5_prime_UTR_variant	54623	0.0468074	0.00859568	5.16738e-08	2042	0.113468	0.0399247	0.00448239	YES	locus23	Novel	Novel	Novel	Novel	Novel	Novel
FPG	Glycemic	rs11020106	11	92933981	T	A	0.4611	0.1577	0.015	6.638e-26	--	56665	MTNR1B	MODIFIER	downstream_gene_variant	54623	0.150635	0.0153373	9.10332e-23	2042	0.307915	0.0705319	1.26768e-05	NO	locus24	Known	Known	Known	Novel	Known	Known
FPG	Glycemic	rs10830962	11	92965261	G	C	0.4135	0.1507	0.0099	2.317e-52	--	56665	MTNR1B	MODIFIER	upstream_gene_variant	54623	0.149004	0.0101241	4.95336e-49	2042	0.188567	0.0472289	6.53477e-05	YES	locus24	Known	Known	Known	Novel	Known	Known
FPG	Glycemic	rs1463543	12	21560873	A	C	0.7066	0.0402	0.0071	1.201e-08	++	56665	GYS2	MODIFIER	intron_variant	54623	0.0420312	0.007224	5.94552e-09	2042	0.00221838	0.033226	0.946768	YES	locus25	Known	Known	Novel	Novel	Known	Known
FPG	Glycemic	rs76154673	13	26203351	C	T	0.3955	0.0502	0.0076	3.515e-11	-+	56665	RNF6	MODIFIER	intron_variant&non_coding_transcript_variant	54623	0.054897	0.00774431	1.35394e-12	2042	-0.0536632	0.0362598	0.138883	YES	locus26	Known	Known	Novel	Novel	Known	Known
FPG	Glycemic	rs608719	15	34715174	C	T	0.6382	-0.055	0.009	7.916e-10	++	56665	GJD2	MODIFIER	intergenic_variant	54623	-0.0559254	0.00915998	1.02542e-09	2042	-0.0358273	0.0421739	0.395595	YES	locus27	Known	Known	Novel	Novel	Known	Known
FPG	Glycemic	rs7172432	15	62104190	G	A	0.3494	-0.0466	0.0077	1.306e-09	++	56665	C2CD4A	MODIFIER	intergenic_variant	54623	-0.0469413	0.00784667	2.19973e-09	2042	-0.0380819	0.0368005	0.300754	YES	locus28	Known	Known	Novel	Novel	Known	Known
FPG	Glycemic	rs3907022	17	39978636	C	T	0.4581	-0.0569	0.0074	1.518e-14	+-	56665	PSMD3	MODIFIER	upstream_gene_variant	54623	-0.060616	0.00756248	1.09825e-15	2042	0.0276914	0.0360016	0.441791	YES	locus29	Known	Known	Novel	Novel	Known	Known
FPG	Glycemic	rs1974	20	22581673	A	G	0.1516	-0.117	0.0093	2.221e-36	-+	56665	FOXA2	MODIFIER	3_prime_UTR_variant	54623	-0.122733	0.00949251	3.07185e-38	2042	0.011495	0.0448382	0.797669	YES	locus30	Known	Known	Known	Known	Known	Known
FPG	Glycemic	rs117702584	20	22618674	A	C	0.0232	-0.2671	0.0341	4.791e-15	--	56665	FOXA2	MODIFIER	intergenic_variant	54623	-0.267305	0.0346523	1.22011e-14	2042	-0.261851	0.192998	0.17486	NO	locus30	Known	Known	Known	Novel	Known	Known
HbA1c	Glycemic	rs4654395	1	29240900	T	C	0.4789	-0.0334	0.0059	1.7e-08	--	66799	PTPRU	MODIFIER	intron_variant	37647	-0.0425151	0.00796105	9.27492e-08	29152	-0.0220718	0.00883146	0.0124466	YES	locus1	Known	Known	NA	NA	Known	Known
HbA1c	Glycemic	rs12120137	1	156320362	T	C	0.2229	-0.0688	0.0075	7.415e-20	--	66799	CCT3	MODIFIER	intron_variant	37647	-0.0836534	0.0101242	1.42364e-16	29152	-0.0502354	0.0112948	8.6818e-06	YES	locus2	Known	Known	NA	NA	Known	Known
HbA1c	Glycemic	rs2022002	1	158617353	T	C	0.4328	0.06	0.006	3.173e-23	++	66799	SPTA1	MODIFIER	intron_variant	37647	0.0763642	0.0081827	1.03514e-20	29152	0.040327	0.00895492	6.68944e-06	YES	locus3	Known	Known	NA	NA	Known	Known
HbA1c	Glycemic	rs780095	2	27518238	G	A	0.4747	0.0423	0.0066	1.564e-10	--	66799	GCKR	MODIFIER	intron_variant	37647	0.0511648	0.00894808	1.07805e-08	29152	0.031652	0.00980899	0.0012517	YES	locus4	Known	Known	NA	NA	Known	Known
HbA1c	Glycemic	rs508741	2	168938778	T	C	0.4828	0.0525	0.0086	1.087e-09	++	66799	ABCB11	MODIFIER	intron_variant	37647	0.0550278	0.0116848	2.48531e-06	29152	0.0494412	0.0127282	0.000102586	YES	locus5	Known	Known	NA	NA	Known	Known
HbA1c	Glycemic	rs11569129	4	110008938	G	A	0.2597	-0.0609	0.0068	3.524e-19	++	66799	EGF	MODIFIER	intron_variant	37647	-0.0713709	0.00920869	9.1601e-15	29152	-0.0483094	0.0100952	1.70667e-06	YES	locus6	Known	Known	NA	NA	Known	Known
HbA1c	Glycemic	rs7722359	5	56485954	C	T	0.6207	0.0431	0.0077	1.784e-08	--	66799	LINC01948	MODIFIER	upstream_gene_variant	37647	0.0473208	0.0102705	4.07671e-06	29152	0.0378691	0.0114891	0.000980415	YES	locus7	Known	Known	NA	NA	Known	Known
HbA1c	Glycemic	rs7713317	5	96381018	G	A	0.3311	-0.0483	0.0061	2.593e-15	++	66799	PCSK1	MODIFIER	intron_variant&non_coding_transcript_variant	37647	-0.0627103	0.00825111	2.95597e-14	29152	-0.0308589	0.009092	0.000688636	YES	locus8	Known	Known	NA	NA	Known	Known
HbA1c	Glycemic	rs35261542	6	20675561	A	C	0.3557	0.0377	0.0063	2.756e-09	++	66799	CDKAL1	MODIFIER	intron_variant	37647	0.0544531	0.00851805	1.63008e-10	29152	0.0168812	0.00948748	0.07519	YES	locus9	Known	Known	NA	NA	Known	Known
HbA1c	Glycemic	rs9399137	6	135097880	C	T	0.2219	-0.1063	0.0098	1.243e-27	++	66799	HBS1L	MODIFIER	intron_variant	37647	-0.142885	0.0132128	2.94985e-27	29152	-0.062378	0.0144607	1.60605e-05	YES	locus10	Known	Known	NA	NA	Known	Known
HbA1c	Glycemic	rs2971667	7	44205461	C	T	0.2074	0.0929	0.0099	7.122e-21	--	66799	YKT6	MODIFIER	intron_variant	37647	0.0957759	0.0133992	8.81252e-13	29152	0.0894094	0.0147301	1.28032e-09	YES	locus11	Known	Known	NA	NA	Known	Known
HbA1c	Glycemic	rs4727976	7	123782303	G	A	0.1124	-0.051	0.0083	1.01e-09	++	66799	WASL	MODIFIER	regulatory_region_variant	37647	-0.0594576	0.0112114	1.13705e-07	29152	-0.0404607	0.0125113	0.00122101	YES	locus12	Known	Known	NA	NA	Known	Known
HbA1c	Glycemic	rs4737010	8	41772929	A	G	0.5332	0.0609	0.0081	6.329e-14	++	66799	ANK1	MODIFIER	intron_variant	37647	0.0824331	0.0109145	4.26678e-14	29152	0.0342135	0.012128	0.00478696	YES	locus13	Known	Known	NA	NA	Known	Known
HbA1c	Glycemic	rs7832886	8	42523080	A	C	0.4688	-0.0395	0.0063	3.271e-10	--	66799	SLC20A2	MODIFIER	intron_variant	37647	-0.0508155	0.00849251	2.18303e-09	29152	-0.0258157	0.00935266	0.00577577	YES	locus14	Known	Known	NA	NA	Known	Known
HbA1c	Glycemic	rs75107624	9	107768269	A	G	0.1377	0.0911	0.0114	1.027e-15	++	66799	KLF4	MODIFIER	regulatory_region_variant	37647	0.0927526	0.0153571	1.54401e-09	29152	0.0891078	0.0168622	1.26064e-07	YES	locus15	Known	Known	NA	NA	Known	Known
HbA1c	Glycemic	rs574185	11	221322	T	G	0.6868	0.0614	0.0082	5.04e-14	++	66799	SIRT3	MODIFIER	intron_variant	37647	0.0786168	0.0109475	6.90876e-13	29152	0.039969	0.0122242	0.00107679	YES	locus16	Known	Known	NA	NA	Known	Known
HbA1c	Glycemic	rs7933855	11	92951156	A	G	0.4092	0.0552	0.0081	1.133e-11	++	66799	MTNR1B	MODIFIER	intergenic_variant	37647	0.0784361	0.0110421	1.21731e-12	29152	0.0276701	0.0120292	0.0214348	YES	locus17	Known	Known	NA	NA	Known	Known
HbA1c	Glycemic	rs11606531	11	100581264	T	C	0.3069	-0.0459	0.007	5.654e-11	--	66799	ARHGAP42	MODIFIER	regulatory_region_variant	37647	-0.0584894	0.00953319	8.49748e-10	29152	-0.0311421	0.0103368	0.00258905	YES	locus18	Known	Known	NA	NA	Known	Known
HbA1c	Glycemic	rs6589567	11	116799960	C	A	0.7227	0.0545	0.0083	5.247e-11	--	66799	APOA5	MODIFIER	intergenic_variant	37647	0.0620346	0.0111997	3.04292e-08	29152	0.0453338	0.0123826	0.000251142	YES	locus19	Known	Known	NA	NA	Known	Known
HbA1c	Glycemic	rs56059217	12	111193948	C	G	0.4967	0.0457	0.0077	3.193e-09	++	66799	CUX2	MODIFIER	intron_variant	37647	0.0367362	0.0104721	0.00045145	29152	0.0565066	0.0114439	7.90478e-07	YES	locus20	Known	Known	NA	NA	Known	Known
HbA1c	Glycemic	rs71446627	13	112738459	A	G	0.046	0.0848	0.0132	1.239e-10	++	66799	ATP11A	MODIFIER	intron_variant	37647	0.0918354	0.0176997	2.11958e-07	29152	0.076038	0.0197405	0.000117211	YES	locus21	Known	Known	NA	NA	Known	Known
HbA1c	Glycemic	rs6602904	13	113862741	T	C	0.3032	0.0721	0.0102	1.605e-12	++	66799	GAS6	MODIFIER	intron_variant	37647	0.0749582	0.0139422	7.60081e-08	29152	0.0688013	0.0149778	4.35783e-06	YES	locus22	Known	Known	NA	NA	Known	Known
HbA1c	Glycemic	rs116995933	16	144901	T	C	0.0939	0.1487	0.0164	1.208e-19	++	66799	HBZ	MODIFIER	intron_variant	37647	0.190748	0.0220843	5.75572e-18	29152	0.0970226	0.0244738	7.3597e-05	NO	locus23	Known	Known	NA	NA	Known	Known
HbA1c	Glycemic	rs76038336	16	309611	C	G	0.0598	0.2185	0.0224	2.059e-22	++	66799	AXIN1	MODIFIER	intron_variant	37647	0.263023	0.0308914	1.67379e-17	29152	0.168783	0.0326353	2.31857e-07	YES	locus23	Known	Known	NA	NA	Known	Known
HbA1c	Glycemic	rs116875075	16	540790	C	A	0.0812	0.2028	0.0317	1.587e-10	--	66799	CAPN15	MODIFIER	intron_variant	37647	0.281303	0.0431436	7.02263e-11	29152	0.110649	0.0467391	0.0179143	NO	locus23	Known	Known	NA	NA	Known	Known
HbA1c	Glycemic	rs3752496	16	660255	T	C	0.328	0.0474	0.0081	4.53e-09	++	66799	WDR90	MODIFIER	intron_variant	37647	0.0647505	0.0109343	3.18449e-09	29152	0.0264956	0.0120279	0.0276058	NO	locus23	Known	Known	NA	NA	Known	Known
HbA1c	Glycemic	rs9907217	17	8307283	A	C	0.6155	0.0455	0.008	1.017e-08	++	66799	ARHGEF15	MODIFIER	upstream_gene_variant	37647	0.0477023	0.0107278	8.72369e-06	29152	0.0429106	0.0118438	0.000291159	YES	locus24	Known	Known	NA	NA	Known	Known
HbA1c	Glycemic	rs1474865	17	78122806	C	G	0.1978	0.1073	0.0152	1.755e-12	++	66799	TMC6	MODIFIER	intron_variant	37647	0.11467	0.0206496	2.80614e-08	29152	0.0985173	0.0224931	1.18741e-05	YES	locus25	Known	Known	NA	NA	Known	Known
HbA1c	Glycemic	rs112043381	17	82739647	T	C	0.5734	0.0806	0.0064	4.555e-36	++	66799	FN3K	MODIFIER	intron_variant	37647	0.0963532	0.00865333	8.4918e-29	29152	0.0612058	0.00960065	1.82751e-10	YES	locus26	Known	Known	NA	NA	Known	Known
HbA1c	Glycemic	rs117439517	17	82757949	G	C	0.0849	0.1645	0.0206	1.375e-15	--	66799	TBCD	MODIFIER	intron_variant	37647	0.184689	0.0274621	1.75307e-11	29152	0.138591	0.0311402	8.56466e-06	NO	locus26	Known	Known	NA	NA	Known	Known
HbA1c	Glycemic	rs3791161	17	82806810	T	C	0.1079	0.1426	0.016	5.853e-19	++	66799	TBCD	MODIFIER	intron_variant	37647	0.159667	0.021768	2.2182e-13	29152	0.12235	0.0236955	2.42477e-07	NO	locus26	Known	Known	NA	NA	Known	Known
HbA1c	Glycemic	rs144255846	17	82921740	A	G	0.0361	0.233	0.0376	5.612e-10	++	66799	TBCD	MODIFIER	intron_variant	37647	0.291285	0.0517402	1.80455e-08	29152	0.167967	0.0546625	0.00212061	NO	locus26	Known	Known	NA	NA	Known	Known
HbA1c	Glycemic	rs7255902	19	17128883	G	A	0.3683	-0.1088	0.0134	5.653e-16	++	66799	MYO9B	MODIFIER	intron_variant	37647	-0.12975	0.0181595	8.99705e-13	29152	-0.0833864	0.0199587	2.94151e-05	YES	locus27	Known	Known	NA	NA	Known	Known
HbA1c	Glycemic	rs855788	22	37078039	A	G	0.3296	-0.0684	0.01	6.782e-12	--	66799	TMPRSS6	MODIFIER	intron_variant	37647	-0.071358	0.0134547	1.13566e-07	29152	-0.0648053	0.0148406	1.26107e-05	YES	locus28	Known	Known	NA	NA	Known	Known
HbA1c	Glycemic	rs192820967	23	153442313	A	G	0.0202	-0.4651	0.0415	3.58e-29	--	66799	TREX2	MODIFIER	downstream_gene_variant	37647	-0.436911	0.0552536	2.62845e-15	29152	-0.501402	0.0627902	1.4012e-15	NO	locus29	Known	Known	NA	NA	Known	Known
HbA1c	Glycemic	rs146844151	23	153650575	A	G	0.0693	-0.2606	0.0205	6.72e-37	--	66799	DUSP9	MODIFIER	3_prime_UTR_variant	37647	-0.308232	0.0281626	7.04206e-28	29152	-0.206528	0.030012	5.92243e-12	YES	locus29	Known	Known	NA	NA	Known	Known
HbA1c	Glycemic	rs185680952	23	153750214	G	A	0.073	-0.1776	0.0228	6.393e-15	++	66799	PLXNB3-AS1	MODIFIER	intron_variant&non_coding_transcript_variant	37647	-0.230999	0.0308318	6.77018e-14	29152	-0.113419	0.0338259	0.000799374	NO	locus29	Known	Known	NA	NA	Known	Known
HbA1c	Glycemic	rs181478270	23	154392726	A	G	0.032	-0.3648	0.0374	1.996e-22	--	66799	RPL10	MODIFIER	downstream_gene_variant	37647	-0.40474	0.0511703	2.58107e-15	29152	-0.318792	0.0549526	6.58355e-09	NO	locus30	Known	Known	NA	NA	Known	Known
HbA1c	Glycemic	rs145693545	23	154458669	T	C	0.0719	-0.2992	0.0189	1.689e-56	--	66799	PLXNA3	MODIFIER	intron_variant	37647	-0.319977	0.0259271	5.41876e-35	29152	-0.275633	0.0275745	1.58782e-23	NO	locus30	Known	Known	NA	NA	Known	Known
HbA1c	Glycemic	rs72554664	23	154532257	T	C	0.0275	-0.6776	0.0335	3.81e-91	--	66799	G6PD	MODERATE	missense_variant	37647	-0.721976	0.044228	6.66653e-60	29152	-0.618142	0.0511912	1.42856e-33	YES	locus30	Known	Known	NA	NA	Known	Known
HbA1c	Glycemic	rs150109313	23	154709894	G	C	0.0134	-0.5473	0.0444	6.786e-35	++	66799	GAB3	MODIFIER	intron_variant	37647	-0.732234	0.0603102	6.3944e-34	29152	-0.32819	0.0656314	5.71808e-07	NO	locus31	Known	Known	NA	NA	Known	Known
HbA1c	Glycemic	rs182573065	23	155144174	G	A	0.025	-0.6344	0.0252	9.5e-140	++	66799	MTCP1	MODIFIER	intron_variant&non_coding_transcript_variant	37647	-0.785632	0.0377716	4.37119e-96	29152	-0.512894	0.0338478	7.24436e-52	YES	locus31	Known	Known	NA	NA	Known	Known
HbA1c	Glycemic	rs145753428	23	155763820	C	G	0.9644	0.2411	0.0414	5.583e-09	+?	66799	SPRY3	MODIFIER	intron_variant	37647	-0.241143	0.041371	5.58329e-09	29152	NA	NA	NA	NO	locus32	Novel	Novel	NA	NA	Novel	Novel
HbA1c	Glycemic	rs188561366	23	155778330	C	G	0.9862	0.6	0.0621	4.504e-22	+?	66799	SPRY3	MODIFIER	3_prime_UTR_variant	37647	-0.600008	0.0621193	4.50402e-22	29152	NA	NA	NA	YES	locus32	Known	Known	NA	NA	Known	Known
OGTT0H	Glycemic	rs7532195	1	93151846	G	T	0.6586	0.0304	0.0053	1.267e-08	--	82645	TMED5	MODIFIER	3_prime_UTR_variant	51631	0.0320893	0.0068046	2.40741e-06	31014	0.0277541	0.00864873	0.00133183	YES	locus1	Known	Known	Novel	Novel	Known	Known
OGTT0H	Glycemic	rs4665991	2	27543417	A	G	0.4713	-0.0589	0.0053	1.702e-28	--	82645	C2orf16	MODIFIER	intron_variant	51631	-0.0570159	0.00676651	3.57108e-17	31014	-0.0618215	0.0085899	6.1546e-13	YES	locus2	Known	Known	Novel	Novel	Known	Known
OGTT0H	Glycemic	rs4670196	2	37359989	T	C	0.3514	-0.0383	0.0066	5.592e-09	--	82645	QPCT	MODIFIER	intron_variant	51631	-0.0303136	0.00836038	0.000287992	31014	-0.0509932	0.010593	1.4804e-06	YES	locus3	Known	Known	Novel	Novel	Known	Known
OGTT0H	Glycemic	rs968919	2	60352853	T	C	0.3523	-0.0769	0.0076	3.961e-24	--	82645	MIR4432HG	MODIFIER	intron_variant&non_coding_transcript_variant	51631	-0.0874121	0.00963851	1.2006e-19	31014	-0.0598012	0.0123269	1.22665e-06	YES	locus4	Known	Known	Novel	Novel	Known	Known
OGTT0H	Glycemic	rs140387300	2	168823085	G	T	0.1458	-0.1371	0.0186	1.774e-13	++	82645	NOSTRIN	MODIFIER	intron_variant	51631	-0.151276	0.0240425	3.13307e-10	31014	-0.115924	0.029429	8.17805e-05	NO	locus5	Known	Known	Known	Novel	Known	Known
OGTT0H	Glycemic	rs495135	2	168830849	A	G	0.4513	-0.1465	0.0093	4.927e-56	--	82645	NOSTRIN	MODIFIER	intron_variant	51631	-0.166814	0.0118947	1.10815e-44	31014	-0.114763	0.0148763	1.21479e-14	NO	locus5	Known	Known	Known	Novel	Known	Known
OGTT0H	Glycemic	rs573225	2	168901031	A	G	0.9493	-0.2672	0.038	2.15e-12	--	82645	G6PC2	MODIFIER	upstream_gene_variant	51631	-0.274587	0.0484056	1.40618e-08	31014	-0.255156	0.0614784	3.31986e-05	NO	locus5	Known	Known	Known	Novel	Known	Known
OGTT0H	Glycemic	rs3755157	2	168935661	T	C	0.3501	0.1342	0.0077	2.736e-68	++	82645	ABCB11	MODIFIER	intron_variant	51631	0.146529	0.00984116	3.86278e-50	31014	0.114896	0.012297	9.32825e-21	YES	locus5	Known	Known	Known	Novel	Known	Known
OGTT0H	Glycemic	rs139014876	2	168950218	A	G	0.0179	-0.5634	0.0676	7.647e-17	--	82645	ABCB11	MODIFIER	intron_variant	51631	-0.623789	0.0878127	1.21535e-12	31014	-0.47565	0.105838	6.98586e-06	NO	locus5	Known	Known	Known	Novel	Known	Known
OGTT0H	Glycemic	rs35711056	2	172733222	G	C	0.4964	0.0461	0.0062	1.16e-13	--	82645	RAPGEF4	MODIFIER	upstream_gene_variant	51631	0.0437935	0.00792693	3.30149e-08	31014	0.0497137	0.00998903	6.46353e-07	YES	locus6	Known	Known	Novel	Novel	Known	Known
OGTT0H	Glycemic	rs1971128	3	160481648	T	C	0.1941	-0.0342	0.0062	3.994e-08	--	82645	TRIM59	MODIFIER	intron_variant	51631	-0.0351291	0.00789869	8.689e-06	31014	-0.0326092	0.0101063	0.00125259	YES	locus7	Novel	Novel	Novel	Novel	Novel	Novel
OGTT0H	Glycemic	rs35168380	3	171048627	A	G	0.128	-0.0777	0.0136	1.167e-08	--	82645	SLC2A2	MODIFIER	intron_variant&non_coding_transcript_variant	51631	-0.0624611	0.0173283	0.000312673	31014	-0.102463	0.0220557	3.39039e-06	YES	locus8	Known	Known	Novel	Novel	Known	Known
OGTT0H	Glycemic	rs79407053	4	1250430	A	G	0.3486	-0.0321	0.0056	1.083e-08	--	82645	CTBP1	MODIFIER	upstream_gene_variant	51631	-0.0321292	0.00714237	6.84699e-06	31014	-0.032052	0.0090838	0.000417965	YES	locus9	Known	Known	Novel	Novel	Known	Known
OGTT0H	Glycemic	rs148394203	5	96119002	G	A	0.0173	-0.2831	0.0394	7.098e-13	++	82645	MIR583HG	MODIFIER	intron_variant&non_coding_transcript_variant	51631	-0.324424	0.0520603	4.61413e-10	31014	-0.227375	0.0604159	0.000167556	NO	locus10	Known	Known	Known	Novel	Known	Known
OGTT0H	Glycemic	rs77871906	5	96212065	C	T	0.0732	-0.2224	0.0181	7.415e-35	++	82645	MIR583HG	MODIFIER	intron_variant&non_coding_transcript_variant	51631	-0.266561	0.0228474	1.87888e-31	31014	-0.148941	0.0294891	4.4018e-07	NO	locus10	Known	Known	Known	Novel	Known	Known
OGTT0H	Glycemic	rs76079567	5	96311675	C	T	0.0326	-0.2245	0.0272	1.415e-16	++	82645	PCSK1	MODIFIER	intron_variant&non_coding_transcript_variant	51631	-0.269905	0.0348273	9.2045e-15	31014	-0.153943	0.0434301	0.000393179	NO	locus10	Known	Known	Known	Novel	Known	Known
OGTT0H	Glycemic	rs79345547	5	96337189	C	G	0.0421	0.1815	0.0234	7.581e-15	++	82645	PCSK1	MODIFIER	intron_variant&non_coding_transcript_variant	51631	0.204722	0.0299677	8.40814e-12	31014	0.145708	0.0372555	9.18946e-05	NO	locus10	Known	Known	Known	Novel	Known	Known
OGTT0H	Glycemic	rs2882298	5	96391471	G	A	0.3322	-0.1116	0.0057	2.932e-84	++	82645	PCSK1	MODIFIER	3_prime_UTR_variant	51631	-0.129814	0.00732144	2.42941e-70	31014	-0.0826281	0.00924217	3.87972e-19	YES	locus10	Known	Known	Known	Known	Known	Known
OGTT0H	Glycemic	rs72813180	5	177305536	G	C	0.3998	0.0411	0.0068	1.226e-09	--	82645	PRELID1	MODIFIER	intron_variant	51631	0.0491399	0.00860154	1.11061e-08	31014	0.0281183	0.0109754	0.0104093	YES	locus11	Known	Known	Novel	Novel	Known	Known
OGTT0H	Glycemic	rs35612982	6	20682391	C	T	0.3523	0.0629	0.0059	1.392e-26	--	82645	CDKAL1	MODIFIER	intron_variant	51631	0.0591635	0.00746783	2.32863e-15	31014	0.0690183	0.0095932	6.26902e-13	YES	locus12	Known	Known	Known	Known	Known	Known
OGTT0H	Glycemic	rs9366994	6	39080284	T	C	0.3016	-0.0504	0.0075	2.497e-11	--	82645	GLP1R	MODIFIER	intron_variant	51631	-0.0546485	0.00957022	1.128e-08	31014	-0.0432932	0.0122639	0.000415356	YES	locus13	Known	Known	Novel	Novel	Known	Known
OGTT0H	Glycemic	rs1413735	6	116952933	G	A	0.6136	0.0465	0.0051	8.153e-20	--	82645	RFX6	MODIFIER	intergenic_variant	51631	0.0450793	0.00649211	3.81944e-12	31014	0.0487881	0.00825586	3.43123e-09	YES	locus14	Known	Known	Novel	Novel	Known	Known
OGTT0H	Glycemic	rs9389452	6	136937620	A	G	0.3565	-0.0473	0.0083	1.227e-08	--	82645	Y_RNA	MODIFIER	downstream_gene_variant	51631	-0.0633559	0.0105336	1.80298e-09	31014	-0.0209286	0.0135166	0.121534	YES	locus15	Known	Known	Novel	Novel	Known	Known
OGTT0H	Glycemic	rs11155813	6	151828300	C	T	0.2771	-0.0512	0.0079	8.187e-11	++	82645	ESR1	MODIFIER	intron_variant	51631	-0.0556139	0.0100352	2.99261e-08	31014	-0.0440826	0.0127221	0.000530139	NO	locus16	Known	Known	Known	Novel	Known	Known
OGTT0H	Glycemic	rs2982711	6	152036187	C	T	0.5607	-0.0396	0.0056	2.095e-12	++	82645	ESR1	MODIFIER	intron_variant	51631	-0.0481652	0.00716496	1.78855e-11	31014	-0.025692	0.00910242	0.00476431	YES	locus16	Known	Known	Known	Known	Known	Known
OGTT0H	Glycemic	rs10487796	7	15023805	A	T	0.3413	-0.0598	0.0068	2.459e-18	--	82645	DGKB	MODIFIER	intergenic_variant	51631	-0.0684984	0.00872949	4.26874e-15	31014	-0.0458435	0.0110196	3.18002e-05	YES	locus17	Known	Known	Novel	Novel	Known	Known
OGTT0H	Glycemic	rs17136076	7	44137592	G	A	0.2351	-0.0804	0.0073	1.483e-28	++	82645	MYL7	MODIFIER	downstream_gene_variant	51631	-0.0882665	0.00923033	1.14762e-21	31014	-0.067694	0.0117247	7.7589e-09	NO	locus18	Known	Known	Known	Known	Known	Known
OGTT0H	Glycemic	rs76374134	7	44144289	T	C	0.0378	-0.1859	0.0258	6.314e-13	--	82645	GCK	MODIFIER	3_prime_UTR_variant	51631	-0.237572	0.0334985	1.3216e-12	31014	-0.109928	0.0406011	0.00677891	NO	locus18	Known	Known	Known	Novel	Known	Known
OGTT0H	Glycemic	rs732360	7	44222379	A	G	0.2091	0.1551	0.0095	2.355e-59	++	82645	CAMK2B	MODIFIER	intron_variant	51631	0.163781	0.0121816	3.29458e-41	31014	0.141227	0.0153622	3.81593e-20	YES	locus18	Known	Known	Known	Novel	Known	Known
OGTT0H	Glycemic	rs11238297	7	50721248	A	C	0.6718	-0.0533	0.006	6.388e-19	--	82645	GRB10	MODIFIER	intron_variant	51631	-0.0545252	0.00764704	1.00207e-12	31014	-0.0513639	0.00967755	1.11117e-07	YES	locus19	Known	Known	Novel	Novel	Known	Known
OGTT0H	Glycemic	rs11489549	7	76141191	T	C	0.158	0.0435	0.0072	1.169e-09	++	82645	SRRM3	MODIFIER	intergenic_variant	51631	0.0476569	0.00910604	1.66284e-07	31014	0.036835	0.0115494	0.00142603	YES	locus20	Known	Known	Novel	Novel	Known	Known
OGTT0H	Glycemic	rs10106829	8	9327118	G	A	0.987	-0.2311	0.0261	8.514e-19	++	82645	PPP1R3B-DT	MODIFIER	intron_variant&non_coding_transcript_variant	51631	-0.193264	0.0329625	4.54224e-09	31014	-0.29465	0.0427393	5.42001e-12	YES	locus21	Known	Known	Novel	Novel	Known	Known
OGTT0H	Glycemic	rs11774700	8	117208031	C	T	0.4205	-0.0767	0.0088	2.21e-18	++	82645	SLC30A8	MODIFIER	intergenic_variant	51631	-0.0803843	0.0112662	9.67832e-13	31014	-0.0711131	0.0139864	3.68723e-07	YES	locus22	Known	Known	Novel	Novel	Known	Known
OGTT0H	Glycemic	rs16922302	9	672920	C	G	0.2559	0.0644	0.0059	6.296e-28	++	82645	KANK1	MODIFIER	intron_variant	51631	0.0736492	0.00751137	1.07103e-22	31014	0.0498295	0.00945742	1.37297e-07	YES	locus23	Known	Known	Known	Known	Known	Known
OGTT0H	Glycemic	rs181839749	9	696108	T	C	0.0247	0.2975	0.0431	5.173e-12	++	82645	KANK1	MODIFIER	intron_variant	51631	0.311857	0.0526273	3.10857e-09	31014	0.268152	0.0751489	0.000359327	NO	locus23	Known	Known	Known	Novel	Known	Known
OGTT0H	Glycemic	rs34069441	9	4144720	G	A	0.2143	-0.0459	0.0069	2.613e-11	++	82645	GLIS3	MODIFIER	intron_variant	51631	-0.0478713	0.00877711	4.92187e-08	31014	-0.0428053	0.0111161	0.000117758	NO	locus24	Known	Known	Known	Novel	Known	Known
OGTT0H	Glycemic	rs10974438	9	4291928	C	A	0.3738	0.0781	0.0075	1.305e-25	--	82645	GLIS3	MODIFIER	intron_variant	51631	0.0827428	0.00953673	4.09166e-18	31014	0.0707105	0.0119913	3.7057e-09	YES	locus24	Known	Known	Known	Novel	Known	Known
OGTT0H	Glycemic	rs10904131	10	3903789	G	A	0.3313	0.0492	0.0087	1.326e-08	--	82645	KLF6	MODIFIER	regulatory_region_variant	51631	0.0488475	0.0111514	1.1847e-05	31014	0.0498256	0.0137619	0.000293975	YES	locus25	Novel	Novel	Novel	Novel	Novel	Novel
OGTT0H	Glycemic	rs4747971	10	12261372	C	T	0.4252	-0.0469	0.007	2.785e-11	++	82645	CDC123	MODIFIER	intergenic_variant	51631	-0.041201	0.0089982	4.67649e-06	31014	-0.0560456	0.0113443	7.79489e-07	YES	locus26	Known	Known	Novel	Novel	Known	Known
OGTT0H	Glycemic	rs7909127	10	26275922	G	A	0.2803	-0.0327	0.0057	1.116e-08	++	82645	GAD2	MODIFIER	intron_variant	51631	-0.0296713	0.00732404	5.09507e-05	31014	-0.0375021	0.0091881	4.47281e-05	YES	locus27	Known	Known	Novel	Novel	Known	Known
OGTT0H	Glycemic	rs9663238	10	69223873	G	A	0.2486	-0.0986	0.0088	4.079e-29	++	82645	HKDC1	MODIFIER	intron_variant	51631	-0.0948383	0.01131	5.05941e-17	31014	-0.10452	0.0140408	9.76562e-14	YES	locus28	Known	Known	Novel	Novel	Known	Known
OGTT0H	Glycemic	rs10786718	10	102871432	A	G	0.4243	0.0329	0.005	6.422e-11	++	82645	AS3MT	MODIFIER	intron_variant	51631	0.0368714	0.00640259	8.46954e-09	31014	0.0265306	0.00818198	0.00118457	YES	locus29	Known	Known	Novel	Novel	Known	Known
OGTT0H	Glycemic	rs11245414	10	124894066	T	A	0.78	0.0533	0.0084	2.527e-10	--	82645	ZRANB1	MODIFIER	intergenic_variant	51631	0.0540928	0.0108549	6.25273e-07	31014	0.0521748	0.0133873	9.7259e-05	YES	locus30	Known	Known	Novel	Novel	Known	Known
OGTT0H	Glycemic	rs35271178	11	17389473	T	C	0.6226	0.0401	0.006	2.815e-11	++	82645	KCNJ11	MODIFIER	upstream_gene_variant	51631	0.042766	0.00767791	2.54724e-08	31014	0.0358121	0.00971374	0.000227138	YES	locus31	Known	Known	Novel	Novel	Known	Known
OGTT0H	Glycemic	rs11020106	11	92933981	T	A	0.4628	0.1901	0.0122	9.32e-55	--	82645	MTNR1B	MODIFIER	downstream_gene_variant	51631	0.207094	0.0157103	1.11353e-39	31014	0.164308	0.0193576	2.10136e-17	NO	locus32	Known	Known	Known	Novel	Known	Known
OGTT0H	Glycemic	rs7941837	11	92966500	T	A	0.4146	0.1878	0.008	1.01e-120	--	82645	MTNR1B	MODIFIER	upstream_gene_variant	51631	0.200056	0.0102505	7.91772e-85	31014	0.168193	0.0129507	1.44677e-38	YES	locus32	Known	Known	Known	Novel	Known	Known
OGTT0H	Glycemic	rs12225378	11	92985483	C	T	0.1223	-0.2058	0.0172	3.859e-33	++	82645	MTNR1B	MODIFIER	downstream_gene_variant	51631	-0.228858	0.022051	3.10313e-25	31014	-0.170359	0.0273151	4.4656e-10	NO	locus32	Known	Known	Known	Novel	Known	Known
OGTT0H	Glycemic	rs6487240	12	21569588	T	C	0.7224	0.0469	0.0063	9.407e-14	++	82645	GYS2	MODIFIER	intron_variant	51631	0.0426264	0.00800974	1.02733e-07	31014	0.0538353	0.0101897	1.26856e-07	YES	locus33	Known	Known	Novel	Novel	Known	Known
OGTT0H	Glycemic	rs11610045	12	132487182	A	G	0.1181	0.0681	0.0103	4.474e-11	++	82645	FBRSL1	MODIFIER	upstream_gene_variant	51631	0.0635509	0.0131873	1.44198e-06	31014	0.0752618	0.0166326	6.0406e-06	YES	locus34	Known	Known	Novel	Novel	Known	Known
OGTT0H	Glycemic	rs12429453	13	26207882	T	C	0.4983	0.0321	0.0058	3.881e-08	++	82645	RNF6	MODIFIER	downstream_gene_variant	51631	0.0320307	0.0074246	1.60232e-05	31014	0.0323129	0.00948872	0.000660678	YES	locus35	Known	Known	Novel	Novel	Known	Known
OGTT0H	Glycemic	rs1255996	14	64198717	A	G	0.3392	0.0327	0.0058	1.672e-08	++	82645	SYNE2	MODIFIER	intron_variant	51631	0.0345664	0.00737676	2.78805e-06	31014	0.0297744	0.00939409	0.00152711	YES	locus36	Novel	Novel	Novel	Novel	Novel	Novel
OGTT0H	Glycemic	rs61990729	14	100362288	T	C	0.1268	-0.0769	0.0098	4.495e-15	--	82645	WARS1	MODIFIER	intron_variant	51631	-0.0715618	0.0125326	1.12954e-08	31014	-0.0852623	0.0157437	6.10717e-08	YES	locus37	Known	Known	Novel	Novel	Known	Known
OGTT0H	Glycemic	rs1867779	15	77193666	T	C	0.3324	0.0333	0.0052	1.59e-10	++	82645	PEAK1	MODIFIER	intron_variant	51631	0.0307741	0.0066027	3.14934e-06	31014	0.037308	0.00843494	9.73263e-06	YES	locus38	Known	Known	Novel	Novel	Known	Known
OGTT0H	Glycemic	rs755362	15	79084259	G	A	0.4893	-0.0412	0.0068	1.089e-09	++	82645	RASGRF1	MODIFIER	intron_variant	51631	-0.0355895	0.00866286	3.98612e-05	31014	-0.0500647	0.0108299	3.78538e-06	YES	locus39	Known	Known	Novel	Novel	Known	Known
OGTT0H	Glycemic	rs77552976	17	7048293	T	C	0.1221	0.0819	0.0138	2.84e-09	++	82645	SLC16A11	MODIFIER	upstream_gene_variant	51631	0.0961003	0.0177209	5.86138e-08	31014	0.0601425	0.0219512	0.00614695	YES	locus40	Known	Known	Novel	Novel	Known	Known
OGTT0H	Glycemic	rs146527741	17	39975305	T	C	0.0611	-0.1794	0.0247	3.84e-13	--	82645	GSDMA	MODIFIER	intron_variant	51631	-0.195623	0.0309719	2.68158e-10	31014	-0.151055	0.0409876	0.00022836	NO	locus41	Known	Known	Novel	Novel	Known	Known
OGTT0H	Glycemic	rs709592	17	40019300	T	C	0.4433	-0.066	0.0056	1.409e-32	--	82645	MED24	MODIFIER	3_prime_UTR_variant	51631	-0.0708302	0.00703682	7.8361e-24	31014	-0.0579925	0.00903459	1.37224e-10	YES	locus41	Known	Known	Novel	Novel	Known	Known
OGTT0H	Glycemic	rs6048216	20	22600630	C	T	0.1462	-0.1138	0.0075	1.993e-51	++	82645	LNCNEF	MODIFIER	intron_variant&non_coding_transcript_variant	51631	-0.127962	0.00961848	2.20191e-40	31014	-0.0911703	0.0121572	6.41653e-14	YES	locus42	Known	Known	Known	Known	Known	Known
OGTT0H	Glycemic	rs117702584	20	22618674	A	C	0.0223	-0.2747	0.0291	3.761e-21	--	82645	FOXA2	MODIFIER	intergenic_variant	51631	-0.270489	0.0351347	1.37531e-14	31014	-0.284065	0.051972	4.6101e-08	NO	locus42	Known	Known	Known	Novel	Known	Known
OGTT1H	Glycemic	rs1260326	2	27508073	C	T	0.4778	0.0697	0.0062	9.552e-30	--	83399	GCKR	MODERATE	missense_variant&splice_region_variant	51929	0.0669999	0.00792443	2.79447e-17	31470	0.0738536	0.0097708	4.0738e-14	YES	locus1	Known	Known	Novel	Novel	Known	Known
OGTT1H	Glycemic	rs117150038	3	23288304	C	A	0.1398	0.0563	0.0068	1.978e-16	--	83399	UBE2E2	MODIFIER	intron_variant	51929	0.052917	0.00876181	1.5459e-09	31470	0.0616604	0.01098	1.95758e-08	YES	locus2	Novel	Novel	Novel	Novel	Novel	Novel
OGTT1H	Glycemic	rs6788900	3	23500969	T	C	0.1982	-0.0516	0.0068	4.76e-14	--	83399	UBE2E2	MODIFIER	intron_variant	51929	-0.0518961	0.00880596	3.78591e-09	31470	-0.0511801	0.0108874	2.59066e-06	NO	locus2	Novel	Novel	Novel	Novel	Novel	Novel
OGTT1H	Glycemic	rs322721	3	25258995	T	A	0.6759	0.0353	0.0056	3.27e-10	--	83399	RARB	MODIFIER	intron_variant	51929	0.0365705	0.00719965	3.7846e-07	31470	0.0334341	0.00900691	0.000205589	YES	locus3	Known	Known	Novel	Novel	Known	Known
OGTT1H	Glycemic	rs7626909	3	158171113	G	C	0.6432	0.0327	0.0051	1.38e-10	--	83399	RSRC1	MODIFIER	intron_variant	51929	0.0263075	0.00653135	5.62821e-05	31470	0.0427591	0.00816201	1.61633e-07	YES	locus4	Novel	Novel	Novel	Novel	Novel	Novel
OGTT1H	Glycemic	rs6444082	3	185818435	T	G	0.2216	0.0542	0.0079	7.111e-12	++	83399	IGF2BP2	MODIFIER	intron_variant	51929	0.0580029	0.0101184	9.89965e-09	31470	0.0482763	0.0126799	0.000140488	YES	locus5	Novel	Novel	Novel	Novel	Novel	Novel
OGTT1H	Glycemic	rs3755934	4	1242295	T	C	0.3482	-0.0401	0.0056	5.007e-13	--	83399	CTBP1	MODIFIER	intron_variant	51929	-0.0413276	0.00713075	6.80393e-09	31470	-0.0383177	0.00886511	1.54408e-05	YES	locus6	Known	Known	Novel	Novel	Known	Known
OGTT1H	Glycemic	rs4865237	4	57496980	G	A	0.4179	0.0604	0.0054	6.997e-29	--	83399	IGFBP7	MODIFIER	downstream_gene_variant	51929	0.0657594	0.00694317	2.76949e-21	31470	0.0520753	0.00865672	1.79238e-09	YES	locus7	Known	Known	Novel	Novel	Known	Known
OGTT1H	Glycemic	rs157604	5	56496818	C	T	0.2248	-0.0562	0.0098	1.015e-08	++	83399	ANKRD55	MODIFIER	regulatory_region_variant	51929	-0.050198	0.0125452	6.29753e-05	31470	-0.0657537	0.0157641	3.03145e-05	YES	locus8	Novel	Novel	Novel	Novel	Novel	Novel
OGTT1H	Glycemic	rs2434264	5	158595195	G	T	0.3291	0.0348	0.0057	9.079e-10	--	83399	EBF1	MODIFIER	TF_binding_site_variant	51929	0.0296852	0.00727694	4.51606e-05	31470	0.0429327	0.00911987	2.50651e-06	YES	locus9	Known	Known	Novel	Novel	Known	Known
OGTT1H	Glycemic	rs116913354	6	20680771	G	C	0.0566	-0.1603	0.0192	7.735e-17	++	83399	CDKAL1	MODIFIER	intron_variant	51929	-0.13967	0.0247357	1.63776e-08	31470	-0.191958	0.0305973	3.52566e-10	NO	locus10	Known	Known	Known	Novel	Known	Known
OGTT1H	Glycemic	rs9368222	6	20686765	A	C	0.3544	0.1064	0.0058	2.942e-74	++	83399	CDKAL1	MODIFIER	intron_variant	51929	0.113622	0.00745689	2.00401e-52	31470	0.0949407	0.00937199	4.05602e-24	YES	locus10	Known	Known	Known	Known	Known	Known
OGTT1H	Glycemic	rs4712530	6	20713683	C	T	0.0752	0.2041	0.0174	8.463e-32	--	83399	CDKAL1	MODIFIER	intron_variant	51929	0.204828	0.0222894	3.94821e-20	31470	0.202856	0.0277964	2.92281e-13	NO	locus10	Known	Known	Known	Novel	Known	Known
OGTT1H	Glycemic	rs6918981	6	34270737	A	G	0.8751	0.0468	0.0079	3.196e-09	++	83399	SMIM29	MODIFIER	intron_variant&non_coding_transcript_variant	51929	0.0444	0.0101745	1.27806e-05	31470	0.050588	0.0125829	5.81059e-05	YES	locus11	Known	Novel	Novel	Novel	Known	Novel
OGTT1H	Glycemic	rs9366994	6	39080284	T	C	0.3013	-0.0551	0.0075	1.39e-13	--	83399	GLP1R	MODIFIER	intron_variant	51929	-0.0639722	0.00954521	2.05542e-11	31470	-0.0413173	0.0119259	0.000531202	YES	locus12	Known	Known	Novel	Novel	Known	Known
OGTT1H	Glycemic	rs56758848	7	1829091	G	A	0.1201	-0.0805	0.008	9.651e-24	++	83399	MAD1L1	MODIFIER	intron_variant	51929	-0.083876	0.0102494	2.75804e-16	31470	-0.075106	0.0128391	4.92176e-09	YES	locus13	Known	Known	Novel	Novel	Known	Known
OGTT1H	Glycemic	rs12154248	7	28152756	T	C	0.4595	0.0343	0.0056	6.719e-10	++	83399	JAZF1	MODIFIER	intron_variant	51929	0.032687	0.00712815	4.52647e-06	31470	0.0367089	0.00885185	3.36814e-05	YES	locus14	Known	Known	Novel	Novel	Known	Known
OGTT1H	Glycemic	rs2971669	7	44192179	T	C	0.3671	0.0613	0.0081	4.291e-14	++	83399	GCK	MODIFIER	upstream_gene_variant	51929	0.0578836	0.0104636	3.16767e-08	31470	0.0665873	0.0128857	2.37219e-07	YES	locus15	Known	Known	Novel	Novel	Known	Known
OGTT1H	Glycemic	rs7782959	7	93485827	C	A	0.6705	-0.043	0.0062	2.902e-12	++	83399	CALCR	MODIFIER	intron_variant	51929	-0.0471012	0.00792742	2.82325e-09	31470	-0.0367085	0.00976396	0.000170188	YES	locus16	Known	Known	Novel	Novel	Known	Known
OGTT1H	Glycemic	rs116904139	7	127545633	G	C	0.0291	0.1273	0.0203	3.88e-10	--	83399	GCC1	MODIFIER	intergenic_variant	51929	0.0963084	0.0258657	0.000196558	31470	0.177735	0.0329555	6.92229e-08	NO	locus17	Known	Known	Novel	Novel	Known	Known
OGTT1H	Glycemic	rs72607744	7	127920488	A	G	0.1366	0.133	0.0124	4.793e-27	++	83399	SND1	MODIFIER	intron_variant	51929	0.14865	0.0158319	6.04227e-21	31470	0.108707	0.0197434	3.6713e-08	YES	locus17	Known	Known	Known	Novel	Known	Known
OGTT1H	Glycemic	rs6459722	7	156986749	A	G	0.2462	0.0476	0.0069	6.764e-12	++	83399	MNX1	MODIFIER	intergenic_variant	51929	0.0568524	0.00889511	1.64358e-10	31470	0.0332729	0.0110948	0.00270894	YES	locus18	Known	Known	Novel	Novel	Known	Known
OGTT1H	Glycemic	rs16885613	8	36990839	C	T	0.3368	0.0378	0.0057	4.577e-11	--	83399	KCNU1	MODIFIER	upstream_gene_variant	51929	0.0365951	0.00734725	6.33286e-07	31470	0.0396387	0.00918884	1.60483e-05	YES	locus19	Known	Known	Novel	Novel	Known	Known
OGTT1H	Glycemic	rs13266634	8	117172544	T	C	0.4121	-0.0843	0.0087	2.98e-22	--	83399	SLC30A8	MODERATE	missense_variant	51929	-0.0990241	0.0112597	1.43582e-18	31470	-0.0626416	0.0136736	4.62338e-06	YES	locus20	Known	Known	Novel	Novel	Known	Known
OGTT1H	Glycemic	rs10109931	8	143588281	T	C	0.5392	0.0615	0.0094	6.48e-11	++	83399	EEF1D	MODIFIER	intron_variant	51929	0.0532412	0.012217	1.3129e-05	31470	0.073636	0.0147838	6.3298e-07	YES	locus21	Known	Known	Novel	Novel	Known	Known
OGTT1H	Glycemic	rs10758593	9	4292083	A	G	0.4334	0.0687	0.0072	1.803e-21	++	83399	GLIS3	MODIFIER	intron_variant	51929	0.076084	0.00929278	2.6687e-16	31470	0.0575254	0.0114832	5.45582e-07	YES	locus22	Known	Known	Known	Novel	Known	Known
OGTT1H	Glycemic	rs10811661	9	22134095	C	T	0.4027	-0.0727	0.0119	9.83e-10	++	83399	CDKN2B	MODIFIER	intergenic_variant	51929	-0.0816256	0.0153584	1.06814e-07	31470	-0.0593047	0.0187934	0.00160162	YES	locus23	Known	Known	Novel	Novel	Known	Known
OGTT1H	Glycemic	rs13285227	9	126651019	T	C	0.5498	-0.0422	0.007	1.785e-09	--	83399	LMX1B	MODIFIER	intron_variant	51929	-0.0495208	0.0089938	3.6686e-08	31470	-0.0307798	0.0111766	0.00588817	YES	locus24	Known	Known	Novel	Novel	Known	Known
OGTT1H	Glycemic	rs10761782	10	63527304	G	A	0.3643	0.0315	0.0052	1.2e-09	--	83399	REEP3	MODIFIER	intron_variant	51929	0.0294545	0.00663752	9.09788e-06	31470	0.0346674	0.00828264	2.84479e-05	YES	locus25	Known	Known	Novel	Novel	Known	Known
OGTT1H	Glycemic	rs35199395	10	69224180	C	G	0.2484	0.0481	0.0088	4.598e-08	++	83399	HKDC1	MODIFIER	intron_variant	51929	0.045987	0.0113873	5.38034e-05	31470	0.0511151	0.013834	0.000219973	YES	locus26	Novel	Novel	Novel	Novel	Novel	Novel
OGTT1H	Glycemic	rs10882099	10	92700893	C	T	0.6977	-0.0662	0.0058	5.198e-30	++	83399	HHEX	MODIFIER	intergenic_variant	51929	-0.0627566	0.00747806	4.77529e-17	31470	-0.0715931	0.00926962	1.13266e-14	YES	locus27	Known	Known	Known	Known	Known	Known
OGTT1H	Glycemic	rs2106464	11	2618003	T	C	0.081	-0.0807	0.0137	3.691e-09	--	83399	KCNQ1	MODIFIER	intron_variant	51929	-0.0990734	0.017466	1.40832e-08	31470	-0.0515272	0.022047	0.0194312	YES	locus28	Known	Known	Novel	Novel	Known	Known
OGTT1H	Glycemic	rs11033114	11	35412077	A	G	0.1409	-0.1217	0.0119	2.292e-24	--	83399	SLC1A2	MODIFIER	intron_variant	51929	-0.139643	0.015602	3.54405e-19	31470	-0.0961964	0.0185629	2.19311e-07	YES	locus29	Known	Known	Novel	Novel	Known	Known
OGTT1H	Glycemic	rs11020106	11	92933981	T	A	0.463	0.2501	0.012	4.57e-96	--	83399	MTNR1B	MODIFIER	downstream_gene_variant	51929	0.25068	0.015628	6.66193e-58	31470	0.249223	0.0188267	5.31251e-40	NO	locus30	Known	Known	Known	Novel	Known	Known
OGTT1H	Glycemic	rs7941837	11	92966500	T	A	0.4149	0.2378	0.0079	7.2e-198	--	83399	MTNR1B	MODIFIER	upstream_gene_variant	51929	0.250316	0.0102001	5.45758e-133	31470	0.218775	0.0125855	1.10866e-67	YES	locus30	Known	Known	Known	Novel	Known	Known
OGTT1H	Glycemic	rs12225378	11	92985483	C	T	0.1222	-0.2853	0.0169	9.316e-64	++	83399	MTNR1B	MODIFIER	downstream_gene_variant	51929	-0.298618	0.0219544	3.91021e-42	31470	-0.265721	0.0265637	1.47605e-23	NO	locus30	Known	Known	Known	Novel	Known	Known
OGTT1H	Glycemic	rs4630391	13	26203687	T	C	0.3876	-0.0499	0.0063	2.56e-15	--	83399	RNF6	MODIFIER	intron_variant&non_coding_transcript_variant	51929	-0.0467948	0.00812925	8.59528e-09	31470	-0.054748	0.0100252	4.73413e-08	YES	locus31	Known	Known	Novel	Novel	Known	Known
OGTT1H	Glycemic	rs1380807	13	72027362	G	T	0.6673	0.035	0.0053	5.01e-11	--	83399	DACH1	MODIFIER	intergenic_variant	51929	0.0392442	0.00683252	9.26147e-09	31470	0.0283468	0.00847599	0.000824727	YES	locus32	Known	Known	Novel	Novel	Known	Known
OGTT1H	Glycemic	rs35800443	15	52234675	A	G	0.2629	-0.0497	0.0067	8.748e-14	--	83399	MYO5C	MODIFIER	intron_variant	51929	-0.0476733	0.00858421	2.79834e-08	31470	-0.0528216	0.0105791	5.94402e-07	YES	locus33	Known	Known	Novel	Novel	Known	Known
OGTT1H	Glycemic	rs6494307	15	62102491	G	C	0.3449	-0.0513	0.0062	1.149e-16	++	83399	C2CD4A	MODIFIER	intergenic_variant	51929	-0.0522587	0.007928	4.34911e-11	31470	-0.0499076	0.00992613	4.95884e-07	YES	locus34	Known	Known	Novel	Novel	Known	Known
OGTT1H	Glycemic	rs7172423	15	67529678	T	C	0.5809	-0.032	0.0049	9.009e-11	--	83399	C15orf61	MODIFIER	3_prime_UTR_variant	51929	-0.0349018	0.00633811	3.65713e-08	31470	-0.0275814	0.00788826	0.00047139	YES	locus35	Known	Known	Novel	Novel	Known	Known
OGTT1H	Glycemic	rs8050136	16	53782363	A	C	0.127	0.049	0.0081	1.593e-09	++	83399	FTO	MODIFIER	intron_variant	51929	0.0498208	0.0104455	1.84599e-06	31470	0.0478178	0.0129274	0.000216501	YES	locus36	Novel	Novel	Novel	Novel	Novel	Novel
OGTT1H	Glycemic	rs1337919	20	22587957	T	G	0.1514	-0.0513	0.0075	8.158e-12	--	83399	FOXA2	MODIFIER	upstream_gene_variant	51929	-0.0593982	0.00967826	8.39479e-10	31470	-0.0391496	0.0119119	0.0010141	YES	locus37	Known	Known	Novel	Novel	Known	Known
OGTT1H	Glycemic	rs543981	22	27317035	C	T	0.6617	0.0468	0.0084	3.006e-08	--	83399	MN1	MODIFIER	intron_variant&non_coding_transcript_variant	51929	0.0451092	0.0109277	3.66008e-05	31470	0.0493306	0.0133163	0.000211778	YES	locus38	Known	Known	Novel	Novel	Known	Known
OGTT1H	Glycemic	rs3020789	23	153627532	T	C	0.6093	0.0381	0.0068	2.058e-08	++	83399	DUSP9	MODIFIER	regulatory_region_variant	51929	0.0458933	0.00876717	1.6528e-07	31470	0.0263392	0.0107265	0.0140682	YES	locus39	Known	Known	Novel	Novel	Known	Known
OGTT2H	Glycemic	rs1212034	1	23388172	T	C	0.7221	-0.0435	0.0077	1.519e-08	--	82302	TCEA3	MODIFIER	intron_variant	51155	-0.0515244	0.00989075	1.89505e-07	31147	-0.0312841	0.0122252	0.0104978	YES	locus1	Known	Known	Novel	Novel	Known	Known
OGTT2H	Glycemic	rs230329	1	39788114	T	C	0.4037	0.0449	0.0081	3.435e-08	++	82302	BMP8B	MODIFIER	intron_variant	51155	0.0478778	0.0105335	5.48567e-06	31147	0.0405446	0.0128339	0.00158212	YES	locus2	Novel	Novel	Novel	Novel	Novel	Novel
OGTT2H	Glycemic	rs61807822	1	117628831	C	G	0.092	0.0725	0.0125	6.464e-09	++	82302	TENT5C	MODIFIER	downstream_gene_variant	51155	0.078463	0.0159941	9.30786e-07	31147	0.0631004	0.0199701	0.00157914	YES	locus3	Known	Known	Novel	Novel	Known	Known
OGTT2H	Glycemic	rs7521982	1	165550402	A	G	0.1663	-0.04	0.0068	5.081e-09	--	82302	LRRC52	MODIFIER	intron_variant	51155	-0.0430206	0.0087687	9.28774e-07	31147	-0.0352316	0.0109265	0.00126226	YES	locus4	Known	Known	Novel	Novel	Known	Known
OGTT2H	Glycemic	rs2920502	3	12287696	C	G	0.7596	0.0437	0.0079	3.418e-08	++	82302	PPARG	MODIFIER	upstream_gene_variant	51155	0.0444778	0.0101992	1.29521e-05	31147	0.0425022	0.0125597	0.000714365	YES	locus5	Novel	Novel	Novel	Novel	Novel	Novel
OGTT2H	Glycemic	rs4426644	3	25140072	C	T	0.6735	0.0381	0.0056	1.286e-11	--	82302	RARB	MODIFIER	intron_variant	51155	0.0421387	0.00723089	5.62315e-09	31147	0.0319751	0.00898981	0.00037537	YES	locus6	Known	Known	Novel	Novel	Known	Known
OGTT2H	Glycemic	rs6769511	3	185812502	C	T	0.2285	0.0425	0.0075	1.704e-08	--	82302	IGF2BP2	MODIFIER	intron_variant	51155	0.0438569	0.0096784	5.85868e-06	31147	0.0404149	0.0120115	0.000766302	YES	locus7	Known	Known	Novel	Novel	Known	Known
OGTT2H	Glycemic	rs143946603	4	18221952	A	G	0.3559	-0.0371	0.006	8.359e-10	--	82302	LCORL	MODIFIER	intergenic_variant	51155	-0.0350216	0.00775201	6.25029e-06	31147	-0.0402546	0.00963827	2.95985e-05	YES	locus8	Known	Known	Novel	Novel	Known	Known
OGTT2H	Glycemic	rs7683010	4	57492982	T	G	0.4185	0.0398	0.0054	1.752e-13	++	82302	IGFBP7	MODIFIER	intron_variant&non_coding_transcript_variant	51155	0.0458452	0.0069279	3.65426e-11	31147	0.0304706	0.00865398	0.000429942	YES	locus9	Known	Known	Novel	Novel	Known	Known
OGTT2H	Glycemic	rs4869282	5	96334461	C	T	0.5298	-0.0377	0.0053	1.411e-12	++	82302	PCSK1	MODIFIER	intron_variant&non_coding_transcript_variant	51155	-0.0377513	0.00683519	3.33127e-08	31147	-0.0374999	0.00845656	9.23209e-06	YES	locus10	Known	Known	Novel	Novel	Known	Known
OGTT2H	Glycemic	rs76172568	6	20641905	A	G	0.0446	0.2263	0.0243	1.112e-20	++	82302	CDKAL1	MODIFIER	intron_variant	51155	0.248759	0.0313061	1.92575e-15	31147	0.192436	0.0384064	5.4285e-07	NO	locus11	Known	Known	Known	Novel	Known	Known
OGTT2H	Glycemic	rs9348441	6	20680447	A	T	0.3548	0.0978	0.0058	7.927e-63	++	82302	CDKAL1	MODIFIER	intron_variant	51155	0.109565	0.00748124	1.44411e-48	31147	0.0793958	0.00937416	2.4615e-17	YES	locus11	Known	Known	Known	Novel	Known	Known
OGTT2H	Glycemic	rs150825321	6	20750834	A	G	0.0574	0.1451	0.0193	5.229e-14	++	82302	CDKAL1	MODIFIER	intron_variant	51155	0.156109	0.0251316	5.24264e-10	31147	0.129427	0.0300744	1.68085e-05	NO	locus11	Known	Known	Known	Novel	Known	Known
OGTT2H	Glycemic	rs138281717	6	20758821	A	G	0.0545	0.153	0.0201	2.971e-14	++	82302	CDKAL1	MODIFIER	intron_variant	51155	0.169366	0.02606	8.07979e-11	31147	0.128853	0.0317317	4.8926e-05	NO	locus11	Known	Known	Known	Novel	Known	Known
OGTT2H	Glycemic	rs742762	6	39078868	C	A	0.3296	-0.0471	0.0071	3.788e-11	++	82302	GLP1R	MODIFIER	intron_variant	51155	-0.0526512	0.00916434	9.17994e-09	31147	-0.0386855	0.0113439	0.000649023	YES	locus12	Known	Known	Novel	Novel	Known	Known
OGTT2H	Glycemic	rs7774110	6	55306656	C	T	0.2048	0.0425	0.0071	2.656e-09	--	82302	GFRAL	MODIFIER	intergenic_variant	51155	0.0440405	0.00919115	1.65444e-06	31147	0.0400824	0.0113212	0.00039942	YES	locus13	Known	Known	Novel	Novel	Known	Known
OGTT2H	Glycemic	rs66595885	7	28163906	C	T	0.4599	0.0332	0.0056	2.331e-09	--	82302	JAZF1	MODIFIER	intron_variant	51155	0.0246427	0.00712857	0.000546437	31147	0.0466964	0.0089112	1.60413e-07	YES	locus14	Known	Known	Novel	Novel	Known	Known
OGTT2H	Glycemic	rs2284216	7	30672345	T	G	0.1639	-0.0672	0.0088	2.508e-14	--	82302	CRHR2	MODIFIER	intron_variant	51155	-0.075968	0.0112921	1.72584e-11	31147	-0.0535327	0.0141234	0.000150435	YES	locus15	Known	Known	Novel	Novel	Known	Known
OGTT2H	Glycemic	rs17136076	7	44137592	G	A	0.2349	-0.0512	0.0072	1.338e-12	++	82302	MYL7	MODIFIER	downstream_gene_variant	51155	-0.0485539	0.0092393	1.47904e-07	31147	-0.0553568	0.0115762	1.73584e-06	NO	locus16	Known	Known	Novel	Novel	Known	Known
OGTT2H	Glycemic	rs2908282	7	44209229	A	G	0.2056	0.0778	0.0093	7.879e-17	++	82302	YKT6	MODIFIER	intron_variant	51155	0.0722345	0.0120057	1.78057e-09	31147	0.0864523	0.0148719	6.13169e-09	YES	locus16	Known	Known	Novel	Novel	Known	Known
OGTT2H	Glycemic	rs7782959	7	93485827	C	A	0.6708	-0.046	0.0062	1.109e-13	++	82302	CALCR	MODIFIER	intron_variant	51155	-0.0423413	0.00795858	1.03648e-07	31147	-0.0515717	0.00985412	1.66314e-07	YES	locus17	Known	Known	Novel	Novel	Known	Known
OGTT2H	Glycemic	rs2233580	7	127613496	T	C	0.1172	0.1271	0.0132	6.822e-22	++	82302	PAX4	MODERATE	missense_variant	51155	0.144365	0.0168021	8.54476e-18	31147	0.0991135	0.0214187	3.70246e-06	YES	locus18	Known	Known	Novel	Novel	Known	Known
OGTT2H	Glycemic	rs141299126	7	127710212	T	C	0.0147	0.1872	0.0311	1.739e-09	++	82302	SND1	MODIFIER	intron_variant	51155	0.163602	0.0400261	4.36255e-05	31147	0.223004	0.0493578	6.23936e-06	NO	locus18	Known	Known	Novel	Novel	Known	Known
OGTT2H	Glycemic	rs4716672	7	156993814	C	T	0.2889	-0.0479	0.0074	7.468e-11	++	82302	MNX1	MODIFIER	downstream_gene_variant	51155	-0.0591328	0.00939388	3.07766e-10	31147	-0.0300548	0.0118041	0.0108928	YES	locus19	Known	Known	Novel	Novel	Known	Known
OGTT2H	Glycemic	rs3015763	8	37002797	A	G	0.3162	0.0373	0.0062	2.355e-09	++	82302	KCNU1	MODIFIER	intergenic_variant	51155	0.0498118	0.00798165	4.35361e-10	31147	0.0175274	0.0100147	0.0800903	YES	locus20	Known	Known	Novel	Novel	Known	Known
OGTT2H	Glycemic	rs4300038	8	117205676	A	G	0.3941	-0.0685	0.0092	8.979e-14	--	82302	SLC30A8	MODIFIER	intergenic_variant	51155	-0.0719917	0.0119054	1.47574e-09	31147	-0.0634355	0.0144691	1.16405e-05	YES	locus21	Novel	Novel	Novel	Novel	Novel	Novel
OGTT2H	Glycemic	rs3934283	9	4285119	G	C	0.4494	0.0831	0.007	2.69e-32	--	82302	GLIS3	MODIFIER	intron_variant	51155	0.0887537	0.00907116	1.31674e-22	31147	0.0747046	0.0111106	1.77133e-11	YES	locus22	Known	Known	Known	Novel	Known	Known
OGTT2H	Glycemic	rs10795945	10	12260608	C	T	0.4149	-0.0426	0.0073	5.74e-09	++	82302	CDC123	MODIFIER	intergenic_variant	51155	-0.0380239	0.00945451	5.77604e-05	31147	-0.0495205	0.0115638	1.84906e-05	YES	locus23	Known	Known	Novel	Novel	Known	Known
OGTT2H	Glycemic	rs35199395	10	69224180	C	G	0.2478	0.1549	0.0088	1.124e-68	++	82302	HKDC1	MODIFIER	intron_variant	51155	0.155905	0.0114633	3.98382e-42	31147	0.153307	0.013892	2.57276e-28	YES	locus24	Known	Known	Known	Known	Known	Known
OGTT2H	Glycemic	rs2185756	10	92670740	C	A	0.6977	-0.0586	0.0056	2.986e-25	++	82302	EIF2S2P3	MODIFIER	upstream_gene_variant	51155	-0.0513188	0.00724315	1.38899e-12	31147	-0.0697989	0.0089997	8.78618e-15	YES	locus25	Known	Known	Novel	Novel	Known	Known
OGTT2H	Glycemic	rs117526461	10	92728938	G	C	0.0275	0.1316	0.0197	2.356e-11	--	82302	HHEX	MODIFIER	intergenic_variant	51155	0.129508	0.0255643	4.06359e-07	31147	0.134637	0.0308861	1.30578e-05	NO	locus25	Known	Known	Novel	Novel	Known	Known
OGTT2H	Glycemic	rs7952320	11	8228596	C	G	0.6867	0.0615	0.011	2.082e-08	++	82302	LMO1	MODIFIER	intron_variant	51155	0.065177	0.0142147	4.53607e-06	31147	0.0560134	0.0172365	0.00115526	YES	locus26	Known	Known	Novel	Novel	Known	Known
OGTT2H	Glycemic	rs1330	11	17294482	T	C	0.3512	0.0417	0.0058	9.632e-13	++	82302	NUCB2	MODIFIER	intron_variant	51155	0.033703	0.00750142	7.02668e-06	31147	0.0542115	0.00934389	6.55994e-09	YES	locus27	Known	Known	Novel	Novel	Known	Known
OGTT2H	Glycemic	rs75270486	11	35408695	C	A	0.1436	-0.0964	0.0112	7.037e-18	++	82302	SLC1A2	MODIFIER	intron_variant	51155	-0.101496	0.0145959	3.55713e-12	31147	-0.0892229	0.0174502	3.17081e-07	YES	locus28	Known	Known	Novel	Novel	Known	Known
OGTT2H	Glycemic	rs11823127	11	69992701	C	T	0.2631	-0.0493	0.0071	5.065e-12	++	82302	ANO1	MODIFIER	intron_variant&non_coding_transcript_variant	51155	-0.0600903	0.0091954	6.36942e-11	31147	-0.0329233	0.0113479	0.00371638	YES	locus29	Known	Known	Novel	Novel	Known	Known
OGTT2H	Glycemic	rs11020106	11	92933981	T	A	0.4628	0.1495	0.0121	3.437e-35	--	82302	MTNR1B	MODIFIER	downstream_gene_variant	51155	0.167678	0.0157007	1.26707e-26	31147	0.123114	0.0188958	7.24937e-11	NO	locus30	Known	Known	Known	Novel	Known	Known
OGTT2H	Glycemic	rs117141050	11	92959614	G	C	0.0461	-0.3255	0.0352	2.324e-20	++	82302	MTNR1B	MODIFIER	intergenic_variant	51155	-0.359012	0.0456121	3.51803e-15	31147	-0.276043	0.0553415	6.10099e-07	NO	locus30	Known	Known	Known	Known	Known	Known
OGTT2H	Glycemic	rs10466351	11	92964815	T	C	0.4141	0.1396	0.0078	7.332e-71	++	82302	MTNR1B	MODIFIER	upstream_gene_variant	51155	0.15933	0.010109	5.75043e-56	31147	0.109735	0.0124304	1.06586e-18	YES	locus30	Known	Known	Known	Novel	Known	Known
OGTT2H	Glycemic	rs7132006	12	46797777	T	C	0.562	-0.0316	0.0052	1.65e-09	--	82302	SLC38A4	MODIFIER	intron_variant	51155	-0.0404934	0.00674307	1.91117e-09	31147	-0.0180372	0.00835356	0.0308326	YES	locus31	Known	Known	Novel	Novel	Known	Known
OGTT2H	Glycemic	rs1169288	12	120978847	C	A	0.4123	0.0473	0.0066	7.008e-13	--	82302	HNF1A	MODERATE	missense_variant	51155	0.051094	0.00846133	1.55525e-09	31147	0.0413753	0.0104759	7.82889e-05	YES	locus32	Known	Known	Novel	Novel	Known	Known
OGTT2H	Glycemic	rs149336329	15	52295543	T	G	0.0477	-0.1301	0.0196	3.354e-11	--	82302	MYO5C	MODIFIER	intron_variant	51155	-0.122524	0.0254389	1.46184e-06	31147	-0.141206	0.0308288	4.64216e-06	YES	locus33	Known	Known	Novel	Novel	Known	Known
OGTT2H	Glycemic	rs5024810	18	938157	T	A	0.2814	0.0554	0.0099	2.138e-08	--	82302	ADCYAP1	MODIFIER	intergenic_variant	51155	0.055192	0.0128629	1.78037e-05	31147	0.0557432	0.0154871	0.000319051	YES	locus34	Known	Known	Novel	Novel	Known	Known
OGTT2H	Glycemic	rs6048202	20	22571368	A	G	0.1453	-0.0571	0.0078	2.098e-13	--	82302	LINC00261	MODIFIER	intron_variant&non_coding_transcript_variant	51155	-0.0676587	0.00996518	1.12512e-11	31147	-0.0406397	0.0124301	0.00107753	YES	locus35	Known	Known	Novel	Novel	Known	Known
CMV_IgG_quan	Infection	rs2799076	6	28264500	T	C	0.0712	0.1198	0.0162	1.55e-13	++	27618	NKAPL	MODIFIER	downstream_gene_variant	25289	0.126996	0.0171514	1.31735e-13	2329	0.0583836	0.0502586	0.245372	YES	locus1	Novel	Novel	NA	NA	Novel	Novel
CMV_IgG_quan	Infection	rs112779317	6	33672466	A	C	0.0128	-0.311	0.045	4.908e-12	--	27618	ITPR3	MODIFIER	intron_variant	25289	-0.311233	0.0475386	5.87219e-11	2329	-0.308581	0.139958	0.0274669	YES	locus2	Novel	Novel	NA	NA	Novel	Novel
CMV_IgG_quan	Infection	rs4917129	7	50283578	C	T	0.2433	-0.1405	0.0145	3.385e-22	++	27618	IKZF1	MODIFIER	intergenic_variant	25289	-0.140222	0.0152869	4.61318e-20	2329	-0.143495	0.0460088	0.00181556	YES	locus3	Novel	Novel	NA	NA	Novel	Novel
CMV_IgG_quan	Infection	rs56226803	17	47664867	A	T	0.4604	0.0596	0.0093	1.475e-10	++	27618	KPNB1	MODIFIER	intron_variant	25289	0.0565358	0.00982091	8.57887e-09	2329	0.0865663	0.0290478	0.00288124	YES	locus4	Novel	Novel	NA	NA	Novel	Novel
CMV_IgG_quan	Infection	rs140523	22	50524353	G	C	0.6831	0.0955	0.0166	8.776e-09	--	27618	SCO2	MODERATE	missense_variant	25289	0.0990443	0.0174828	1.46828e-08	2329	0.0629642	0.0528289	0.233319	YES	locus5	Novel	Novel	NA	NA	Novel	Novel
HBcAb	Infection	rs12486849	3	122006488	T	C	0.1	-0.1343	0.0239	1.923e-08	--	93034	ILDR1	MODIFIER	intron_variant	56594	-0.130966	0.0293276	7.06057e-06	36440	-0.140908	0.0412512	0.000580297	YES	locus1	Novel	Novel	NA	NA	Novel	Novel
HBcAb	Infection	rs35480587	6	28586002	T	A	0.0428	-0.5536	0.083	2.6e-11	++	93034	ZBED9	MODIFIER	intron_variant	56594	-0.636815	0.102594	2.34229e-10	36440	-0.39568	0.141365	0.0044415	YES	locus2	Novel	Novel	NA	NA	Novel	Novel
HBcAb	Infection	rs111752979	6	32507556	C	T	0.143	0.3393	0.0474	8.18e-13	--	93034	HLA-DRB5	MODIFIER	intergenic_variant	56594	0.31583	0.0591659	1.11584e-07	36440	0.381429	0.0792173	1.81719e-06	NO	locus3	Known	Novel	NA	NA	Known	Novel
HBcAb	Infection	rs201086807	6	32565229	A	G	0.0169	-0.8638	0.1475	4.745e-09	--	93034	HLA-DRB1	MODIFIER	intergenic_variant	56594	-0.600301	0.186473	0.0011607	36440	-1.30444	0.241135	2.19751e-08	NO	locus3	Known	Novel	NA	NA	Known	Novel
HBcAb	Infection	rs34434863	6	32591896	G	T	0.0323	-0.4282	0.0552	8.347e-15	++	93034	HLA-DRB1	MODIFIER	upstream_gene_variant	56594	-0.365479	0.0665633	1.5114e-08	36440	-0.565588	0.0985529	1.29593e-09	NO	locus3	Known	Novel	NA	NA	Known	Novel
HBcAb	Infection	rs35142753	6	32622406	T	G	0.0365	-0.6109	0.0769	1.92e-15	--	93034	HLA-DQA1	MODIFIER	regulatory_region_variant	56594	-0.588592	0.0932975	9.66051e-11	36440	-0.658007	0.135672	6.44347e-07	YES	locus3	Known	Novel	NA	NA	Known	Novel
HBcAb	Infection	rs4455710	6	32641081	T	C	0.058	-0.4949	0.0807	8.466e-10	--	93034	HLA-DQA1	MODIFIER	intron_variant	56594	-0.481052	0.0965254	4.27376e-07	36440	-0.52689	0.146808	0.000287276	NO	locus3	Known	Novel	NA	NA	Known	Novel
HBcAb	Infection	rs138886796	6	33639328	A	G	0.0241	-0.4435	0.0541	2.521e-16	--	93034	ITPR3	MODIFIER	intron_variant	56594	-0.381971	0.0635431	6.85394e-10	36440	-0.606088	0.103297	8.16977e-10	NO	locus4	Known	Known	NA	NA	Known	Known
HBcAb	Infection	rs2281830	6	33727353	A	G	0.7572	0.152	0.0162	6.661e-21	++	93034	IP6K3	MODIFIER	intron_variant	56594	0.143981	0.0199177	3.77833e-13	36440	0.167544	0.0278531	1.42223e-09	YES	locus4	Known	Novel	NA	NA	Known	Novel
HBcAb	Infection	rs7764080	6	33775964	T	C	0.2426	0.2388	0.0303	3.087e-15	++	93034	LEMD2	MODIFIER	intron_variant	56594	0.253653	0.0374651	1.43946e-11	36440	0.210813	0.0513942	4.3015e-05	NO	locus4	Known	Novel	NA	NA	Known	Novel
HBcAb	Infection	rs147525203	14	69381407	C	T	0.0523	-0.3194	0.0368	3.978e-18	++	93034	ERH	MODIFIER	intron_variant	56594	-0.331166	0.0455107	1.5202e-13	36440	-0.297224	0.0625561	1.40427e-06	YES	locus5	Novel	Novel	NA	NA	Novel	Novel
HBeAb	Infection	rs2710662	2	17647416	T	C	0.0731	0.1726	0.0253	8.733e-12	++	93034	VSNL1	MODIFIER	intron_variant	56594	0.159931	0.0313843	4.63052e-07	36440	0.195887	0.0426579	5.91044e-06	YES	locus1	Novel	Novel	NA	NA	Novel	Novel
HBeAb	Infection	rs111752979	6	32507556	C	T	0.1432	0.3607	0.0534	1.401e-11	--	93034	HLA-DRB5	MODIFIER	intergenic_variant	56594	0.307977	0.0669963	5.30286e-06	36440	0.452347	0.0883187	4.4542e-07	NO	locus2	Known	Novel	NA	NA	Known	Novel
HBeAb	Infection	rs28575832	6	32652074	C	T	0.2915	-0.4585	0.0498	3.285e-20	++	93034	HLA-DQB1	MODIFIER	intergenic_variant	56594	-0.435931	0.0618376	1.30768e-12	36440	-0.500182	0.0839573	2.15367e-09	YES	locus2	Known	Novel	NA	NA	Known	Novel
HBeAb	Infection	rs2281830	6	33727353	A	G	0.7572	0.1657	0.0186	5.218e-19	++	93034	IP6K3	MODIFIER	intron_variant	56594	0.153978	0.0229477	1.43054e-11	36440	0.188304	0.0317896	2.34585e-09	YES	locus3	Known	Novel	NA	NA	Known	Novel
HBeAb	Infection	rs866968783	6	34687712	A	T	0.0221	-0.3153	0.0574	4.009e-08	--	93034	ILRUN	MODIFIER	intron_variant	56594	-0.25986	0.0694873	0.000136921	36440	-0.43454	0.101958	1.02339e-05	YES	locus4	Novel	Novel	NA	NA	Novel	Novel
HBeAb	Infection	rs143881523	14	69636866	G	T	0.0592	-0.3875	0.0621	4.329e-10	++	93034	SUSD6	MODIFIER	intron_variant	56594	-0.415716	0.0782434	5.97434e-08	36440	-0.33952	0.101995	0.000716341	YES	locus5	Novel	Novel	NA	NA	Novel	Novel
HBsAb	Infection	rs77218229	6	32534535	T	C	0.0277	0.5213	0.0785	3.138e-11	++	93034	HLA-DRB5	MODIFIER	upstream_gene_variant	56594	0.498933	0.097004	1.66115e-07	36440	0.563866	0.133692	2.02605e-05	NO	locus1	Known	Novel	Known	Novel	Known	Novel
HBsAb	Infection	rs113349844	6	32602994	C	G	0.132	-0.4857	0.0403	1.793e-33	--	93034	HLA-DRB1	MODIFIER	intergenic_variant	56594	-0.470358	0.0514255	1.14736e-19	36440	-0.510119	0.0648205	4.31519e-15	YES	locus1	Known	Novel	Known	Novel	Known	Novel
HBsAb	Infection	rs62404122	6	32647080	C	G	0.1748	0.3182	0.0455	2.806e-12	++	93034	HLA-DQA1	MODIFIER	downstream_gene_variant	56594	0.333424	0.0598378	2.01855e-08	36440	0.297263	0.0702123	2.12623e-05	NO	locus1	Known	Novel	Known	Novel	Known	Novel
HBsAb	Infection	rs10947433	6	33721852	A	G	0.0616	0.2763	0.0353	5.275e-15	++	93034	IP6K3	MODIFIER	3_prime_UTR_variant	56594	0.273088	0.0460201	2.02801e-09	36440	0.280938	0.055146	2.8239e-07	YES	locus2	Known	Novel	Novel	Novel	Known	Novel
HBsAb	Infection	rs1985791	22	22713054	T	G	0.592	-0.1478	0.0212	3.228e-12	--	93034	IGLV3-21	MODERATE	missense_variant	56594	-0.133593	0.0277119	1.38299e-06	36440	-0.167921	0.0329698	3.39125e-07	YES	locus3	Novel	Novel	Novel	Novel	Novel	Novel
HBsAb	Infection	rs5762776	22	28753899	C	G	0.7354	0.0845	0.0144	4.498e-09	++	93034	HSCB	MODIFIER	intron_variant	56594	0.086304	0.0186952	4.06425e-06	36440	0.0819238	0.022629	0.000298862	YES	locus4	Novel	Novel	Novel	Novel	Novel	Novel
HBsAg	Infection	rs11265408	1	160460400	T	G	0.149	-0.3774	0.043	1.544e-18	--	93014	VANGL2	MODIFIER	regulatory_region_variant	56574	-0.395278	0.0553551	2.65644e-13	36440	-0.350413	0.0681064	1.53144e-07	YES	locus1	Novel	Novel	NA	NA	Novel	Novel
HBsAg	Infection	rs4851564	2	102309330	C	G	0.3813	0.115	0.02	8.726e-09	++	93014	IL1RL1	MODIFIER	upstream_gene_variant	56574	0.133797	0.0255655	1.83324e-07	36440	0.0854662	0.0320616	0.00781106	YES	locus2	Novel	Novel	NA	NA	Novel	Novel
HBsAg	Infection	rs11571300	2	203882044	G	A	0.1134	0.2448	0.0346	1.577e-12	--	93014	CTLA4	MODIFIER	intergenic_variant	56574	0.261859	0.044232	6.23017e-09	36440	0.21785	0.0557218	0.000116966	YES	locus3	Novel	Novel	NA	NA	Novel	Novel
HBsAg	Infection	rs17843678	6	32654099	T	C	0.2425	0.498	0.0558	4.405e-19	++	93014	HLA-DQB1	MODIFIER	regulatory_region_variant	56574	0.476359	0.0707278	3.84769e-11	36440	0.533784	0.0907905	7.94292e-09	YES	locus4	Known	Novel	NA	NA	Known	Novel
HBsAg	Infection	rs114064797	6	33599800	G	C	0.0749	0.309	0.0492	3.471e-10	--	93014	BAK1	MODIFIER	regulatory_region_variant	56574	0.276991	0.0624327	1.41517e-05	36440	0.361595	0.0800568	1.08256e-05	NO	locus5	Known	Novel	NA	NA	Known	Novel
HBsAg	Infection	rs2281830	6	33727353	A	G	0.7572	0.2508	0.0261	7.498e-22	++	93014	IP6K3	MODIFIER	intron_variant	56574	0.242461	0.0334871	2.19837e-13	36440	0.263755	0.041692	1.447e-10	YES	locus5	Known	Novel	NA	NA	Known	Novel
HBsAg	Infection	rs9296099	6	33853345	A	G	0.0911	-0.533	0.0685	7.371e-15	--	93014	MLN	MODIFIER	intergenic_variant	56574	-0.430292	0.0893661	6.96466e-07	36440	-0.679572	0.10676	2.70147e-11	NO	locus5	Known	Novel	NA	NA	Known	Novel
HBsAg	Infection	rs12282268	11	128448505	T	A	0.3289	-0.2216	0.0372	2.46e-09	++	93014	ETS1	MODIFIER	TF_binding_site_variant	56574	-0.208503	0.0479683	1.24454e-05	36440	-0.241314	0.0587625	3.6221e-05	YES	locus6	Novel	Novel	NA	NA	Novel	Novel
HBsAg	Infection	rs8000845	13	40817950	A	G	0.1305	-0.1803	0.0315	1.07e-08	--	93014	SLC25A15	MODIFIER	intron_variant&non_coding_transcript_variant	56574	-0.183428	0.0404759	4.23282e-06	36440	-0.175539	0.0502818	0.000405976	YES	locus7	Novel	Novel	NA	NA	Novel	Novel
HBsAg	Infection	rs147525203	14	69381407	C	T	0.0524	-0.3254	0.0582	2.21e-08	++	93014	ERH	MODIFIER	intron_variant	56574	-0.303323	0.074625	3.12457e-05	36440	-0.359545	0.0928279	6.948e-05	YES	locus8	Novel	Novel	NA	NA	Novel	Novel
HBsAg	Infection	rs579052	18	12858611	C	T	0.7057	0.1685	0.025	1.699e-11	--	93014	PTPN2	MODIFIER	intron_variant	56574	0.172243	0.0320286	6.08793e-08	36440	0.162594	0.0401441	4.59896e-05	YES	locus9	Novel	Novel	NA	NA	Novel	Novel
HBsAg	Infection	rs6032664	20	46110780	T	A	0.5609	-0.1456	0.0254	1.014e-08	++	93014	CD40	MODIFIER	regulatory_region_variant	56574	-0.157674	0.0325973	1.39563e-06	36440	-0.126853	0.0405882	0.0018103	YES	locus10	Novel	Novel	NA	NA	Novel	Novel
HSV1_IgG	Infection	rs142079522	1	68871536	C	T	0.0126	-1.5364	0.2728	1.771e-08	++	26197	DEPDC1	MODIFIER	intron_variant&non_coding_transcript_variant	25972	-1.54108	0.273168	8.40001e-08	225	-0.009664	4.94669	0.998441	YES	locus1	Novel	Novel	NA	NA	Novel	Novel
RV_IgG_quan	Infection	rs62404123	6	32648186	G	A	0.1613	-0.2568	0.037	3.954e-12	++	23632	HLA-DQA1	MODIFIER	downstream_gene_variant	21631	-0.264274	0.0391548	1.48388e-11	2001	-0.194179	0.113372	0.0867561	YES	locus1	Known	Novel	NA	NA	Known	Novel
RV_IgG_quan	Infection	rs368588155	14	105735987	C	G	0.3878	-0.0942	0.0152	5.264e-10	--	23632	IGHG1	MODIFIER	downstream_gene_variant	21631	-0.0928751	0.0159748	6.10478e-09	2001	-0.106717	0.0484606	0.0276548	YES	locus2	Novel	Novel	NA	NA	Novel	Novel
Cr	Kidney_function	rs76401884	1	15551186	T	A	0.0516	0.2555	0.0283	1.628e-19	--	97424	DNAJC16	MODIFIER	intron_variant	58419	0.279107	0.0366345	2.56212e-14	39005	0.220628	0.0444542	6.93953e-07	NO	locus1	Known	Novel	Known	Novel	Known	Novel
Cr	Kidney_function	rs10159261	1	15586492	T	G	0.5154	0.1447	0.0054	1.33e-157	++	97424	AGMAT	MODIFIER	upstream_gene_variant	58419	0.160024	0.00700956	2.33884e-115	39005	0.122057	0.00850208	9.7499e-47	YES	locus1	Known	Known	Known	Known	Known	Known
Cr	Kidney_function	rs142480864	1	15696600	T	C	0.0503	0.457	0.0358	2.067e-37	++	97424	PLEKHM2	MODIFIER	intron_variant	58419	0.497335	0.0467257	1.86509e-26	39005	0.400004	0.0555299	5.87354e-13	NO	locus1	Known	Novel	Known	Novel	Known	Novel
Cr	Kidney_function	rs142065151	1	15714087	A	G	0.1357	0.2963	0.0176	2.146e-63	++	97424	PLEKHM2	MODIFIER	intron_variant	58419	0.327356	0.0227569	6.43724e-47	39005	0.249775	0.0278881	3.3566e-19	NO	locus1	Known	Novel	Known	Novel	Known	Novel
Cr	Kidney_function	rs36086195	1	16184399	T	C	0.6869	-0.039	0.0069	1.473e-08	--	97424	ARHGEF19	MODIFIER	regulatory_region_variant	58419	-0.0431908	0.00890492	1.2333e-06	39005	-0.0326901	0.0108212	0.00251994	YES	locus2	Known	Novel	Novel	Novel	Known	Novel
Cr	Kidney_function	rs74416781	1	23358461	G	T	0.1765	-0.0556	0.0083	1.96e-11	++	97424	ZNF436	MODIFIER	downstream_gene_variant	58419	-0.0439863	0.0106725	3.76496e-05	39005	-0.0731608	0.0131415	2.58893e-08	YES	locus3	Known	Known	Novel	Novel	Known	Known
Cr	Kidney_function	rs278853	1	77664558	C	T	0.5687	0.0359	0.005	1.169e-12	--	97424	ZZZ3	MODIFIER	intron_variant	58419	0.0304603	0.00653601	3.15617e-06	39005	0.0437845	0.00792806	3.3378e-08	YES	locus4	Known	Known	Novel	Novel	Known	Known
Cr	Kidney_function	rs972874	2	11964418	A	G	0.74	-0.0396	0.007	1.302e-08	--	97424	MIR3681HG	MODIFIER	intron_variant&non_coding_transcript_variant	58419	-0.0376776	0.00899048	2.77933e-05	39005	-0.0423632	0.0109844	0.00011494	YES	locus5	Known	Known	Novel	Novel	Known	Known
Cr	Kidney_function	rs807601	2	15652890	T	G	0.7832	-0.0381	0.0069	3.769e-08	--	97424	DDX1	MODIFIER	intergenic_variant	58419	-0.0408811	0.008973	5.21339e-06	39005	-0.0340425	0.0109068	0.00180103	NO	locus6	Known	Known	Novel	Novel	Known	Known
Cr	Kidney_function	rs57788196	2	15822125	T	A	0.2102	-0.0581	0.0105	2.738e-08	++	97424	MYCN	MODIFIER	intergenic_variant	58419	-0.072966	0.0134731	6.10619e-08	39005	-0.0355913	0.016558	0.0315951	YES	locus6	Known	Novel	Novel	Novel	Known	Novel
Cr	Kidney_function	rs814295	2	27520348	G	A	0.3379	0.0737	0.006	4.038e-34	--	97424	GCKR	MODIFIER	intron_variant	58419	0.0749089	0.00784824	1.36521e-21	39005	0.0718424	0.00949235	3.77746e-14	YES	locus7	Known	Known	Known	Known	Known	Known
Cr	Kidney_function	rs3828189	2	113196919	A	T	0.6434	-0.0363	0.0063	6.775e-09	--	97424	PSD4	MODIFIER	intron_variant	58419	-0.0351791	0.00808982	1.37028e-05	39005	-0.0379166	0.0098779	0.000123774	YES	locus8	Known	Known	Novel	Novel	Known	Known
Cr	Kidney_function	rs1377454	2	148179801	T	G	0.4268	-0.0308	0.005	7.847e-10	--	97424	MBD5	MODIFIER	intron_variant	58419	-0.0307581	0.00648795	2.12868e-06	39005	-0.0307863	0.00786489	9.06296e-05	YES	locus9	Known	Known	Novel	Novel	Known	Known
Cr	Kidney_function	rs3788973	2	162199485	C	T	0.1405	-0.0543	0.007	1.307e-14	++	97424	FAP	MODIFIER	intron_variant	58419	-0.061717	0.00912757	1.36458e-11	39005	-0.0432976	0.0110698	9.1791e-05	YES	locus10	Known	Known	Novel	Novel	Known	Known
Cr	Kidney_function	rs10172523	2	169022800	T	C	0.5393	0.0399	0.007	1.481e-08	++	97424	ABCB11	MODIFIER	intron_variant	58419	0.0435477	0.0092016	2.21636e-06	39005	0.0347195	0.010946	0.00151447	NO	locus11	Known	Novel	Novel	Novel	Known	Novel
Cr	Kidney_function	rs2673171	2	169348131	G	A	0.1975	-0.0811	0.0104	6.312e-15	++	97424	LRP2	MODIFIER	intron_variant	58419	-0.0819644	0.0135724	1.54999e-09	39005	-0.0799116	0.0161972	8.07031e-07	YES	locus11	Known	Known	Novel	Novel	Known	Known
Cr	Kidney_function	rs7587010	2	216810266	T	G	0.4983	0.0493	0.0057	8.58e-18	++	97424	DIRC3-AS1	MODIFIER	intron_variant&non_coding_transcript_variant	58419	0.0483585	0.00742525	7.38074e-11	39005	0.0506568	0.00903462	2.05906e-08	YES	locus12	Known	Known	Known	Known	Known	Known
Cr	Kidney_function	rs4675087	2	226610620	C	G	0.5824	-0.0463	0.0075	6.556e-10	--	97424	IRS1	MODIFIER	intergenic_variant	58419	-0.0593904	0.00976882	1.2049e-09	39005	-0.0275742	0.0117196	0.0186312	YES	locus13	Known	Novel	Novel	Novel	Known	Novel
Cr	Kidney_function	rs3889514	3	12802573	C	T	0.1482	0.0488	0.0087	2.261e-08	--	97424	CAND2	MODIFIER	intron_variant	58419	0.0571039	0.0113638	5.0328e-07	39005	0.0368113	0.0136103	0.00683738	YES	locus14	Known	Known	Novel	Novel	Known	Known
Cr	Kidney_function	rs13095158	3	38405429	C	G	0.4397	0.0384	0.0051	4.091e-14	++	97424	XYLB	MODIFIER	intron_variant	58419	0.0387361	0.0065741	3.8104e-09	39005	0.0378362	0.00799197	2.19837e-06	YES	locus15	Known	Known	Novel	Novel	Known	Known
Cr	Kidney_function	rs6440060	3	142044011	T	A	0.7651	0.0396	0.0057	5.444e-12	--	97424	TFDP2	MODIFIER	intron_variant	58419	0.0466654	0.00743314	3.4291e-10	39005	0.0291582	0.00906964	0.00130482	YES	locus16	Known	Known	Novel	Novel	Known	Known
Cr	Kidney_function	rs7644433	3	156510778	A	G	0.3746	-0.034	0.0062	4.391e-08	--	97424	KCNAB1	MODIFIER	intron_variant	58419	-0.0359384	0.00803542	7.73108e-06	39005	-0.0310543	0.00976454	0.00147116	YES	locus17	Novel	Novel	Novel	Novel	Novel	Novel
Cr	Kidney_function	rs79557851	3	157502104	G	C	0.0934	0.0619	0.0097	2.092e-10	--	97424	VEPH1	MODIFIER	intron_variant	58419	0.061799	0.0126727	1.07949e-06	39005	0.0620731	0.0152361	4.61966e-05	YES	locus18	Novel	Novel	Novel	Novel	Novel	Novel
Cr	Kidney_function	rs28766336	4	3452024	T	G	0.4667	0.0448	0.0063	1.696e-12	++	97424	HGFAC	MODIFIER	downstream_gene_variant	58419	0.0538192	0.00822468	6.00482e-11	39005	0.0315002	0.00997742	0.0015932	YES	locus19	Known	Known	Novel	Novel	Known	Known
Cr	Kidney_function	rs4367198	4	76595167	C	T	0.3996	0.0354	0.0054	5.604e-11	--	97424	SHROOM3	MODIFIER	intron_variant	58419	0.0337572	0.00699832	1.40978e-06	39005	0.0379462	0.00852109	8.4596e-06	YES	locus20	Known	Known	Novel	Novel	Known	Known
Cr	Kidney_function	rs223417	4	102810568	A	G	0.5041	-0.0263	0.0047	2.157e-08	--	97424	UBE2D3	MODIFIER	intron_variant	58419	-0.0280759	0.0060679	3.71082e-06	39005	-0.0235624	0.00739136	0.00143344	YES	locus21	Known	Known	Novel	Novel	Known	Known
Cr	Kidney_function	rs201987689	5	42738577	C	T	0.1415	0.0503	0.009	2.459e-08	--	97424	CCDC152	MODIFIER	intergenic_variant	58419	0.0529963	0.0116132	5.03234e-06	39005	0.046145	0.0143046	0.00125586	YES	locus22	Known	Novel	Novel	Novel	Known	Novel
Cr	Kidney_function	rs12520984	5	53491528	C	G	0.3199	-0.0376	0.0055	8.81e-12	--	97424	FST	MODIFIER	downstream_gene_variant	58419	-0.0420169	0.00713553	3.89933e-09	39005	-0.0311173	0.00868262	0.000338563	NO	locus23	Known	Known	Novel	Novel	Known	Known
Cr	Kidney_function	rs4865796	5	53976834	A	G	0.8499	-0.0901	0.0082	7.619e-28	--	97424	ARL15	MODIFIER	intron_variant	58419	-0.0962641	0.0106265	1.31826e-19	39005	-0.0809005	0.0130551	5.76076e-10	YES	locus23	Known	Known	Novel	Novel	Known	Known
Cr	Kidney_function	rs9291933	5	68750458	A	C	0.1534	-0.0559	0.0101	2.615e-08	--	97424	SLC30A5	MODIFIER	intron_variant&non_coding_transcript_variant	58419	-0.0541339	0.0130789	3.48803e-05	39005	-0.0585513	0.0157108	0.000193923	YES	locus24	Known	Known	Novel	Novel	Known	Known
Cr	Kidney_function	rs6865269	5	91325252	T	G	0.735	-0.0386	0.0064	1.583e-09	--	97424	ARRDC3	MODIFIER	intergenic_variant	58419	-0.0454275	0.00827957	4.09525e-08	39005	-0.0284707	0.0100533	0.00462605	YES	locus25	Known	Novel	Novel	Novel	Known	Novel
Cr	Kidney_function	rs151894	5	98572015	G	A	0.6792	-0.031	0.005	5.759e-10	++	97424	CTBP2P4	MODIFIER	upstream_gene_variant	58419	-0.0365097	0.0064612	1.59882e-08	39005	-0.0227624	0.00790846	0.00399917	YES	locus26	Known	Known	Novel	Novel	Known	Known
Cr	Kidney_function	rs11748165	5	177373053	T	C	0.1396	0.1312	0.0119	2.666e-28	++	97424	RGS14	MODIFIER	downstream_gene_variant	58419	0.127874	0.0153485	7.99098e-17	39005	0.136129	0.0188022	4.48436e-13	YES	locus27	Known	Known	Known	Known	Known	Known
Cr	Kidney_function	rs7768482	6	34260983	T	A	0.0967	0.0613	0.0083	1.196e-13	--	97424	SMIM29	MODIFIER	intron_variant&non_coding_transcript_variant	58419	0.0647702	0.010707	1.45442e-09	39005	0.056195	0.0130021	1.54625e-05	YES	locus28	Known	Known	Novel	Novel	Known	Known
Cr	Kidney_function	rs2396083	6	43837071	C	G	0.7378	0.0697	0.0115	1.492e-09	++	97424	VEGFA	MODIFIER	intron_variant&non_coding_transcript_variant	58419	0.0648297	0.0150057	1.55787e-05	39005	0.0766102	0.0179911	2.06063e-05	YES	locus29	Known	Novel	Novel	Novel	Known	Novel
Cr	Kidney_function	rs2749007	6	52761165	T	A	0.8585	0.0431	0.0069	5.215e-10	--	97424	GSTA2	MODIFIER	intron_variant	58419	0.0413287	0.00901022	4.49956e-06	39005	0.0457807	0.0108956	2.6485e-05	YES	locus30	Known	Known	Novel	Novel	Known	Known
Cr	Kidney_function	rs4715502	6	55053981	C	G	0.0899	0.1061	0.0118	2.965e-19	++	97424	HCRTR2	MODIFIER	intergenic_variant	58419	0.11617	0.0153945	4.48126e-14	39005	0.0916197	0.0184884	7.21406e-07	YES	locus31	Known	Known	Novel	Novel	Known	Known
Cr	Kidney_function	rs6940677	6	106717763	T	C	0.1616	0.0683	0.0089	1.36e-14	++	97424	QRSL1	MODIFIER	non_coding_transcript_exon_variant	58419	0.0587866	0.0115186	3.33219e-07	39005	0.082323	0.0139272	3.40165e-09	YES	locus32	Known	Known	Novel	Novel	Known	Known
Cr	Kidney_function	rs2781660	6	131570699	C	T	0.3171	0.0477	0.0065	1.492e-13	--	97424	ARG1	MODIFIER	upstream_gene_variant	58419	0.0505576	0.00837063	1.54238e-09	39005	0.0435699	0.0101623	1.80763e-05	YES	locus33	Known	Known	Novel	Novel	Known	Known
Cr	Kidney_function	rs10277115	7	1245559	T	A	0.3252	0.0521	0.0074	2.578e-12	--	97424	UNCX	MODIFIER	regulatory_region_variant	58419	0.0669327	0.00965897	4.22085e-12	39005	0.030387	0.0116579	0.00914534	YES	locus34	Known	Known	Novel	Novel	Known	Known
Cr	Kidney_function	rs79035969	7	41001914	C	A	0.157	0.0536	0.0072	8.084e-14	--	97424	INHBA	MODIFIER	intergenic_variant	58419	0.060192	0.00930366	9.81974e-11	39005	0.0439243	0.011279	9.84578e-05	YES	locus35	Known	Known	Novel	Novel	Known	Known
Cr	Kidney_function	rs6463037	7	41720402	G	A	0.706	-0.0391	0.0064	1.341e-09	++	97424	INHBA-AS1	MODIFIER	intron_variant&non_coding_transcript_variant	58419	-0.044459	0.00831303	8.88792e-08	39005	-0.0309255	0.0101904	0.00240724	YES	locus36	Known	Known	Novel	Novel	Known	Known
Cr	Kidney_function	rs6949835	7	46728420	T	C	0.1216	-0.0551	0.0099	2.773e-08	--	97424	TNS3	MODIFIER	intron_variant&non_coding_transcript_variant	58419	-0.0483421	0.0129858	0.000197115	39005	-0.0647232	0.0154002	2.637e-05	YES	locus37	Known	Known	Novel	Novel	Known	Known
Cr	Kidney_function	rs2240466	7	73441939	A	G	0.0932	0.058	0.0097	2.644e-09	++	97424	BAZ1B	MODIFIER	intron_variant	58419	0.0532263	0.012568	2.28497e-05	39005	0.0650969	0.0154076	2.38957e-05	YES	locus38	Known	Known	Novel	Novel	Known	Known
Cr	Kidney_function	rs10263369	7	77777087	T	C	0.2026	0.0476	0.0058	3.303e-16	++	97424	RSBN1L	MODIFIER	intron_variant	58419	0.0471706	0.00757362	4.71596e-10	39005	0.0482026	0.00913726	1.3248e-07	YES	locus39	Known	Known	Novel	Novel	Known	Known
Cr	Kidney_function	rs55717935	7	155828416	G	A	0.3586	0.0488	0.0083	4.226e-09	--	97424	SHH	MODIFIER	intergenic_variant	58419	0.0422191	0.0108321	9.71628e-05	39005	0.0582252	0.012947	6.88573e-06	YES	locus40	Known	Novel	Novel	Novel	Known	Novel
Cr	Kidney_function	rs10269598	7	156317000	A	G	0.3811	-0.0498	0.0063	3.929e-15	--	97424	RNF32	MODIFIER	intergenic_variant	58419	-0.0517782	0.00825505	3.55746e-10	39005	-0.0469569	0.00989202	2.06505e-06	NO	locus41	Known	Known	Novel	Novel	Known	Known
Cr	Kidney_function	rs2365284	7	156458472	A	G	0.4416	0.0691	0.0077	2.316e-19	++	97424	RNF32-DT	MODIFIER	intron_variant&non_coding_transcript_variant	58419	0.0763318	0.0100553	3.16957e-14	39005	0.0590321	0.0119132	7.22653e-07	YES	locus41	Known	Novel	Novel	Novel	Known	Novel
Cr	Kidney_function	rs17786744	8	23919493	G	A	0.3875	0.034	0.0061	3.011e-08	--	97424	STC1	MODIFIER	regulatory_region_variant	58419	0.0338116	0.0079842	2.28739e-05	39005	0.0342869	0.00959532	0.000352525	YES	locus42	Known	Known	Novel	Novel	Known	Known
Cr	Kidney_function	rs12677229	8	41557373	A	G	0.3584	-0.0363	0.0065	2.237e-08	--	97424	GPAT4-AS1	MODIFIER	intron_variant&non_coding_transcript_variant	58419	-0.0343388	0.00841232	4.4657e-05	39005	-0.0390948	0.0101813	0.000123109	YES	locus43	Novel	Novel	Novel	Novel	Novel	Novel
Cr	Kidney_function	rs62523306	8	102628524	A	C	0.1772	0.0461	0.0082	1.919e-08	++	97424	KLF10	MODIFIER	regulatory_region_variant	58419	0.0503565	0.0106209	2.12403e-06	39005	0.0398606	0.0129403	0.00206757	YES	locus44	Novel	Novel	Novel	Novel	Novel	Novel
Cr	Kidney_function	rs2031970	9	89589257	T	C	0.164	-0.0493	0.0078	2.129e-10	--	97424	GADD45G	MODIFIER	intron_variant&non_coding_transcript_variant	58419	-0.0544903	0.0100059	5.15692e-08	39005	-0.0414463	0.0122943	0.000748462	YES	locus45	Known	Novel	Novel	Novel	Known	Novel
Cr	Kidney_function	rs3793524	9	109457194	G	C	0.3475	0.0344	0.0059	5.759e-09	--	97424	PTPN3	MODERATE	missense_variant	58419	0.0380611	0.00766925	6.94768e-07	39005	0.0290625	0.00926257	0.00170322	YES	locus46	Known	Known	Novel	Novel	Known	Known
Cr	Kidney_function	rs9411372	9	133258677	A	G	0.2201	-0.0388	0.0071	4.856e-08	--	97424	ABO	MODIFIER	intron_variant	58419	-0.0370554	0.00917088	5.33261e-05	39005	-0.0415695	0.0112955	0.000233067	YES	locus47	Known	Known	Novel	Novel	Known	Known
Cr	Kidney_function	rs76466618	10	972927	T	C	0.0887	0.0641	0.0116	3.072e-08	++	97424	GTPBP4	MODIFIER	non_coding_transcript_exon_variant	58419	0.0730574	0.0151307	1.3762e-06	39005	0.0514037	0.0179525	0.00419228	YES	locus48	Known	Known	Novel	Novel	Known	Known
Cr	Kidney_function	rs56285036	10	61947560	C	G	0.4313	-0.04	0.0068	3.277e-09	--	97424	ARID5B	MODIFIER	intron_variant	58419	-0.0409192	0.00877558	3.11867e-06	39005	-0.0387611	0.0106308	0.000266232	YES	locus49	Known	Novel	Novel	Novel	Known	Novel
Cr	Kidney_function	rs10740289	10	68222479	G	A	0.1894	-0.048	0.0072	2.834e-11	++	97424	ATOH7	MODIFIER	intergenic_variant	58419	-0.0448857	0.00937561	1.68873e-06	39005	-0.0525413	0.0112945	3.28806e-06	YES	locus50	Known	Known	Novel	Novel	Known	Known
Cr	Kidney_function	rs303207	10	89469853	C	T	0.3676	0.0366	0.0067	3.792e-08	--	97424	SLC16A12	MODIFIER	intron_variant	58419	0.0377272	0.00867057	1.35407e-05	39005	0.0349556	0.0103701	0.000749445	YES	locus51	Novel	Novel	Novel	Novel	Novel	Novel
Cr	Kidney_function	rs71496550	10	102889622	G	T	0.3622	0.0378	0.0061	4.078e-10	--	97424	AS3MT	MODIFIER	intron_variant	58419	0.0320789	0.00786004	4.4792e-05	39005	0.0461709	0.00947846	1.10956e-06	YES	locus52	Known	Novel	Novel	Novel	Known	Novel
Cr	Kidney_function	rs7097177	10	124851270	G	A	0.6781	0.0337	0.0061	3.073e-08	--	97424	ABRAXAS2	MODIFIER	intergenic_variant	58419	0.0359716	0.00787925	4.98655e-06	39005	0.0304004	0.00960418	0.00154907	YES	locus53	Known	Known	Novel	Novel	Known	Known
Cr	Kidney_function	rs74582393	11	2116709	T	G	0.1426	-0.1409	0.0151	1.168e-20	--	97424	IGF2	MODIFIER	intergenic_variant	58419	-0.165852	0.0195962	2.59537e-17	39005	-0.104241	0.023776	1.16364e-05	NO	locus54	Known	Novel	Known	Novel	Known	Novel
Cr	Kidney_function	rs1003484	11	2146388	G	A	0.4411	0.0823	0.0063	9.169e-39	--	97424	IGF2	MODIFIER	intron_variant	58419	0.0936692	0.00818099	2.36157e-30	39005	0.0654271	0.00994406	4.71954e-11	YES	locus54	Known	Known	Known	Known	Known	Known
Cr	Kidney_function	rs185936652	11	2189303	T	G	0.0507	-0.213	0.0348	9.351e-10	--	97424	TH	MODIFIER	intergenic_variant	58419	-0.248527	0.0455541	4.87944e-08	39005	-0.163218	0.0539549	0.00248571	NO	locus54	Known	Novel	Known	Novel	Known	Novel
Cr	Kidney_function	rs963837	11	30727543	C	T	0.3769	-0.0534	0.007	2.067e-14	++	97424	MPPED2	MODIFIER	intergenic_variant	58419	-0.045778	0.00909069	4.76102e-07	39005	-0.0642478	0.0108904	3.6462e-09	YES	locus55	Known	Known	Novel	Novel	Known	Known
Cr	Kidney_function	rs2303384	11	65872733	T	C	0.4423	0.0347	0.0054	1.232e-10	++	97424	EFEMP2	MODIFIER	5_prime_UTR_variant	58419	0.04207	0.00698116	1.67842e-09	39005	0.0238226	0.00850345	0.00508628	YES	locus56	Known	Known	Novel	Novel	Known	Known
Cr	Kidney_function	rs10774020	12	239710	C	T	0.2092	0.0595	0.0075	3.23e-15	--	97424	SLC6A13	MODIFIER	intron_variant	58419	0.0581516	0.0097449	2.41085e-09	39005	0.0614485	0.011924	2.55859e-07	YES	locus57	Known	Known	Novel	Novel	Known	Known
Cr	Kidney_function	rs185214908	12	102306198	T	C	0.0149	-0.4485	0.056	1.174e-15	--	97424	HELLPAR	MODIFIER	non_coding_transcript_exon_variant	58419	-0.529323	0.0723363	2.52581e-13	39005	-0.327486	0.088523	0.000216073	NO	locus58	Novel	Novel	Known	Novel	Known	Novel
Cr	Kidney_function	rs10860866	12	102441909	G	T	0.1176	0.1461	0.0194	5.797e-14	--	97424	IGF1	MODIFIER	intron_variant	58419	0.18246	0.0249746	2.7555e-13	39005	0.0900797	0.0309835	0.00364519	NO	locus58	Novel	Novel	Known	Novel	Known	Novel
Cr	Kidney_function	rs5742632	12	102462696	G	A	0.4502	-0.0647	0.0054	4.73e-33	++	97424	IGF1	MODIFIER	intron_variant	58419	-0.0748357	0.00701764	1.50107e-26	39005	-0.0499889	0.00847231	3.62903e-09	YES	locus58	Novel	Novel	Known	Known	Known	Known
Cr	Kidney_function	rs201672141	12	102531198	G	A	0.1577	-0.0957	0.0125	2.031e-14	++	97424	IGF1	MODIFIER	intergenic_variant	58419	-0.104547	0.0160762	7.85959e-11	39005	-0.0821154	0.0199289	3.78207e-05	NO	locus58	Novel	Novel	Known	Novel	Known	Novel
Cr	Kidney_function	rs9315779	13	40682859	A	G	0.6785	-0.0308	0.0054	1.358e-08	--	97424	FOXO1	MODIFIER	regulatory_region_variant	58419	-0.0344443	0.00700921	8.91723e-07	39005	-0.0253438	0.00855574	0.00305457	YES	locus59	Known	Novel	Novel	Novel	Known	Novel
Cr	Kidney_function	rs9521719	13	110365437	A	G	0.3974	0.0375	0.0063	2.979e-09	++	97424	COL4A2	MODIFIER	intron_variant	58419	0.0389502	0.00818691	1.95884e-06	39005	0.0352738	0.00991988	0.00037673	YES	locus60	Known	Known	Novel	Novel	Known	Known
Cr	Kidney_function	rs11625311	14	35361379	G	A	0.6364	0.0373	0.0064	6.822e-09	--	97424	NFKBIA	MODIFIER	downstream_gene_variant	58419	0.0334183	0.00834447	6.20583e-05	39005	0.0430165	0.0101161	2.11597e-05	YES	locus61	Known	Known	Novel	Novel	Known	Known
Cr	Kidney_function	rs11157993	14	53944978	A	G	0.3721	-0.0519	0.008	1.091e-10	--	97424	BMP4	MODIFIER	downstream_gene_variant	58419	-0.0526228	0.0104961	5.34294e-07	39005	-0.0509336	0.0125289	4.797e-05	YES	locus62	Known	Known	Novel	Novel	Known	Known
Cr	Kidney_function	rs4966022	15	98743055	G	A	0.5766	-0.0711	0.006	2.416e-32	++	97424	IGF1R	MODIFIER	intron_variant	58419	-0.0696243	0.00779607	4.2335e-19	39005	-0.0733696	0.0094305	7.25103e-15	YES	locus63	Known	Known	Novel	Novel	Known	Known
Cr	Kidney_function	rs117627511	15	98777465	A	G	0.0462	0.2005	0.026	1.266e-14	++	97424	IGF1R	MODIFIER	intron_variant	58419	0.22149	0.0340096	7.38754e-11	39005	0.17088	0.040346	2.28181e-05	NO	locus63	Known	Novel	Novel	Novel	Known	Novel
Cr	Kidney_function	rs12927956	16	51721460	T	C	0.3484	0.0379	0.0066	1.167e-08	++	97424	HNRNPA1L3	MODIFIER	intergenic_variant	58419	0.0354997	0.00861818	3.80259e-05	39005	0.041317	0.010408	7.19499e-05	YES	locus64	Known	Known	Novel	Novel	Known	Known
Cr	Kidney_function	rs12451586	17	39477582	A	T	0.6491	0.0287	0.005	1.025e-08	++	97424	CDK12	MODIFIER	intron_variant	58419	0.0288937	0.0064985	8.73997e-06	39005	0.0285237	0.00790294	0.000307079	YES	locus65	Known	Known	Novel	Novel	Known	Known
Cr	Kidney_function	rs16943838	17	59762243	T	C	0.4215	-0.0284	0.0049	5.576e-09	--	97424	VMP1	MODIFIER	intron_variant	58419	-0.0299808	0.006291	1.88226e-06	39005	-0.0260993	0.00772405	0.000727579	YES	locus66	Known	Novel	Novel	Novel	Known	Novel
Cr	Kidney_function	rs6504021	17	61163112	T	C	0.7486	0.0589	0.0079	1.22e-13	++	97424	BCAS3	MODIFIER	intron_variant	58419	0.0609616	0.010298	3.22419e-09	39005	0.0559557	0.0125032	7.63062e-06	NO	locus67	Known	Known	Novel	Novel	Known	Known
Cr	Kidney_function	rs2079742	17	61388336	C	T	0.4899	0.0964	0.0089	1.936e-27	--	97424	BCAS3	MODIFIER	intron_variant	58419	0.113259	0.0115371	9.52138e-23	39005	0.071891	0.0139284	2.45019e-07	YES	locus67	Known	Known	Novel	Novel	Known	Known
Cr	Kidney_function	rs80189036	17	61421783	T	C	0.0885	0.1597	0.0225	1.403e-12	++	97424	TBX2	MODIFIER	intergenic_variant	58419	0.178649	0.0292872	1.06118e-09	39005	0.132112	0.0353082	0.000182802	NO	locus67	Known	Known	Novel	Novel	Known	Known
Cr	Kidney_function	rs73019876	19	22085047	G	T	0.4214	0.0315	0.0053	3.435e-09	--	97424	ZNF257	MODIFIER	intron_variant	58419	0.0428598	0.00688099	4.7023e-10	39005	0.0144557	0.00841481	0.0858183	YES	locus68	Novel	Novel	Novel	Novel	Novel	Novel
Cr	Kidney_function	rs7247977	19	32867449	C	T	0.6798	-0.0341	0.0053	1.199e-10	++	97424	SLC7A9	MODIFIER	intron_variant	58419	-0.0318582	0.00686766	3.50308e-06	39005	-0.0374223	0.00832354	6.9258e-06	YES	locus69	Known	Known	Novel	Novel	Known	Known
Cr	Kidney_function	rs73167089	22	40491644	T	C	0.2092	-0.045	0.0057	4.766e-15	--	97424	MRTFA	MODIFIER	intron_variant	58419	-0.0451152	0.00742603	1.2378e-09	39005	-0.0447845	0.00905767	7.63889e-07	YES	locus70	Known	Known	Novel	Novel	Known	Known
Cr	Kidney_function	rs5909184	23	18464545	T	C	0.4881	-0.0448	0.0079	1.732e-08	--	97424	CDKL5	MODIFIER	intron_variant	58419	-0.0582954	0.0105527	3.30971e-08	39005	-0.0270928	0.0120579	0.0246468	YES	locus71	Known	Novel	Novel	Novel	Known	Novel
Cr	Kidney_function	rs2301142	23	153642698	G	A	0.3223	0.0582	0.0078	7.711e-14	--	97424	DUSP9	MODIFIER	upstream_gene_variant	58419	0.0627435	0.0101955	7.5544e-10	39005	0.0518849	0.0120701	1.7185e-05	YES	locus72	Known	Novel	Novel	Novel	Known	Novel
UA	Kidney_function	rs187878960	1	15498739	C	G	0.0269	0.274	0.0455	1.736e-09	++	94108	CASP9	MODIFIER	intron_variant	57455	0.26009	0.0587643	9.60019e-06	36653	0.294961	0.0719606	4.15069e-05	NO	locus1	Known	Known	NA	NA	Known	Known
UA	Kidney_function	rs2753298	1	15555916	G	A	0.8715	-0.1318	0.0143	2.416e-20	++	94108	DNAJC16	MODIFIER	intron_variant	57455	-0.13074	0.0185411	1.77174e-12	36653	-0.133413	0.0223274	2.29678e-09	NO	locus1	Known	Known	NA	NA	Known	Known
UA	Kidney_function	rs6690219	1	15585235	G	T	0.5253	-0.069	0.0053	7.89e-39	++	94108	AGMAT	MODIFIER	upstream_gene_variant	57455	-0.0650353	0.00683188	1.74221e-21	36653	-0.0749967	0.00837952	3.55468e-19	YES	locus1	Known	Known	NA	NA	Known	Known
UA	Kidney_function	rs1471630	1	145727789	C	T	0.1797	-0.0497	0.0078	2.206e-10	++	94108	CD160	MODIFIER	intron_variant	57455	-0.0491482	0.0100883	1.10576e-06	36653	-0.0505053	0.0124155	4.74318e-05	YES	locus2	Known	Known	NA	NA	Known	Known
UA	Kidney_function	rs11264338	1	155166081	G	A	0.7513	-0.0563	0.0063	7.742e-19	++	94108	KRTCAP2	MODIFIER	downstream_gene_variant	57455	-0.0557045	0.00815576	8.48594e-12	36653	-0.0571632	0.0101166	1.60066e-08	YES	locus3	Known	Known	NA	NA	Known	Known
UA	Kidney_function	rs117808834	1	155432930	A	G	0.0195	0.2846	0.0442	1.222e-10	++	94108	ASH1L	MODIFIER	intron_variant	57455	0.247867	0.0539196	4.28677e-06	36653	0.359836	0.0772275	3.17088e-06	NO	locus3	Known	Known	NA	NA	Known	Known
UA	Kidney_function	rs927530	1	163675959	T	C	0.178	-0.0373	0.0063	3.903e-09	--	94108	NUF2	MODIFIER	intergenic_variant	57455	-0.0404925	0.00816341	7.04077e-07	36653	-0.0325394	0.0100688	0.0012305	YES	locus4	Known	Known	NA	NA	Known	Known
UA	Kidney_function	rs6547692	2	27512105	A	G	0.477	-0.0782	0.0058	5.393e-41	--	94108	GCKR	MODIFIER	intron_variant	57455	-0.0889515	0.00754112	4.11623e-32	36653	-0.0622343	0.00920674	1.38325e-11	YES	locus5	Known	Known	NA	NA	Known	Known
UA	Kidney_function	rs11123170	2	113221363	G	C	0.3291	0.0479	0.0058	1.03e-16	--	94108	PAX8	MODIFIER	intron_variant	57455	0.0556483	0.00741868	6.32849e-14	36653	0.036059	0.00918977	8.71545e-05	YES	locus6	Known	Known	NA	NA	Known	Known
UA	Kidney_function	rs16846387	2	162216572	C	T	0.1392	-0.0403	0.007	8.439e-09	++	94108	FAP	MODIFIER	intron_variant	57455	-0.0434721	0.00901972	1.43797e-06	36653	-0.0355605	0.0111085	0.00136858	YES	locus7	Known	Known	NA	NA	Known	Known
UA	Kidney_function	rs2268374	2	169164347	T	G	0.4706	-0.0598	0.0065	2.205e-20	--	94108	LRP2	MODIFIER	intron_variant	57455	-0.0600772	0.00836494	6.8691e-13	36653	-0.0592687	0.0101615	5.45406e-09	YES	locus8	Known	Known	NA	NA	Known	Known
UA	Kidney_function	rs831036	2	169344929	G	C	0.4659	0.0455	0.0078	5.877e-09	--	94108	LRP2	MODIFIER	intron_variant	57455	0.0479384	0.0101206	2.17195e-06	36653	0.0418508	0.0122959	0.000664936	NO	locus8	Known	Known	NA	NA	Known	Known
UA	Kidney_function	rs12994855	2	182244919	G	A	0.3987	0.03	0.0049	1.137e-09	--	94108	PDE1A	MODIFIER	intron_variant	57455	0.0349917	0.00634812	3.54487e-08	36653	0.0224964	0.00784504	0.00413609	YES	locus9	Known	Known	NA	NA	Known	Known
UA	Kidney_function	rs34295844	3	12299182	C	A	0.5058	-0.0313	0.0053	3.785e-09	++	94108	PPARG	MODIFIER	intron_variant	57455	-0.0354768	0.00685924	2.31452e-07	36653	-0.0249962	0.00837019	0.00282338	YES	locus10	Known	Known	NA	NA	Known	Known
UA	Kidney_function	rs1879442	3	171009562	A	G	0.2311	-0.036	0.0065	3.307e-08	--	94108	SLC2A2	MODIFIER	intron_variant	57455	-0.0379613	0.00838449	5.96678e-06	36653	-0.033092	0.0103855	0.00144066	YES	locus11	Known	Known	NA	NA	Known	Known
UA	Kidney_function	rs142021544	4	9597984	T	C	0.0221	-0.2948	0.0315	9.058e-21	--	94108	DEFB131A	MODIFIER	intron_variant&non_coding_transcript_variant	57455	-0.28071	0.0395161	1.21479e-12	36653	-0.319505	0.0523534	1.04186e-09	NO	locus12	Known	Known	NA	NA	Known	Known
UA	Kidney_function	rs6838317	4	9915340	C	T	0.7638	-0.1648	0.0061	2.08e-162	++	94108	SLC2A9	MODIFIER	intron_variant	57455	-0.172619	0.00783956	1.89671e-107	36653	-0.153075	0.00958263	1.93241e-57	NO	locus12	Known	Known	NA	NA	Known	Known
UA	Kidney_function	rs938564	4	9920949	G	T	0.0159	-0.3152	0.0188	4.59e-63	++	94108	SLC2A9	MODIFIER	intron_variant	57455	-0.322242	0.0238255	1.11199e-41	36653	-0.303471	0.0306104	3.6191e-23	NO	locus12	Known	Known	NA	NA	Known	Known
UA	Kidney_function	rs3775946	4	9993632	G	A	0.5868	0.2167	0.0048	1.40e-442	--	94108	SLC2A9	MODIFIER	intron_variant	57455	0.229623	0.00620292	5.7544e-300	36653	0.197174	0.00763313	3.95367e-147	YES	locus12	Known	Known	NA	NA	Known	Known
UA	Kidney_function	rs74544177	4	10037446	G	A	0.0678	0.2155	0.0094	5.91e-116	--	94108	SLC2A9	MODIFIER	intron_variant	57455	0.231464	0.0121772	1.46622e-80	36653	0.19175	0.0148422	3.50671e-38	NO	locus12	Known	Known	NA	NA	Known	Known
UA	Kidney_function	rs12503695	4	86004310	C	G	0.333	-0.0321	0.0057	1.911e-08	--	94108	ARHGAP24	MODIFIER	downstream_gene_variant	57455	-0.0304957	0.00734343	3.28451e-05	36653	-0.0344697	0.00906667	0.000143645	YES	locus13	Known	Known	NA	NA	Known	Known
UA	Kidney_function	rs45499402	4	88122482	C	G	0.3074	0.1401	0.0079	4.838e-71	++	94108	ABCG2	MODIFIER	intron_variant	57455	0.149902	0.010104	8.58816e-50	36653	0.125016	0.0125087	1.61362e-23	YES	locus14	Known	Known	NA	NA	Known	Known
UA	Kidney_function	rs36062975	4	88153557	G	T	0.5633	0.1034	0.0065	5.415e-57	--	94108	ABCG2	MODIFIER	intron_variant	57455	0.107433	0.0083763	1.17598e-37	36653	0.0972867	0.0103005	3.55795e-21	NO	locus14	Known	Known	NA	NA	Known	Known
UA	Kidney_function	rs57980520	4	88232869	T	A	0.0417	-0.2869	0.0328	2.008e-18	++	94108	ABCG2	MODIFIER	upstream_gene_variant	57455	-0.262486	0.0423846	5.90459e-10	36653	-0.323062	0.0516307	3.92004e-10	NO	locus14	Known	Known	NA	NA	Known	Known
UA	Kidney_function	rs29442	5	66212850	A	G	0.2829	-0.0349	0.0063	2.786e-08	--	94108	LINC02065	MODIFIER	upstream_gene_variant	57455	-0.0381382	0.00807423	2.31884e-06	36653	-0.0298663	0.00998002	0.00276605	YES	locus15	Novel	Novel	NA	NA	Novel	Novel
UA	Kidney_function	rs17632159	5	73135655	C	G	0.3101	-0.067	0.0075	6.77e-19	--	94108	TMEM171	MODIFIER	downstream_gene_variant	57455	-0.0747595	0.00969545	1.25055e-14	36653	-0.0550177	0.0120028	4.5673e-06	YES	locus16	Known	Known	NA	NA	Known	Known
UA	Kidney_function	rs251417	5	77281071	G	A	0.8827	-0.0517	0.0092	1.664e-08	++	94108	PDE8B	MODIFIER	intron_variant	57455	-0.0498727	0.0117489	2.18716e-05	36653	-0.0544143	0.0145995	0.00019366	YES	locus17	Novel	Novel	NA	NA	Novel	Novel
UA	Kidney_function	rs17762454	6	7212967	T	C	0.5082	0.0417	0.0064	5.541e-11	++	94108	RREB1	MODIFIER	intron_variant	57455	0.0409537	0.00825489	7.0081e-07	36653	0.0427571	0.00997254	1.80705e-05	YES	locus18	Known	Known	NA	NA	Known	Known
UA	Kidney_function	rs2762353	6	25794203	G	A	0.8389	0.088	0.0063	2.268e-44	--	94108	SLC17A1	MODIFIER	intron_variant	57455	0.0892482	0.00811526	3.92555e-28	36653	0.0860775	0.00998155	6.48485e-18	YES	locus19	Known	Known	NA	NA	Known	Known
UA	Kidney_function	rs55856036	6	39180394	C	A	0.1667	-0.0546	0.0086	2.813e-10	++	94108	KCNK5	MODIFIER	intergenic_variant	57455	-0.0621278	0.0111511	2.52621e-08	36653	-0.0431325	0.0136976	0.00163882	YES	locus20	Known	Known	NA	NA	Known	Known
UA	Kidney_function	rs9394948	6	43367017	C	A	0.6809	-0.0405	0.0061	4.13e-11	++	94108	ZNF318	MODIFIER	intron_variant	57455	-0.0439535	0.00788078	2.44281e-08	36653	-0.0352658	0.00981069	0.000324855	YES	locus21	Known	Known	NA	NA	Known	Known
UA	Kidney_function	rs4715502	6	55053981	C	G	0.0896	0.1052	0.0119	1.049e-18	++	94108	HCRTR2	MODIFIER	intergenic_variant	57455	0.119247	0.015407	9.95864e-15	36653	0.0843375	0.0188008	7.26223e-06	YES	locus22	Known	Known	NA	NA	Known	Known
UA	Kidney_function	rs13230625	7	1246608	A	G	0.3231	0.0467	0.0075	4.627e-10	++	94108	UNCX	MODIFIER	regulatory_region_variant	57455	0.0501243	0.00970851	2.43125e-07	36653	0.041701	0.011806	0.000412126	YES	locus23	Known	Known	NA	NA	Known	Known
UA	Kidney_function	rs4722928	7	29544113	C	A	0.4504	0.04	0.0053	6.69e-14	--	94108	PRR15-DT	MODIFIER	intron_variant&non_coding_transcript_variant	57455	0.0397032	0.00682864	6.09158e-09	36653	0.0403581	0.00853567	2.26558e-06	YES	locus24	Known	Known	NA	NA	Known	Known
UA	Kidney_function	rs2108173	7	41731697	C	G	0.7056	-0.0405	0.0065	5.729e-10	--	94108	INHBA-AS1	MODIFIER	intron_variant&non_coding_transcript_variant	57455	-0.051256	0.00842604	1.17923e-09	36653	-0.0242931	0.010383	0.0192997	YES	locus25	Novel	Novel	NA	NA	Novel	Novel
UA	Kidney_function	rs17145750	7	73612048	T	C	0.1018	-0.0691	0.0095	4.456e-13	--	94108	MLXIPL	MODIFIER	intron_variant	57455	-0.0641289	0.0122354	1.59481e-07	36653	-0.0767231	0.0152306	4.71813e-07	YES	locus26	Known	Known	NA	NA	Known	Known
UA	Kidney_function	rs6972975	7	156326887	C	A	0.5415	-0.0382	0.007	4.278e-08	++	94108	RNF32	MODIFIER	intergenic_variant	57455	-0.0442581	0.00903784	9.73195e-07	36653	-0.0293349	0.0109781	0.00753703	YES	locus27	Known	Known	NA	NA	Known	Known
UA	Kidney_function	rs2977959	8	75579739	G	C	0.4066	0.0492	0.0047	3.089e-25	--	94108	HNF4G	MODIFIER	intergenic_variant	57455	0.0466265	0.0060819	1.76807e-14	36653	0.05316	0.00756324	2.08401e-12	YES	locus28	Known	Known	NA	NA	Known	Known
UA	Kidney_function	rs4879666	9	33125281	A	G	0.2998	0.0419	0.0063	2.665e-11	++	94108	B4GALT1	MODIFIER	intron_variant	57455	0.0432734	0.00808616	8.72067e-08	36653	0.0398989	0.0100255	6.89906e-05	YES	locus29	Known	Known	NA	NA	Known	Known
UA	Kidney_function	rs76952068	10	50831305	G	A	0.0466	0.0856	0.0143	1.949e-09	--	94108	A1CF	MODIFIER	intron_variant	57455	0.0665123	0.0181106	0.000240132	36653	0.116677	0.023127	4.53388e-07	YES	locus30	Known	Known	NA	NA	Known	Known
UA	Kidney_function	rs11594240	10	58525025	C	G	0.5012	0.0299	0.0049	1.145e-09	++	94108	BICC1	MODIFIER	intron_variant	57455	0.0344242	0.00632108	5.15347e-08	36653	0.0230005	0.00779923	0.00318728	YES	locus31	Known	Known	NA	NA	Known	Known
UA	Kidney_function	rs151327238	10	87156665	G	A	0.058	0.1414	0.019	9.291e-14	--	94108	SHLD2	MODIFIER	intron_variant	57455	0.157889	0.0246875	1.60004e-10	36653	0.117649	0.0296968	7.44235e-05	NO	locus32	Known	Known	NA	NA	Known	Known
UA	Kidney_function	rs3127756	10	87199944	G	A	0.3073	0.0724	0.0069	5.084e-26	--	94108	NUTM2A-AS1	MODIFIER	intron_variant&non_coding_transcript_variant	57455	0.0847741	0.00885989	1.08668e-21	36653	0.0538993	0.0108678	7.06513e-07	YES	locus32	Known	Known	NA	NA	Known	Known
UA	Kidney_function	rs11511559	10	87221376	T	A	0.0536	0.1581	0.0219	5.645e-13	--	94108	NUTM2A	MODIFIER	upstream_gene_variant	57455	0.170948	0.028019	1.0531e-09	36653	0.137705	0.0352186	9.22975e-05	NO	locus32	Known	Known	NA	NA	Known	Known
UA	Kidney_function	rs4237505	10	117712608	G	C	0.4852	-0.0454	0.0076	2.786e-09	++	94108	EMX2	MODIFIER	intergenic_variant	57455	-0.0396009	0.00995033	6.89557e-05	36653	-0.0536869	0.0119122	6.5787e-06	YES	locus33	Known	Known	NA	NA	Known	Known
UA	Kidney_function	rs7115054	11	2119025	G	A	0.4462	0.0463	0.0056	1.465e-16	--	94108	IGF2	MODIFIER	intergenic_variant	57455	0.0503268	0.00720345	2.81838e-12	36653	0.0401457	0.00893403	7.0039e-06	YES	locus34	Known	Known	NA	NA	Known	Known
UA	Kidney_function	rs11029691	11	26739197	T	C	0.4107	0.0426	0.0071	2.504e-09	++	94108	SLC5A12	MODIFIER	intergenic_variant	57455	0.0394547	0.00927596	2.10514e-05	36653	0.047152	0.0112	2.55388e-05	YES	locus35	Novel	Novel	NA	NA	Novel	Novel
UA	Kidney_function	rs963837	11	30727543	C	T	0.3772	-0.0398	0.007	1.428e-08	++	94108	MPPED2	MODIFIER	intergenic_variant	57455	-0.0385708	0.00908723	2.19074e-05	36653	-0.0415122	0.0110255	0.000166487	YES	locus36	Known	Known	NA	NA	Known	Known
UA	Kidney_function	rs6591849	11	64450671	G	A	0.2351	-0.0474	0.0075	2.495e-10	++	94108	LINC02724	MODIFIER	non_coding_transcript_exon_variant	57455	-0.052728	0.00960961	4.08809e-08	36653	-0.039124	0.0119525	0.00106304	NO	locus37	Known	Known	NA	NA	Known	Known
UA	Kidney_function	rs78882216	11	64507608	T	C	0.0159	-0.2514	0.0335	5.771e-14	--	94108	SLC22A11	MODIFIER	downstream_gene_variant	57455	-0.258693	0.042669	1.33783e-09	36653	-0.239834	0.0539457	8.75508e-06	NO	locus37	Known	Known	NA	NA	Known	Known
UA	Kidney_function	rs75786299	11	64593570	A	G	0.0126	0.5592	0.0464	1.971e-33	++	94108	SLC22A12	MODIFIER	intron_variant	57455	0.605855	0.0621284	1.8151e-22	36653	0.500344	0.0698231	7.72859e-13	NO	locus37	Known	Known	NA	NA	Known	Known
UA	Kidney_function	rs56265379	11	64596923	C	T	0.3415	0.0796	0.0056	9.862e-46	--	94108	SLC22A12	MODIFIER	intron_variant	57455	0.0842067	0.00720792	1.56603e-31	36653	0.0725576	0.00892834	4.41266e-16	YES	locus37	Known	Known	NA	NA	Known	Known
UA	Kidney_function	rs893006	11	64598324	A	C	0.2364	-0.0736	0.0058	2.657e-36	--	94108	SLC22A12	MODIFIER	intron_variant	57455	-0.0778608	0.00750862	3.41271e-25	36653	-0.0669324	0.00931684	6.76862e-13	NO	locus37	Known	Known	NA	NA	Known	Known
UA	Kidney_function	rs61895422	11	65337318	T	C	0.1987	-0.0516	0.0085	1.07e-09	--	94108	DPF2	MODIFIER	intron_variant	57455	-0.0610569	0.0108585	1.87741e-08	36653	-0.0370267	0.0135254	0.00618956	YES	locus38	Known	Known	NA	NA	Known	Known
UA	Kidney_function	rs4754750	11	101349073	C	T	0.3671	-0.0421	0.0051	1.213e-16	++	94108	PGR	MODIFIER	intergenic_variant	57455	-0.042625	0.00654387	7.33162e-11	36653	-0.0412039	0.00805308	3.11186e-07	YES	locus39	Novel	Novel	NA	NA	Novel	Novel
UA	Kidney_function	rs112299942	12	65955010	G	A	0.0837	-0.0656	0.0118	3.093e-08	++	94108	HMGA2	MODIFIER	intron_variant	57455	-0.0664467	0.0153431	1.48618e-05	36653	-0.0642901	0.0186357	0.000560945	YES	locus40	Novel	Novel	NA	NA	Novel	Novel
UA	Kidney_function	rs2288377	12	102480984	T	A	0.3051	-0.0616	0.006	7.373e-25	++	94108	IGF1	MODIFIER	upstream_gene_variant	57455	-0.0537892	0.00771273	3.07893e-12	36653	-0.0733804	0.00947869	9.81522e-15	YES	locus41	Novel	Novel	NA	NA	Novel	Novel
UA	Kidney_function	rs2957365	15	72055765	T	C	0.3753	0.0356	0.0047	6.11e-14	++	94108	MYO9A	MODIFIER	intron_variant	57455	0.0440031	0.00610644	5.76103e-13	36653	0.0228224	0.00753247	0.00244664	YES	locus42	Known	Known	NA	NA	Known	Known
UA	Kidney_function	rs72767973	15	98726054	C	G	0.1098	0.1647	0.0147	4.172e-29	++	94108	IGF1R	MODIFIER	intron_variant	57455	0.166207	0.018957	1.82558e-18	36653	0.162422	0.0233129	3.23668e-12	NO	locus43	Known	Known	NA	NA	Known	Known
UA	Kidney_function	rs12911662	15	98741237	G	T	0.4834	-0.1025	0.0065	2.825e-55	++	94108	IGF1R	MODIFIER	intron_variant	57455	-0.11256	0.00848322	3.52452e-40	36653	-0.0877439	0.0102942	1.54597e-17	YES	locus43	Known	Known	NA	NA	Known	Known
UA	Kidney_function	rs189270944	15	98748502	G	C	0.0142	0.4596	0.0606	3.322e-14	--	94108	IGF1R	MODIFIER	intron_variant	57455	0.523318	0.0767879	9.4189e-12	36653	0.354528	0.0986671	0.000326671	NO	locus43	Known	Known	NA	NA	Known	Known
UA	Kidney_function	rs116923657	15	98764859	C	T	0.0422	0.2944	0.029	3.446e-24	--	94108	IGF1R	MODIFIER	intron_variant	57455	0.348341	0.0376448	2.1752e-20	36653	0.215474	0.0455521	2.24228e-06	NO	locus43	Known	Known	NA	NA	Known	Known
UA	Kidney_function	rs58856116	16	51654669	G	A	0.3823	0.0566	0.009	2.767e-10	--	94108	HNRNPA1L3	MODIFIER	intergenic_variant	57455	0.0599623	0.0116147	2.43512e-07	36653	0.0516305	0.0141108	0.000253274	YES	locus44	Known	Known	NA	NA	Known	Known
UA	Kidney_function	rs17689625	16	79715065	T	C	0.2517	-0.0502	0.0064	7.087e-15	--	94108	LINC01229	MODIFIER	intron_variant&non_coding_transcript_variant	57455	-0.041246	0.00833267	7.42455e-07	36653	-0.0635526	0.0101836	4.35652e-10	YES	locus45	Known	Known	NA	NA	Known	Known
UA	Kidney_function	rs4077451	16	79897823	A	T	0.5917	-0.053	0.0076	3.896e-12	--	94108	MAF	MODIFIER	regulatory_region_variant	57455	-0.0627959	0.00990842	2.3333e-10	36653	-0.0386971	0.0119937	0.00125331	NO	locus45	Known	Known	NA	NA	Known	Known
UA	Kidney_function	rs2453582	17	19535753	T	C	0.2343	-0.0547	0.0099	2.882e-08	--	94108	SLC47A1	MODIFIER	intron_variant	57455	-0.0725632	0.0128083	1.4673e-08	36653	-0.0287301	0.0154241	0.0625086	YES	locus46	Novel	Novel	NA	NA	Novel	Novel
UA	Kidney_function	rs1990292	17	61367397	A	G	0.3879	0.0902	0.0102	1.16e-18	++	94108	BCAS3	MODIFIER	intron_variant	57455	0.0896808	0.0132115	1.13632e-11	36653	0.0908759	0.0161428	1.8073e-08	YES	locus47	Known	Known	NA	NA	Known	Known
UA	Kidney_function	rs3198587	17	61409263	C	G	0.2931	0.0744	0.009	1.313e-16	++	94108	TBX2	MODIFIER	3_prime_UTR_variant	57455	0.0790317	0.0115957	9.38642e-12	36653	0.0674739	0.0142644	2.24249e-06	NO	locus47	Known	Known	NA	NA	Known	Known
UA	Kidney_function	rs4614855	19	3487329	T	G	0.2138	-0.0698	0.0118	3.171e-09	--	94108	DOHH	MODIFIER	downstream_gene_variant	57455	-0.0709939	0.0152501	3.23512e-06	36653	-0.0680614	0.0185798	0.000249098	YES	locus48	Known	Known	NA	NA	Known	Known
UA	Kidney_function	rs12463205	19	43167827	T	C	0.5871	-0.0376	0.0052	6.802e-13	--	94108	PSG5	MODIFIER	3_prime_UTR_variant	57455	-0.0422016	0.00674667	3.97082e-10	36653	-0.0305938	0.00827926	0.00021968	YES	locus49	Novel	Novel	NA	NA	Novel	Novel
UA	Kidney_function	rs58468217	19	43260638	T	C	0.0341	0.2224	0.0373	2.584e-09	++	94108	PSG9	MODIFIER	intron_variant	57455	0.240265	0.0485131	7.32352e-07	36653	0.19649	0.0585085	0.00078417	NO	locus49	Novel	Novel	NA	NA	Novel	Novel
UA	Kidney_function	rs6026574	20	58881440	A	T	0.6912	-0.0494	0.009	4.334e-08	--	94108	GNAS	MODIFIER	intron_variant&non_coding_transcript_variant	57455	-0.0596561	0.0116356	2.94313e-07	36653	-0.0339612	0.0142844	0.0174297	YES	locus50	Known	Known	NA	NA	Known	Known
UA	Kidney_function	rs62217797	20	63714693	G	A	0.2382	-0.0426	0.0075	1.553e-08	++	94108	ZGPAT	MODIFIER	intron_variant	57455	-0.0436366	0.00966683	6.3599e-06	36653	-0.0410905	0.0120457	0.000646755	YES	locus51	Novel	Novel	NA	NA	Novel	Novel
Urea	Kidney_function	rs10159271	1	15586626	A	G	0.5503	0.0352	0.0055	1.092e-10	++	96704	AGMAT	MODIFIER	upstream_gene_variant	58053	0.0401308	0.00709568	1.55242e-08	38651	0.0280452	0.00851314	0.000986529	YES	locus1	Known	Novel	NA	NA	Known	Novel
Urea	Kidney_function	rs55860530	1	33434058	T	C	0.2545	-0.0364	0.0057	2.109e-10	--	96704	PHC2	MODIFIER	upstream_gene_variant	58053	-0.0344922	0.0074751	3.94448e-06	38651	-0.0390131	0.0088983	1.1634e-05	YES	locus2	Known	Known	NA	NA	Known	Known
Urea	Kidney_function	rs2815369	1	67035211	C	T	0.8614	0.041	0.007	5.369e-09	--	96704	SLC35D1	MODIFIER	intron_variant	58053	0.0457937	0.00911952	5.12684e-07	38651	0.0339495	0.0110018	0.00203002	YES	locus3	Known	Known	NA	NA	Known	Known
Urea	Kidney_function	rs12411216	1	155194689	C	A	0.7239	-0.0985	0.0062	4.15e-56	++	96704	THBS3	MODIFIER	downstream_gene_variant	58053	-0.114779	0.0081078	1.69903e-45	38651	-0.0748046	0.00977494	1.96834e-14	YES	locus4	Known	Known	NA	NA	Known	Known
Urea	Kidney_function	rs78836239	1	155194748	A	G	0.1429	-0.1431	0.0158	1.671e-19	--	96704	THBS3	MODIFIER	downstream_gene_variant	58053	-0.185574	0.0207884	4.3843e-19	38651	-0.0842477	0.0244459	0.000568329	NO	locus4	Known	Novel	NA	NA	Known	Novel
Urea	Kidney_function	rs3738808	1	155210675	G	A	0.0485	-0.2	0.0311	1.307e-10	++	96704	THBS3	MODIFIER	upstream_gene_variant	58053	-0.208677	0.039709	1.47907e-07	38651	-0.186248	0.0501272	0.000202801	NO	locus4	Known	Novel	NA	NA	Known	Novel
Urea	Kidney_function	rs149678354	1	155280381	C	G	0.0413	-0.2332	0.0386	1.522e-09	--	96704	HCN3	MODIFIER	intron_variant	58053	-0.224006	0.0501395	7.90806e-06	38651	-0.24655	0.060461	4.5458e-05	NO	locus4	Known	Novel	NA	NA	Known	Novel
Urea	Kidney_function	rs117808834	1	155432930	A	G	0.0195	0.4053	0.0443	6.374e-20	++	96704	ASH1L	MODIFIER	intron_variant	58053	0.443789	0.0543499	3.20332e-16	38651	0.328468	0.0767209	1.85768e-05	NO	locus4	Known	Known	NA	NA	Known	Known
Urea	Kidney_function	rs394851	1	155749676	T	G	0.0826	-0.1672	0.0273	9.696e-10	--	96704	GON4L	MODIFIER	3_prime_UTR_variant	58053	-0.193768	0.0360576	7.70779e-08	38651	-0.131269	0.0419693	0.00176161	NO	locus5	Known	Novel	NA	NA	Known	Novel
Urea	Kidney_function	rs369672037	1	155964163	T	A	0.86	-0.1673	0.0156	1.072e-26	++	96704	ARHGEF2	MODIFIER	intron_variant	58053	-0.208096	0.0206467	6.84699e-24	38651	-0.112333	0.0239681	2.77568e-06	YES	locus5	Known	Novel	NA	NA	Known	Novel
Urea	Kidney_function	rs2646818	1	217352313	T	A	0.8144	0.0424	0.007	1.443e-09	--	96704	ESRRG	MODIFIER	intergenic_variant	58053	0.0491437	0.00910857	6.84006e-08	38651	0.0326428	0.0109797	0.0029489	YES	locus6	Known	Known	NA	NA	Known	Known
Urea	Kidney_function	rs7578633	2	113221073	T	C	0.3319	0.074	0.0058	2.933e-37	++	96704	PAX8	MODIFIER	intron_variant	58053	0.0672612	0.00754382	4.8317e-19	38651	0.0838138	0.00908273	2.76185e-20	YES	locus7	Known	Known	NA	NA	Known	Known
Urea	Kidney_function	rs7639857	3	66765977	C	G	0.1486	0.0988	0.0095	3.261e-25	++	96704	KBTBD8	MODIFIER	intergenic_variant	58053	0.107091	0.0124807	9.44496e-18	38651	0.087216	0.0147315	3.21189e-09	YES	locus8	Known	Known	NA	NA	Known	Known
Urea	Kidney_function	rs16853605	3	169380148	C	T	0.2475	0.058	0.0066	1.544e-18	--	96704	MECOM	MODIFIER	intron_variant	58053	0.0723249	0.00857203	3.24713e-17	38651	0.037111	0.0103372	0.000330628	YES	locus9	Known	Known	NA	NA	Known	Known
Urea	Kidney_function	rs9290867	3	188003749	A	T	0.4244	-0.0742	0.0053	1.039e-43	--	96704	LPP	MODIFIER	upstream_gene_variant	58053	-0.0745719	0.00695739	8.34642e-27	38651	-0.0735675	0.00836476	1.43153e-18	YES	locus10	Known	Known	NA	NA	Known	Known
Urea	Kidney_function	rs117501173	3	188007845	A	G	0.1121	0.1262	0.0156	5.99e-16	++	96704	LPP	MODIFIER	upstream_gene_variant	58053	0.131607	0.0201317	6.26325e-11	38651	0.118117	0.0246918	1.72127e-06	NO	locus10	Known	Novel	NA	NA	Known	Novel
Urea	Kidney_function	rs142996972	3	188033198	T	G	0.0795	-0.1454	0.015	2.791e-22	--	96704	LPP	MODIFIER	intergenic_variant	58053	-0.1405	0.0189752	1.31765e-13	38651	-0.153635	0.0244149	3.1204e-10	NO	locus10	Known	Known	NA	NA	Known	Known
Urea	Kidney_function	rs2251843	5	457840	G	A	0.5083	-0.0291	0.0053	3.623e-08	++	96704	EXOC3	MODIFIER	intron_variant	58053	-0.026736	0.00686993	9.95245e-05	38651	-0.0324991	0.00825918	8.323e-05	YES	locus11	Known	Novel	NA	NA	Known	Novel
Urea	Kidney_function	rs875701	5	35200554	G	A	0.3017	0.0574	0.0064	4.701e-19	--	96704	PRLR	MODIFIER	intron_variant	58053	0.0712102	0.00838288	1.98427e-17	38651	0.0376109	0.010062	0.00018555	YES	locus12	Known	Known	NA	NA	Known	Known
Urea	Kidney_function	rs689577	5	73144171	G	A	0.3942	0.04	0.0059	8.159e-12	--	96704	TMEM171	MODIFIER	intron_variant&non_coding_transcript_variant	58053	0.0436058	0.00760428	9.78746e-09	38651	0.0348403	0.00918623	0.000149039	YES	locus13	Known	Known	NA	NA	Known	Known
Urea	Kidney_function	rs73390662	6	27273945	A	G	0.0689	-0.0753	0.0091	1.86e-16	--	96704	PRSS16	MODIFIER	downstream_gene_variant	58053	-0.075012	0.0120435	4.71107e-10	38651	-0.0756722	0.0140632	7.41276e-08	YES	locus14	Novel	Novel	NA	NA	Novel	Novel
Urea	Kidney_function	rs418092	6	28566169	T	C	0.15	-0.0871	0.0113	1.363e-14	--	96704	ZBED9	MODIFIER	downstream_gene_variant	58053	-0.0886662	0.0145212	1.02172e-09	38651	-0.0845995	0.0180223	2.67701e-06	YES	locus15	Novel	Novel	NA	NA	Novel	Novel
Urea	Kidney_function	rs9381971	6	51470305	T	C	0.4695	-0.0323	0.0049	3.81e-11	--	96704	PKHD1	MODIFIER	intergenic_variant	58053	-0.0332289	0.00637304	1.84833e-07	38651	-0.0310445	0.00762603	4.68403e-05	YES	locus16	Known	Novel	NA	NA	Known	Novel
Urea	Kidney_function	rs4715502	6	55053981	C	G	0.0897	0.1343	0.0119	1.228e-29	++	96704	HCRTR2	MODIFIER	intergenic_variant	58053	0.150788	0.0155113	2.45019e-22	38651	0.110874	0.0184637	1.91337e-09	YES	locus17	Known	Known	NA	NA	Known	Known
Urea	Kidney_function	rs4580876	6	97874996	A	G	0.4734	0.0274	0.005	4.997e-08	++	96704	MMS22L	MODIFIER	intron_variant&non_coding_transcript_variant	58053	0.0236176	0.00653504	0.000301516	38651	0.0329668	0.00788266	2.88702e-05	YES	locus18	Novel	Novel	NA	NA	Novel	Novel
Urea	Kidney_function	rs6940677	6	106717763	T	C	0.1615	0.0496	0.0089	2.489e-08	++	96704	QRSL1	MODIFIER	non_coding_transcript_exon_variant	58053	0.0564646	0.0116089	1.15099e-06	38651	0.0398156	0.0138528	0.00405051	YES	locus19	Known	Known	NA	NA	Known	Known
Urea	Kidney_function	rs9482770	6	127121947	C	T	0.5141	0.0354	0.0053	2.722e-11	--	96704	RSPO3	MODIFIER	intron_variant	58053	0.0375152	0.00691354	5.75201e-08	38651	0.0324289	0.00833358	9.96873e-05	YES	locus20	Known	Known	NA	NA	Known	Known
Urea	Kidney_function	rs300143	6	166007639	G	A	0.1812	-0.0537	0.0082	5.817e-11	++	96704	PDE10A	MODIFIER	intergenic_variant	58053	-0.062396	0.0107376	6.20969e-09	38651	-0.0415712	0.0127216	0.00108405	YES	locus21	Known	Known	NA	NA	Known	Known
Urea	Kidney_function	rs4483062	7	29531285	T	C	0.3622	-0.0507	0.0061	1.149e-16	--	96704	PRR15-DT	MODIFIER	intron_variant&non_coding_transcript_variant	58053	-0.0576425	0.00796697	4.64943e-13	38651	-0.0407504	0.00955446	1.99848e-05	YES	locus22	Known	Known	NA	NA	Known	Known
Urea	Kidney_function	rs11771454	7	41733208	T	C	0.7039	-0.0352	0.0064	4.813e-08	--	96704	INHBA-AS1	MODIFIER	intron_variant&non_coding_transcript_variant	58053	-0.0374088	0.00837082	7.8605e-06	38651	-0.031912	0.0100941	0.00156978	YES	locus23	Novel	Novel	NA	NA	Novel	Novel
Urea	Kidney_function	rs2536494	7	107052190	T	G	0.4236	0.038	0.0063	1.667e-09	++	96704	PRKAR2B	MODIFIER	intron_variant	58053	0.0394555	0.00820253	1.50806e-06	38651	0.0358294	0.0098353	0.000269538	YES	locus24	Known	Novel	NA	NA	Known	Novel
Urea	Kidney_function	rs2891841	8	126498928	A	G	0.3041	0.058	0.0097	2.602e-09	++	96704	LRATD2	MODIFIER	intron_variant&non_coding_transcript_variant	58053	0.0648786	0.0127326	3.47912e-07	38651	0.0482968	0.0151217	0.00140382	YES	locus25	Known	Known	NA	NA	Known	Known
Urea	Kidney_function	rs73586376	10	946239	T	G	0.0966	0.0648	0.0116	2.156e-08	++	96704	LARP4B-DT	MODIFIER	downstream_gene_variant	58053	0.049281	0.0151975	0.00118405	38651	0.0863412	0.0178761	1.3654e-06	YES	locus26	Known	Known	NA	NA	Known	Known
Urea	Kidney_function	rs4244807	11	2093341	G	C	0.485	0.0378	0.0068	3.386e-08	--	96704	IGF2	MODIFIER	TF_binding_site_variant	58053	0.0381185	0.00893922	2.00632e-05	38651	0.0373363	0.0106491	0.000454779	YES	locus27	Known	Known	NA	NA	Known	Known
Urea	Kidney_function	rs963837	11	30727543	C	T	0.3769	-0.0608	0.007	3.558e-18	++	96704	MPPED2	MODIFIER	intergenic_variant	58053	-0.0578563	0.00915293	2.59759e-10	38651	-0.0649103	0.0108419	2.13781e-09	YES	locus28	Known	Known	NA	NA	Known	Known
Urea	Kidney_function	rs4506680	11	69450381	T	A	0.425	0.0446	0.0077	8.077e-09	--	96704	MYEOV	MODIFIER	intergenic_variant	58053	0.0510992	0.0100772	3.96232e-07	38651	0.0352689	0.0120556	0.0034389	YES	locus29	Known	Known	NA	NA	Known	Known
Urea	Kidney_function	rs7132006	12	46797777	T	C	0.562	-0.0275	0.005	3.381e-08	--	96704	SLC38A4	MODIFIER	intron_variant	58053	-0.0240522	0.00647695	0.000204409	38651	-0.0324406	0.00778338	3.07369e-05	YES	locus30	Known	Known	NA	NA	Known	Known
Urea	Kidney_function	rs185214908	12	102306198	T	C	0.0149	-0.3403	0.0561	1.333e-09	--	96704	HELLPAR	MODIFIER	non_coding_transcript_exon_variant	58053	-0.389934	0.0728158	8.55205e-08	38651	-0.267654	0.0880915	0.00237865	NO	locus31	Novel	Novel	NA	NA	Novel	Novel
Urea	Kidney_function	rs74414334	12	102502835	A	G	0.2978	-0.0468	0.0057	3.243e-16	--	96704	IGF1	MODIFIER	regulatory_region_variant	58053	-0.0529822	0.00747019	1.31735e-12	38651	-0.0379632	0.00894624	2.20085e-05	YES	locus31	Novel	Novel	NA	NA	Novel	Novel
Urea	Kidney_function	rs35792791	13	42141481	T	C	0.4072	-0.0308	0.0048	2.063e-10	--	96704	DGKH	MODIFIER	intron_variant	58053	-0.0240612	0.00630996	0.000137177	38651	-0.040526	0.00757044	8.64132e-08	YES	locus32	Known	Known	NA	NA	Known	Known
Urea	Kidney_function	rs572528	15	53680287	G	A	0.5392	0.0376	0.005	4.417e-14	--	96704	WDR72	MODIFIER	intron_variant	58053	0.0395625	0.0064831	1.04489e-09	38651	0.0347831	0.00778614	7.92082e-06	YES	locus33	Known	Known	NA	NA	Known	Known
Urea	Kidney_function	rs118058270	15	76019291	T	G	0.156	-0.0531	0.0083	1.301e-10	--	96704	NRG4	MODIFIER	intron_variant&NMD_transcript_variant	58053	-0.0673741	0.0107521	3.70067e-10	38651	-0.0325014	0.0128892	0.0116823	YES	locus34	Known	Novel	NA	NA	Known	Novel
Urea	Kidney_function	rs62024526	15	98737959	T	C	0.2646	0.0613	0.0069	7.637e-19	++	96704	IGF1R	MODIFIER	intron_variant	58053	0.0662294	0.00903225	2.2584e-13	38651	0.0542761	0.0107375	4.30775e-07	YES	locus35	Known	Known	NA	NA	Known	Known
Urea	Kidney_function	rs3865188	16	82617112	T	A	0.3398	0.0438	0.0068	1.453e-10	--	96704	CDH13	MODIFIER	intergenic_variant	58053	0.0461877	0.00889912	2.10136e-07	38651	0.0404322	0.0106827	0.000153812	YES	locus36	Novel	Novel	NA	NA	Novel	Novel
Urea	Kidney_function	rs9912794	17	46957075	T	C	0.3674	0.0391	0.0054	5.295e-13	++	96704	GOSR2	MODIFIER	intron_variant	58053	0.0442551	0.00706283	3.70638e-10	38651	0.031686	0.00842716	0.000169918	YES	locus37	Known	Known	NA	NA	Known	Known
Urea	Kidney_function	rs271673	17	49901110	C	T	0.6634	-0.0497	0.0066	7.869e-14	++	96704	TAC4	MODIFIER	downstream_gene_variant	58053	-0.0635657	0.00864072	1.88756e-13	38651	-0.0295342	0.0104124	0.00456184	YES	locus38	Known	Known	NA	NA	Known	Known
Urea	Kidney_function	rs11079419	17	61169966	C	T	0.7959	0.0466	0.0084	2.722e-08	--	96704	BCAS3	MODIFIER	intron_variant	58053	0.0494567	0.0109054	5.75864e-06	38651	0.0425353	0.0131307	0.0011979	YES	locus39	Known	Known	NA	NA	Known	Known
Urea	Kidney_function	rs2852294	18	45576541	T	C	0.1549	-0.1268	0.0091	9.28e-44	--	96704	SLC14A2	MODIFIER	intron_variant&non_coding_transcript_variant	58053	-0.141541	0.011881	1.01042e-32	38651	-0.105498	0.0143197	1.7406e-13	NO	locus40	Known	Known	NA	NA	Known	Known
Urea	Kidney_function	rs191911099	18	45622011	A	G	0.0257	-0.2888	0.0295	1.193e-22	--	96704	SLC14A2	MODIFIER	intron_variant	58053	-0.286133	0.0375932	2.71331e-14	38651	-0.293106	0.0475434	7.04774e-10	NO	locus40	Known	Novel	NA	NA	Known	Novel
Urea	Kidney_function	rs4890293	18	45632973	G	A	0.7297	0.1527	0.0078	2.374e-85	--	96704	SLC14A2	MODIFIER	intron_variant	58053	0.159739	0.0101102	3.12104e-56	38651	0.142363	0.0122587	3.53183e-31	YES	locus40	Known	Known	NA	NA	Known	Known
Urea	Kidney_function	rs4632220	18	45665739	C	T	0.6241	0.0988	0.0081	2.345e-34	--	96704	SLC14A2	MODIFIER	intron_variant	58053	0.112084	0.0106079	4.28154e-26	38651	0.0804604	0.0124927	1.18993e-10	NO	locus40	Known	Known	NA	NA	Known	Known
Urea	Kidney_function	rs56223312	18	45703626	C	T	0.0164	-0.3541	0.0535	3.659e-11	++	96704	SLC14A1	MODIFIER	intron_variant&non_coding_transcript_variant	58053	-0.369583	0.0700251	1.30695e-07	38651	-0.332273	0.0829372	6.16723e-05	NO	locus40	Known	Novel	NA	NA	Known	Novel
Urea	Kidney_function	rs1484877	18	45723967	C	G	0.5996	-0.0634	0.0057	8.34e-29	--	96704	SLC14A1	MODIFIER	upstream_gene_variant	58053	-0.0660143	0.00743433	6.70656e-19	38651	-0.0596192	0.00884066	1.54348e-11	NO	locus40	Known	Novel	NA	NA	Known	Novel
Urea	Kidney_function	rs10853564	18	48155949	G	A	0.4862	0.0362	0.0058	5.963e-10	--	96704	ZBTB7C	MODIFIER	intron_variant	58053	0.0321317	0.00764631	2.64277e-05	38651	0.0418815	0.00906395	3.82499e-06	YES	locus41	Known	Known	NA	NA	Known	Known
Urea	Kidney_function	rs4809181	19	21791401	G	T	0.7937	-0.0503	0.0091	3.352e-08	++	96704	ZNF100	MODIFIER	intron_variant&non_coding_transcript_variant	58053	-0.0538747	0.0118612	5.56993e-06	38651	-0.0450703	0.0141899	0.00149207	YES	locus42	Novel	Novel	NA	NA	Novel	Novel
Urea	Kidney_function	rs34783010	19	45677156	T	G	0.1836	-0.0791	0.0122	7.919e-11	--	96704	GIPR	MODIFIER	intron_variant	58053	-0.0839503	0.0160115	1.5787e-07	38651	-0.0725568	0.0187334	0.000107446	YES	locus43	Known	Known	NA	NA	Known	Known
Urea	Kidney_function	rs4812042	20	58886860	A	G	0.6813	-0.0524	0.0096	4.292e-08	--	96704	GNAS	MODIFIER	upstream_gene_variant	58053	-0.0575966	0.0124945	4.03116e-06	38651	-0.0450459	0.0148668	0.00244579	YES	locus44	Known	Known	NA	NA	Known	Known
Urea	Kidney_function	rs79797837	21	15143502	C	T	0.4027	0.0551	0.0071	9.403e-15	--	96704	NRIP1	MODIFIER	upstream_gene_variant	58053	0.0586749	0.00929898	2.79364e-10	38651	0.0500231	0.0110313	5.76992e-06	YES	locus45	Known	Known	NA	NA	Known	Known
Urea	Kidney_function	rs4274662	21	36455396	A	C	0.4015	-0.0346	0.0063	3.156e-08	--	96704	CLDN14	MODIFIER	intron_variant&non_coding_transcript_variant	58053	-0.0372076	0.00818282	5.44064e-06	38651	-0.0310155	0.00972519	0.00142669	YES	locus46	Known	Novel	NA	NA	Known	Novel
Urea	Kidney_function	rs5945326	23	153634467	G	A	0.3804	0.0351	0.0064	3.787e-08	--	96704	DUSP9	MODIFIER	regulatory_region_variant	58053	0.0368289	0.00834603	1.02068e-05	38651	0.0326295	0.00988843	0.000967654	YES	locus47	Known	Novel	NA	NA	Known	Novel
AG	Liver_function	rs11249213	1	24966746	A	G	0.6535	0.0479	0.0062	1.702e-14	++	94893	RUNX3-AS1	MODIFIER	downstream_gene_variant	57850	0.0597049	0.00803452	1.07746e-13	37043	0.0299124	0.00993443	0.00260399	YES	locus1	Known	Known	Novel	Novel	Known	Known
AG	Liver_function	rs6696954	1	65589312	G	T	0.9072	0.0579	0.0086	1.642e-11	--	94893	LEPR	MODIFIER	intron_variant	57850	0.0635565	0.0110331	8.38552e-09	37043	0.0491994	0.0137313	0.000339657	YES	locus2	Novel	Novel	Novel	Novel	Novel	Novel
AG	Liver_function	rs12410006	1	150884323	G	A	0.2428	-0.0345	0.0063	4.646e-08	++	94893	CTXND2	MODIFIER	upstream_gene_variant	57850	-0.0371316	0.00812018	4.8136e-06	37043	-0.0304406	0.0100261	0.0023964	YES	locus3	Known	Known	Novel	Novel	Known	Known
AG	Liver_function	rs75335861	1	154398341	T	A	0.0497	0.1475	0.0215	7.144e-12	--	94893	IL6R-AS1	MODIFIER	downstream_gene_variant	57850	0.182641	0.0275273	3.24713e-11	37043	0.0922859	0.0344957	0.00746655	YES	locus4	Known	Novel	Novel	Novel	Known	Novel
AG	Liver_function	rs12729592	1	161724020	C	T	0.5129	0.0543	0.006	1.523e-19	--	94893	FCRLB	MODIFIER	intron_variant	57850	0.0671223	0.00768936	2.5633e-18	37043	0.0342549	0.00960802	0.000363521	YES	locus5	Known	Known	Known	Novel	Known	Known
AG	Liver_function	rs2174208	1	161745243	T	C	0.6913	0.0521	0.0059	1.133e-18	++	94893	DUSP12	MODIFIER	upstream_gene_variant	57850	0.0591233	0.00757539	5.96623e-15	37043	0.0412417	0.0094411	1.2521e-05	NO	locus5	Known	Known	Known	Known	Known	Known
AG	Liver_function	rs10494781	1	198610186	T	G	0.044	0.0961	0.0158	1.189e-09	++	94893	PTPRC	MODIFIER	intergenic_variant	57850	0.0917788	0.0203464	6.45833e-06	37043	0.102552	0.025056	4.25981e-05	YES	locus6	Novel	Novel	Novel	Novel	Novel	Novel
AG	Liver_function	rs4143772	1	220815004	A	G	0.416	0.0419	0.007	2.243e-09	+?	94893	MTARC1	MODIFIER	3_prime_UTR_variant	57850	0.0419149	0.00701019	2.24321e-09	37043	NA	NA	NA	YES	locus7	Novel	Novel	Novel	Novel	Novel	Novel
AG	Liver_function	rs13385731	2	33476823	C	T	0.1336	0.0989	0.017	5.496e-09	--	94893	RASGRP3	MODIFIER	intron_variant	57850	0.112782	0.0219663	2.83185e-07	37043	0.0783627	0.0266648	0.00329473	YES	locus8	Known	Known	Novel	Novel	Known	Known
AG	Liver_function	rs7608424	2	100180081	T	G	0.5614	0.0391	0.0047	1.631e-16	++	94893	AFF3	MODIFIER	intron_variant&non_coding_transcript_variant	57850	0.0469526	0.00611188	1.56387e-14	37043	0.0272501	0.00752315	0.000292146	YES	locus9	Known	Known	Novel	Novel	Known	Known
AG	Liver_function	rs10172795	2	169015952	G	A	0.3575	0.0398	0.006	3.384e-11	--	94893	ABCB11	MODIFIER	intron_variant	57850	0.0372326	0.00772931	1.45687e-06	37043	0.0437074	0.00953431	4.5568e-06	YES	locus10	Novel	Novel	Novel	Novel	Novel	Novel
AG	Liver_function	rs1525892	3	133765868	A	G	0.3883	-0.0425	0.0053	9.489e-16	--	94893	TF	MODIFIER	intron_variant	57850	-0.0499315	0.00679962	2.08449e-13	37043	-0.0311016	0.00842241	0.000221866	YES	locus11	Novel	Novel	Novel	Novel	Novel	Novel
AG	Liver_function	rs78960151	3	141428102	G	C	0.2743	-0.0379	0.0062	8.179e-10	++	94893	ZBTB38	MODIFIER	intron_variant	57850	-0.0494334	0.00796306	5.37155e-10	37043	-0.0205538	0.00975522	0.0351213	YES	locus12	Novel	Novel	Novel	Novel	Novel	Novel
AG	Liver_function	rs16844364	4	3436916	A	G	0.4473	0.0362	0.0059	9.658e-10	++	94893	RGS12	MODIFIER	intron_variant	57850	0.0433189	0.00761114	1.25919e-08	37043	0.0252831	0.00940903	0.00720726	YES	locus13	Novel	Novel	Novel	Novel	Novel	Novel
AG	Liver_function	rs10006547	4	73101523	A	G	0.4805	0.0341	0.0049	2.734e-12	++	94893	ANKRD17	MODIFIER	intron_variant	57850	0.0329111	0.00625608	1.43542e-07	37043	0.0358668	0.00777434	3.95986e-06	NO	locus14	Novel	Novel	Novel	Novel	Novel	Novel
AG	Liver_function	rs78533793	4	73373756	G	A	0.0962	-0.1283	0.0122	5.384e-26	++	94893	ALB	MODIFIER	intergenic_variant	57850	-0.128673	0.0159033	5.91698e-16	37043	-0.127683	0.0188823	1.3605e-11	YES	locus14	Novel	Novel	Novel	Novel	Novel	Novel
AG	Liver_function	rs118190473	4	78657097	C	T	0.1248	0.1162	0.0136	1.408e-17	--	94893	LINC01094	MODIFIER	intron_variant&non_coding_transcript_variant	57850	0.160565	0.017435	3.2802e-20	37043	0.0468365	0.0218169	0.0318097	YES	locus15	Known	Known	Novel	Novel	Known	Known
AG	Liver_function	rs10001545	4	87254878	A	C	0.357	-0.0277	0.005	3.181e-08	--	94893	KLHL8	MODIFIER	intergenic_variant	57850	-0.0251523	0.00643099	9.18734e-05	37043	-0.0317022	0.00799985	7.40611e-05	YES	locus16	Novel	Novel	Novel	Novel	Novel	Novel
AG	Liver_function	rs3133161	4	98960482	G	C	0.2154	-0.0314	0.0057	3.198e-08	++	94893	EIF4E	MODIFIER	intron_variant&non_coding_transcript_variant	57850	-0.0307902	0.00730502	2.49845e-05	37043	-0.0324517	0.009057	0.00033961	YES	locus17	Novel	Novel	Novel	Novel	Novel	Novel
AG	Liver_function	rs62331159	4	105206951	A	G	0.2059	0.0343	0.0059	7.121e-09	++	94893	TET2	MODIFIER	intron_variant	57850	0.0411064	0.00763351	7.24453e-08	37043	0.023949	0.00938249	0.0106947	YES	locus18	Novel	Novel	Novel	Novel	Novel	Novel
AG	Liver_function	rs62327604	4	109921984	C	T	0.3136	0.0292	0.0051	9.19e-09	--	94893	EGF	MODIFIER	intron_variant	57850	0.0362756	0.00653919	2.89928e-08	37043	0.0184006	0.00807688	0.0227159	YES	locus19	Known	Known	Novel	Novel	Known	Known
AG	Liver_function	rs3776424	5	38480590	C	T	0.2524	-0.0371	0.006	4.613e-10	++	94893	LIFR	MODIFIER	3_prime_UTR_variant	57850	-0.0447774	0.00768807	5.73601e-09	37043	-0.0256028	0.00941017	0.00651328	YES	locus20	Novel	Novel	Novel	Novel	Novel	Novel
AG	Liver_function	rs2887031	5	39453430	A	G	0.7712	-0.0453	0.0069	3.982e-11	--	94893	DAB2	MODIFIER	intron_variant	57850	-0.0420791	0.00880584	1.76567e-06	37043	-0.0504146	0.010965	4.27061e-06	YES	locus21	Known	Novel	Novel	Novel	Known	Novel
AG	Liver_function	rs10043659	5	72486012	C	T	0.3879	0.0287	0.0048	3.32e-09	--	94893	ZNF366	MODIFIER	intron_variant	57850	0.0326636	0.00622317	1.53176e-07	37043	0.022532	0.00773826	0.00359393	YES	locus22	Known	Known	Novel	Novel	Known	Known
AG	Liver_function	rs77574156	5	73019963	G	A	0.0644	-0.122	0.0147	8.961e-17	++	94893	FCHO2	MODIFIER	intron_variant	57850	-0.127027	0.0188109	1.44977e-11	37043	-0.114278	0.023442	1.0885e-06	NO	locus23	Known	Known	Novel	Novel	Known	Known
AG	Liver_function	rs689122	5	73090902	C	T	0.3307	-0.0589	0.0054	1.683e-27	++	94893	FCHO2	MODIFIER	downstream_gene_variant	57850	-0.0583277	0.00696445	5.5195e-17	37043	-0.0598144	0.00863933	4.40656e-12	YES	locus23	Known	Known	Novel	Novel	Known	Known
AG	Liver_function	rs79856035	5	75322120	A	G	0.2982	-0.0286	0.005	1.132e-08	--	94893	HMGCR	MODIFIER	intron_variant&non_coding_transcript_variant	57850	-0.0363025	0.00645079	1.8273e-08	37043	-0.0168987	0.00794248	0.0333672	YES	locus24	Novel	Novel	Novel	Novel	Novel	Novel
AG	Liver_function	rs967546	5	95896847	A	G	0.4356	-0.0514	0.0047	1.438e-27	--	94893	ELL2	MODIFIER	intron_variant	57850	-0.0650422	0.0060716	8.88792e-27	37043	-0.0304602	0.00751644	5.06781e-05	YES	locus25	Known	Known	Known	Known	Known	Known
AG	Liver_function	rs79928739	5	158840461	G	T	0.1459	0.0533	0.008	3.357e-11	--	94893	EBF1	MODIFIER	intron_variant	57850	0.0591889	0.0102997	9.10249e-09	37043	0.0441148	0.0128589	0.000602046	YES	locus26	Novel	Novel	Novel	Novel	Novel	Novel
AG	Liver_function	rs9503029	6	238790	C	G	0.2849	-0.06	0.0078	1.317e-14	--	94893	DUSP22	MODIFIER	intergenic_variant	57850	-0.0664764	0.010062	3.93097e-11	37043	-0.050277	0.0122857	4.27061e-05	YES	locus27	Known	Known	Novel	Novel	Known	Known
AG	Liver_function	rs12673108	7	2246852	A	C	0.5165	0.0297	0.0053	1.567e-08	++	94893	NUDT1	MODIFIER	intron_variant	57850	0.0346005	0.00676978	3.2042e-07	37043	0.0222776	0.00832232	0.0074319	YES	locus28	Novel	Novel	Novel	Novel	Novel	Novel
AG	Liver_function	rs6949149	7	22709538	T	G	0.5883	0.0518	0.0061	3.321e-17	++	94893	STEAP1B	MODIFIER	intron_variant&non_coding_transcript_variant	57850	0.0505096	0.00793671	1.96499e-10	37043	0.0535949	0.00967226	3.00587e-08	YES	locus29	Known	Known	Known	Known	Known	Known
AG	Liver_function	rs148479079	7	50267636	C	T	0.0443	0.1966	0.024	2.443e-16	--	94893	IKZF1	MODIFIER	upstream_gene_variant	57850	0.207472	0.0309952	2.1757e-11	37043	0.180474	0.0378736	1.88708e-06	NO	locus30	Known	Known	Novel	Novel	Known	Known
AG	Liver_function	rs876038	7	50268931	T	C	0.2328	0.0872	0.0077	9.284e-30	++	94893	IKZF1	MODIFIER	intergenic_variant	57850	0.0926457	0.00991406	9.20026e-21	37043	0.0788593	0.0121945	1.00101e-10	YES	locus30	Known	Known	Novel	Novel	Known	Known
AG	Liver_function	rs1041983	8	18400285	T	C	0.4405	0.0301	0.0051	2.674e-09	++	94893	NAT2	LOW	synonymous_variant	57850	0.0286279	0.00653785	1.19338e-05	37043	0.0323399	0.00799472	5.22878e-05	YES	locus31	Novel	Novel	Novel	Novel	Novel	Novel
AG	Liver_function	rs11992341	8	58405584	G	A	0.5237	0.0303	0.0048	3.683e-10	--	94893	UBXN2B	MODIFIER	regulatory_region_variant	57850	0.0327999	0.00622785	1.38934e-07	37043	0.0265867	0.00769724	0.000552217	YES	locus32	Novel	Novel	Novel	Novel	Novel	Novel
AG	Liver_function	rs17134592	10	5218719	G	C	0.1062	0.0506	0.0071	1.473e-12	--	94893	AKR1C4	MODERATE	missense_variant&splice_region_variant	57850	0.0667693	0.00922079	4.44836e-13	37043	0.0262144	0.0112995	0.0203423	YES	locus33	Novel	Novel	Novel	Novel	Novel	Novel
AG	Liver_function	rs10824743	10	79331806	C	A	0.2472	-0.0577	0.0105	3.696e-08	++	94893	PPIF	MODIFIER	regulatory_region_variant	57850	-0.0647634	0.0135502	1.75703e-06	37043	-0.0471013	0.0165059	0.00432275	YES	locus34	Novel	Novel	Novel	Novel	Novel	Novel
AG	Liver_function	rs10898874	11	72786750	G	A	0.2461	0.0558	0.0075	1.223e-13	--	94893	STARD10	MODIFIER	intron_variant	57850	0.0678879	0.00961799	1.68384e-12	37043	0.0366814	0.012068	0.00236925	YES	locus35	Known	Known	Novel	Novel	Known	Known
AG	Liver_function	rs7125115	11	118607615	A	G	0.3502	-0.0481	0.0068	1.868e-12	--	94893	ARCN1	MODIFIER	downstream_gene_variant	57850	-0.0493125	0.0088302	2.34331e-08	37043	-0.0463155	0.0107747	1.71921e-05	YES	locus36	Known	Novel	Novel	Novel	Known	Novel
AG	Liver_function	rs28653187	12	9283850	G	A	0.259	-0.0667	0.0073	6.487e-20	++	94893	PZP	MODIFIER	intron_variant&non_coding_transcript_variant	57850	-0.0713716	0.0094284	3.73594e-14	37043	-0.0597998	0.0115592	2.29948e-07	YES	locus37	Novel	Novel	Novel	Novel	Novel	Novel
AG	Liver_function	rs7316782	12	24021921	C	T	0.7029	-0.0342	0.006	1.417e-08	++	94893	SOX5	MODIFIER	intron_variant	57850	-0.0315789	0.00775861	4.69775e-05	37043	-0.0382533	0.00959622	6.71135e-05	YES	locus38	Novel	Novel	Novel	Novel	Novel	Novel
AG	Liver_function	rs10778213	12	103101373	C	T	0.8032	0.0801	0.0076	1.023e-25	--	94893	PAH	MODIFIER	intron_variant&non_coding_transcript_variant	57850	0.0987955	0.00984747	1.09623e-23	37043	0.0518341	0.0121127	1.87469e-05	YES	locus39	Novel	Novel	Novel	Novel	Novel	Novel
AG	Liver_function	rs7329174	13	40983974	G	A	0.2341	-0.0386	0.0063	7.275e-10	++	94893	ELF1	MODIFIER	intron_variant	57850	-0.0466495	0.00803787	6.48649e-09	37043	-0.0260858	0.00997465	0.00891744	YES	locus40	Novel	Novel	Novel	Novel	Novel	Novel
AG	Liver_function	rs17105227	14	77047457	A	G	0.4714	-0.042	0.0076	3.816e-08	--	94893	LINC02288	MODIFIER	intron_variant&non_coding_transcript_variant	57850	-0.0327265	0.00989528	0.000942041	37043	-0.0558593	0.0120456	3.52947e-06	YES	locus41	Novel	Novel	Novel	Novel	Novel	Novel
AG	Liver_function	rs7158187	14	102775508	C	T	0.5373	0.0471	0.0052	2.072e-19	--	94893	TRAF3	MODIFIER	upstream_gene_variant	57850	0.0562204	0.00672226	6.09818e-17	37043	0.0331208	0.00830719	6.69129e-05	YES	locus42	Known	Known	Novel	Novel	Known	Known
AG	Liver_function	rs56210451	14	105625360	C	T	0.5989	-0.0535	0.0055	3.597e-22	++	94893	IGHG4	LOW	synonymous_variant	57850	-0.0603911	0.00703577	9.20874e-18	37043	-0.0424088	0.00892711	2.02848e-06	YES	locus43	Known	Known	Known	Known	Known	Known
AG	Liver_function	rs28971245	14	105689783	T	C	0.079	0.162	0.0202	1.06e-15	++	94893	TMEM121	MODIFIER	intergenic_variant	57850	0.170697	0.0248851	6.91512e-12	37043	0.145088	0.0345583	2.68856e-05	NO	locus43	Known	Known	Known	Novel	Known	Known
AG	Liver_function	rs371392601	14	105695665	A	C	0.1256	-0.1408	0.0191	1.625e-13	--	94893	TMEM121	MODIFIER	intergenic_variant	57850	-0.150547	0.0247456	1.1736e-09	37043	-0.126518	0.0300023	2.47634e-05	NO	locus43	Known	Known	Known	Novel	Known	Known
AG	Liver_function	rs4075052	16	31336912	C	A	0.6333	0.0292	0.0053	4.054e-08	--	94893	ITGAM	MODIFIER	downstream_gene_variant	57850	0.0357085	0.0068558	1.90362e-07	37043	0.019348	0.00843611	0.0218208	YES	locus44	Novel	Novel	Novel	Novel	Novel	Novel
AG	Liver_function	rs3859121	16	48575484	T	C	0.1515	0.035	0.0063	3.046e-08	++	94893	N4BP1	MODIFIER	intron_variant	57850	0.0447549	0.00814266	3.87722e-08	37043	0.020233	0.0100262	0.0435913	YES	locus45	Novel	Novel	Novel	Novel	Novel	Novel
AG	Liver_function	rs2353033	16	89319153	T	C	0.2672	-0.0456	0.0077	3.338e-09	--	94893	ANKRD11	MODIFIER	intron_variant	57850	-0.0480652	0.00997027	1.42945e-06	37043	-0.0418631	0.01214	0.000564014	YES	locus46	Novel	Novel	Novel	Novel	Novel	Novel
AG	Liver_function	rs11552708	17	7559238	A	G	0.3189	0.1175	0.0085	8.424e-44	++	94893	SENP3	MODIFIER	upstream_gene_variant	57850	0.137623	0.0108776	1.09219e-36	37043	0.0865756	0.0134787	1.33506e-10	NO	locus47	Known	Known	Known	Novel	Known	Known
AG	Liver_function	rs4968190	17	7605195	T	C	0.2071	-0.1351	0.0096	5.166e-45	--	94893	FXR2	MODIFIER	intron_variant	57850	-0.150324	0.0123279	3.35274e-34	37043	-0.111655	0.0152812	2.73716e-13	YES	locus47	Known	Known	Known	Novel	Known	Known
AG	Liver_function	rs12150674	17	16916371	C	T	0.2537	0.1374	0.0086	2.544e-57	--	94893	TNFRSF13B	MODIFIER	regulatory_region_variant	57850	0.16037	0.0110282	6.57961e-48	37043	0.101529	0.013781	1.741e-13	NO	locus48	Known	Known	Known	Novel	Known	Known
AG	Liver_function	rs34562254	17	16939677	A	G	0.3979	-0.1897	0.0059	8.27e-227	--	94893	TNFRSF13B	MODERATE	missense_variant	57850	-0.217785	0.00760483	2.2751e-180	37043	-0.14721	0.0093492	7.3536e-56	YES	locus48	Known	Known	Known	Novel	Known	Known
AG	Liver_function	rs75488787	17	16950589	C	A	0.0603	-0.3661	0.0216	1.097e-64	++	94893	TNFRSF13B	MODIFIER	intron_variant	57850	-0.442093	0.0280287	4.78079e-56	37043	-0.256054	0.0337277	3.155e-14	NO	locus48	Known	Known	Known	Novel	Known	Known
AG	Liver_function	rs150627250	17	16958193	C	T	0.0279	-0.4053	0.0346	1.138e-31	++	94893	TNFRSF13B	MODIFIER	intron_variant	57850	-0.496929	0.0444574	5.24687e-29	37043	-0.264245	0.0551383	1.64797e-06	NO	locus48	Known	Known	Known	Novel	Known	Known
AG	Liver_function	rs138351658	17	16971537	T	C	0.03	-0.3887	0.0372	1.453e-25	--	94893	TNFRSF13B	MODIFIER	intron_variant	57850	-0.405996	0.0492836	1.75186e-16	37043	-0.365795	0.0566861	1.09653e-10	NO	locus48	Known	Known	Known	Novel	Known	Known
AG	Liver_function	rs3169598	17	79936247	A	G	0.3953	-0.0596	0.0086	4.806e-12	--	94893	TBC1D16	MODIFIER	3_prime_UTR_variant	57850	-0.0678114	0.0112623	1.73241e-09	37043	-0.0480289	0.0134326	0.000349518	YES	locus49	Known	Novel	Novel	Novel	Known	Novel
AG	Liver_function	rs73369285	17	81621573	T	C	0.2246	0.0313	0.0056	2.986e-08	++	94893	NPLOC4	MODIFIER	intron_variant	57850	0.0468699	0.00723512	9.28753e-11	37043	0.00708079	0.00900303	0.431581	YES	locus50	Novel	Novel	Novel	Novel	Novel	Novel
AG	Liver_function	rs17070777	18	63166581	C	A	0.4851	-0.0885	0.0081	4.444e-28	++	94893	BCL2	MODIFIER	intron_variant	57850	-0.0993348	0.0104531	2.0408e-21	37043	-0.072641	0.0126366	9.00575e-09	YES	locus51	Known	Known	Novel	Novel	Known	Known
AG	Liver_function	rs6062510	20	63740795	C	G	0.4051	-0.0297	0.0053	2.529e-08	--	94893	SLC2A4RG	MODIFIER	intron_variant	57850	-0.0305075	0.00683911	8.1677e-06	37043	-0.0284036	0.00849555	0.000827713	YES	locus52	Novel	Novel	Novel	Novel	Novel	Novel
AG	Liver_function	rs2256609	22	21570728	G	A	0.364	-0.0516	0.0072	7.553e-13	++	94893	UBE2L3	MODIFIER	intron_variant	57850	-0.0472145	0.0093368	4.26314e-07	37043	-0.0579454	0.0112861	2.83328e-07	YES	locus53	Novel	Novel	Novel	Novel	Novel	Novel
AG	Liver_function	rs2412973	22	30133642	A	C	0.2975	0.0274	0.0048	1.492e-08	++	94893	HORMAD2	MODIFIER	intron_variant	57850	0.0324084	0.00623486	2.01507e-07	37043	0.0198268	0.00768166	0.00984986	YES	locus54	Known	Known	Novel	Novel	Known	Known
AG	Liver_function	rs6001053	22	38218083	C	T	0.2487	-0.0408	0.0074	4.058e-08	++	94893	TMEM184B	MODIFIER	downstream_gene_variant	57850	-0.0490255	0.00955731	2.90309e-07	37043	-0.028167	0.0118032	0.0170149	YES	locus55	Novel	Novel	Novel	Novel	Novel	Novel
AG	Liver_function	rs1800533	23	154776873	A	G	0.1055	0.0462	0.0084	3.704e-08	++	94893	MPP1	MODIFIER	downstream_gene_variant	57850	0.0462422	0.0106764	1.48265e-05	37043	0.0460677	0.0135616	0.000681475	YES	locus56	Novel	Novel	Novel	Novel	Novel	Novel
ALB	Liver_function	rs200612329	1	2859543	A	G	0.0919	0.0995	0.018	3.441e-08	++	97444	TTC34	MODIFIER	intergenic_variant	57945	0.077175	0.0252943	0.00228024	39499	0.12245	0.0256955	1.8846e-06	YES	locus1	Novel	Novel	Novel	Novel	Novel	Novel
ALB	Liver_function	rs1497406	1	16178825	G	A	0.7213	0.045	0.0067	1.457e-11	--	97444	EPHA2	MODIFIER	intergenic_variant	57945	0.0586868	0.00860509	9.10332e-12	39499	0.0244896	0.0105524	0.0202993	YES	locus2	Known	Known	Novel	Novel	Known	Known
ALB	Liver_function	rs4548397	1	178554812	C	T	0.5232	0.0297	0.0046	1e-10	--	97444	TEX35	MODIFIER	intergenic_variant	57945	0.0398909	0.00593025	1.7358e-11	39499	0.0144276	0.00727241	0.0472694	YES	locus3	Known	Known	Novel	Novel	Known	Known
ALB	Liver_function	rs7558681	2	62613852	A	G	0.643	0.0298	0.0048	7.926e-10	++	97444	EHBP1	MODIFIER	intron_variant&non_coding_transcript_variant	57945	0.0334979	0.00626665	9.0207e-08	39499	0.0242366	0.00763223	0.00149544	YES	locus4	Known	Novel	Novel	Novel	Known	Novel
ALB	Liver_function	rs112779928	2	169003206	T	C	0.3446	0.0456	0.0061	1.154e-13	++	97444	ABCB11	MODIFIER	intron_variant	57945	0.0439151	0.00795314	3.3566e-08	39499	0.0480411	0.00966537	6.68052e-07	YES	locus5	Novel	Novel	Novel	Novel	Novel	Novel
ALB	Liver_function	rs55730982	3	157079419	G	T	0.643	0.0412	0.0072	1.277e-08	--	97444	LINC02029	MODIFIER	upstream_gene_variant	57945	0.0366235	0.00939545	9.69907e-05	39499	0.0477624	0.0113387	2.52744e-05	YES	locus6	Known	Known	Novel	Novel	Known	Known
ALB	Liver_function	rs73193388	4	3399951	T	C	0.1468	0.0768	0.0086	6.512e-19	++	97444	RGS12	MODIFIER	intron_variant	57945	0.0891175	0.0112133	1.90327e-15	39499	0.0587036	0.013564	1.50546e-05	NO	locus7	Known	Known	Known	Novel	Known	Known
ALB	Liver_function	rs71608281	4	3423234	T	C	0.0684	-0.1406	0.0174	6.745e-16	--	97444	RGS12	MODIFIER	intron_variant	57945	-0.15385	0.0223518	5.85599e-12	39499	-0.120212	0.0277848	1.51457e-05	NO	locus7	Known	Novel	Known	Novel	Known	Novel
ALB	Liver_function	rs16844364	4	3436916	A	G	0.4475	0.0903	0.006	1.191e-50	++	97444	RGS12	MODIFIER	intron_variant	57945	0.104711	0.00780013	4.35712e-41	39499	0.0688475	0.00951836	4.71954e-13	YES	locus7	Known	Known	Known	Known	Known	Known
ALB	Liver_function	rs116922330	4	3476886	A	G	0.032	-0.208	0.0335	5.483e-10	--	97444	DOK7	MODIFIER	intron_variant	57945	-0.224561	0.0438161	2.97392e-07	39499	-0.184539	0.0520355	0.000390517	NO	locus7	Known	Novel	Known	Novel	Known	Novel
ALB	Liver_function	rs117625839	4	3480196	C	T	0.0844	-0.1639	0.0218	5.925e-14	++	97444	DOK7	MODIFIER	intron_variant	57945	-0.152221	0.0286582	1.08658e-07	39499	-0.179953	0.0336632	9.00679e-08	NO	locus7	Known	Novel	Known	Novel	Known	Novel
ALB	Liver_function	rs60904764	4	73404041	A	G	0.0938	-0.1438	0.0123	1.422e-31	--	97444	ALB	MODIFIER	upstream_gene_variant	57945	-0.147136	0.0160604	5.12153e-20	39499	-0.139178	0.0191461	3.6141e-13	YES	locus8	Known	Known	Novel	Novel	Known	Known
ALB	Liver_function	rs1200485	5	73089231	G	A	0.3316	-0.0324	0.0055	3.689e-09	++	97444	FCHO2	MODIFIER	3_prime_UTR_variant	57945	-0.0233226	0.00709463	0.00101135	39499	-0.0458463	0.00866069	1.19928e-07	YES	locus9	Known	Known	Novel	Novel	Known	Known
ALB	Liver_function	rs9495289	6	138958817	C	T	0.034	0.079	0.014	1.768e-08	--	97444	REPS1	MODIFIER	intron_variant	57945	0.0834511	0.0180391	3.72563e-06	39499	0.0721695	0.0222854	0.00120196	YES	locus10	Novel	Novel	Novel	Novel	Novel	Novel
ALB	Liver_function	rs112154513	7	22710978	G	A	0.5856	0.048	0.0064	6.1e-14	--	97444	STEAP1B	MODIFIER	intron_variant&non_coding_transcript_variant	57945	0.0300512	0.00829247	0.000290182	39499	0.0742563	0.010037	1.38007e-13	YES	locus11	Known	Known	Novel	Novel	Known	Known
ALB	Liver_function	rs11771944	7	150790065	A	G	0.5043	0.0726	0.0085	1.819e-17	++	97444	TMEM176B	MODIFIER	downstream_gene_variant	57945	0.0708585	0.0111419	2.02213e-10	39499	0.0749718	0.013265	1.5873e-08	YES	locus12	Known	Known	Novel	Novel	Known	Known
ALB	Liver_function	rs35583283	8	18396999	C	G	0.4755	-0.0417	0.0051	2.626e-16	--	97444	NAT2	MODIFIER	intron_variant	57945	-0.040481	0.00658691	7.96233e-10	39499	-0.0434998	0.00802515	5.94566e-08	YES	locus13	Known	Known	Novel	Novel	Known	Known
ALB	Liver_function	rs187661946	9	89565909	T	C	0.1557	0.0517	0.0076	1.193e-11	++	97444	GADD45G	MODIFIER	non_coding_transcript_exon_variant	57945	0.0618109	0.00984186	3.37691e-10	39499	0.0364867	0.0120337	0.00242913	YES	locus14	Known	Novel	Novel	Novel	Known	Novel
ALB	Liver_function	rs117103218	9	109574154	A	G	0.1743	-0.0556	0.008	4.224e-12	--	97444	PALM2AKAP2	MODIFIER	intron_variant	57945	-0.059804	0.0103819	8.39073e-09	39499	-0.0493442	0.0126382	9.44757e-05	YES	locus15	Known	Known	Novel	Novel	Known	Known
ALB	Liver_function	rs7099502	10	79338002	T	C	0.2452	-0.0603	0.0103	5.264e-09	--	97444	PPIF	MODIFIER	regulatory_region_variant	57945	-0.0595545	0.0133916	8.70222e-06	39499	-0.0613498	0.0162126	0.000154277	YES	locus16	Novel	Novel	Novel	Novel	Novel	Novel
ALB	Liver_function	rs2291119	11	47276650	T	C	0.2918	-0.0325	0.0053	7.528e-10	--	97444	MADD	MODIFIER	intron_variant	57945	-0.0433927	0.00681045	1.8721e-10	39499	-0.0160785	0.00837534	0.0548896	YES	locus17	Known	Known	Novel	Novel	Known	Known
ALB	Liver_function	rs606799	11	71897536	C	G	0.3176	0.0379	0.0069	3.216e-08	++	97444	XNDC1N	MODIFIER	intron_variant	57945	0.0389176	0.00891619	1.27227e-05	39499	0.036387	0.010705	0.000676161	YES	locus18	Novel	Novel	Novel	Novel	Novel	Novel
ALB	Liver_function	rs12826060	12	24042485	G	T	0.2289	0.038	0.0067	1.245e-08	--	97444	SOX5	MODIFIER	intron_variant	57945	0.0383305	0.00862002	8.72047e-06	39499	0.037435	0.0105268	0.000376305	YES	locus19	Novel	Novel	Novel	Novel	Novel	Novel
ALB	Liver_function	rs180438	12	46793477	A	G	0.5625	-0.0311	0.0048	1.075e-10	--	97444	SLC38A4	MODIFIER	intron_variant	57945	-0.0343956	0.00622406	3.27198e-08	39499	-0.0261908	0.00761226	0.000580417	YES	locus20	Known	Novel	Novel	Novel	Known	Novel
ALB	Liver_function	rs4764725	12	103118536	C	T	0.739	0.0955	0.0072	4.434e-40	--	97444	PAH	MODIFIER	intron_variant&non_coding_transcript_variant	57945	0.118912	0.00934053	3.99117e-37	39499	0.061057	0.0113277	7.0432e-08	YES	locus21	Novel	Novel	Novel	Novel	Novel	Novel
ALB	Liver_function	rs60893614	12	103121447	C	G	0.0619	0.1607	0.0222	4.298e-13	++	97444	PAH	MODIFIER	intron_variant&non_coding_transcript_variant	57945	0.197087	0.0287527	7.15484e-12	39499	0.107236	0.0348409	0.00208487	NO	locus21	Novel	Novel	Novel	Novel	Novel	Novel
ALB	Liver_function	rs10778214	12	103141590	A	C	0.6582	0.0882	0.0072	1.264e-34	++	97444	PAH	MODIFIER	intron_variant&non_coding_transcript_variant	57945	0.106155	0.00934578	6.72512e-30	39499	0.0621946	0.0112319	3.07171e-08	NO	locus21	Novel	Novel	Novel	Novel	Novel	Novel
ALB	Liver_function	rs183102066	12	103211756	A	G	0.0394	-0.1871	0.0234	1.472e-15	--	97444	PAH	MODIFIER	intergenic_variant	57945	-0.255326	0.0300665	2.03002e-17	39499	-0.0811972	0.0374429	0.0301162	NO	locus21	Novel	Novel	Novel	Novel	Novel	Novel
ALB	Liver_function	rs6118	14	94587526	T	C	0.2648	-0.0658	0.0088	8.363e-14	--	97444	SERPINA5	MODERATE	missense_variant	57945	-0.0811381	0.011472	1.51915e-12	39499	-0.0436659	0.01376	0.00150668	YES	locus22	Known	Known	Novel	Novel	Known	Known
ALB	Liver_function	rs4500785	17	16945251	G	C	0.386	-0.033	0.006	3.874e-08	++	97444	TNFRSF13B	MODIFIER	intron_variant	57945	-0.0322744	0.00778646	3.39907e-05	39499	-0.0341896	0.0094623	0.000302385	YES	locus23	Known	Known	Novel	Novel	Known	Known
ALB	Liver_function	rs1350290	19	35063068	T	C	0.7566	0.1099	0.0104	5.984e-26	++	97444	HPN	MODIFIER	intron_variant	57945	0.11759	0.0136519	7.08925e-18	39499	0.0990825	0.0161691	8.90533e-10	YES	locus24	Known	Known	Novel	Novel	Known	Known
ALB	Liver_function	rs12983992	19	49445926	A	G	0.2714	0.096	0.0112	9.129e-18	++	97444	SLC17A7	MODIFIER	upstream_gene_variant	57945	0.102284	0.0145847	2.33077e-12	39499	0.0870915	0.0174338	5.86705e-07	YES	locus25	Known	Known	Novel	Novel	Known	Known
ALB	Liver_function	rs10421333	19	49582823	G	A	0.2096	-0.0484	0.0084	6.77e-09	++	97444	PRRG2	MODIFIER	intron_variant	57945	-0.0443238	0.0108449	4.36848e-05	39499	-0.0544152	0.0131025	3.28088e-05	NO	locus25	Known	Novel	Novel	Novel	Known	Novel
ALB	Liver_function	rs3817846	20	40329452	A	G	0.1654	-0.0436	0.0061	7.985e-13	--	97444	MAFB	MODIFIER	regulatory_region_variant	57945	-0.0494034	0.00786777	3.40291e-10	39499	-0.0349113	0.00960166	0.000276943	YES	locus26	Known	Known	Novel	Novel	Known	Known
ALB	Liver_function	rs2267867	20	45337263	G	A	0.3938	-0.0545	0.009	1.627e-09	++	97444	SDC4	MODIFIER	intron_variant	57945	-0.0513059	0.0117485	1.25951e-05	39499	-0.0591576	0.0141463	2.89155e-05	YES	locus27	Known	Novel	Novel	Novel	Known	Novel
ALB	Liver_function	rs6122154	20	63727993	T	C	0.6076	0.0322	0.0053	1.73e-09	++	97444	ZGPAT	MODIFIER	intron_variant	57945	0.0384549	0.0069062	2.57413e-08	39499	0.0228423	0.00845614	0.00690749	YES	locus28	Known	Novel	Novel	Novel	Known	Novel
ALT	Liver_function	rs12613034	2	169009904	T	A	0.3549	0.0559	0.0065	5.438e-18	--	90105	ABCB11	MODIFIER	intron_variant	53386	0.0618491	0.00842724	2.14882e-13	36719	0.0473482	0.0100787	2.62918e-06	YES	locus1	Known	Known	NA	NA	Known	Known
ALT	Liver_function	rs199667866	2	207609773	T	C	0.8122	0.0854	0.0154	2.721e-08	++	90105	CREB1	MODIFIER	downstream_gene_variant	53386	0.0746392	0.0173022	1.60439e-05	36719	0.12573	0.0334501	0.000170777	YES	locus2	Novel	Novel	NA	NA	Novel	Novel
ALT	Liver_function	rs11723405	4	39688596	A	G	0.5727	0.0351	0.0058	1.883e-09	++	90105	UBE2K	MODIFIER	intergenic_variant	53386	0.0345499	0.00758628	5.25702e-06	36719	0.0358239	0.0091403	8.87953e-05	YES	locus3	Novel	Novel	NA	NA	Novel	Novel
ALT	Liver_function	rs298073	5	59685608	T	C	0.8032	0.0379	0.0063	1.923e-09	++	90105	PDE4D	MODIFIER	intron_variant	53386	0.0428817	0.0081918	1.65249e-07	36719	0.0305861	0.00988981	0.00198354	YES	locus4	Known	Novel	NA	NA	Known	Novel
ALT	Liver_function	rs1012793	5	132445653	C	G	0.3721	0.0351	0.0057	5.903e-10	++	90105	IRF1-AS1	MODIFIER	intron_variant&non_coding_transcript_variant	53386	0.0317505	0.00738005	1.69106e-05	36719	0.0399644	0.00885875	6.44332e-06	YES	locus5	Known	Novel	NA	NA	Known	Novel
ALT	Liver_function	rs45560338	7	87481790	C	T	0.2591	-0.0473	0.006	4.524e-15	++	90105	ABCB4	MODIFIER	upstream_gene_variant	53386	-0.0533906	0.00782472	8.89611e-12	36719	-0.0383539	0.00947142	5.13417e-05	YES	locus6	Known	Known	NA	NA	Known	Known
ALT	Liver_function	rs7864957	9	126657011	C	T	0.1572	0.0603	0.0105	1.104e-08	--	90105	LMX1B	MODIFIER	intron_variant	53386	0.0422823	0.0139144	0.00237569	36719	0.0845783	0.0161742	1.70243e-07	YES	locus7	Novel	Novel	NA	NA	Novel	Novel
ALT	Liver_function	rs17134608	10	5220056	A	G	0.1054	0.0439	0.0078	1.913e-08	++	90105	AKR1C4	MODIFIER	downstream_gene_variant	53386	0.0476817	0.0102092	3.00538e-06	36719	0.0386046	0.0121502	0.00148659	YES	locus8	Novel	Novel	NA	NA	Novel	Novel
ALT	Liver_function	rs10822143	10	63128096	T	C	0.3173	0.0482	0.0054	4.983e-19	++	90105	NRBF2	MODIFIER	upstream_gene_variant	53386	0.0468888	0.00703794	2.69588e-11	36719	0.0499923	0.00843472	3.08589e-09	YES	locus9	Novel	Novel	NA	NA	Novel	Novel
ALT	Liver_function	rs35199395	10	69224180	C	G	0.2459	0.0854	0.0087	1.502e-22	++	90105	HKDC1	MODIFIER	intron_variant	53386	0.0838543	0.0114895	2.91407e-13	36719	0.0874828	0.0134595	8.04637e-11	YES	locus10	Known	Known	NA	NA	Known	Known
ALT	Liver_function	rs1857682	11	94198621	C	T	0.255	-0.0613	0.0061	9.117e-24	++	90105	PANX1	MODIFIER	intron_variant&non_coding_transcript_variant	53386	-0.0591981	0.00794729	9.41673e-14	36719	-0.0642155	0.00949945	1.3807e-11	YES	locus11	Known	Known	NA	NA	Known	Known
ALT	Liver_function	rs10846525	12	122134419	C	T	0.505	0.029	0.0052	2.156e-08	--	90105	MLXIP	MODIFIER	intron_variant	53386	0.0229734	0.00673802	0.000650759	36719	0.0376849	0.00809439	3.22916e-06	YES	locus12	Known	Known	NA	NA	Known	Known
ALT	Liver_function	rs28591477	14	34719507	A	G	0.196	-0.0548	0.0096	1.246e-08	--	90105	CFL2	MODIFIER	upstream_gene_variant	53386	-0.0517636	0.0125132	3.5229e-05	36719	-0.0593296	0.0150936	8.4674e-05	YES	locus13	Known	Known	NA	NA	Known	Known
ALT	Liver_function	rs137983251	14	69440428	G	A	0.0523	-0.0951	0.0147	9.458e-11	++	90105	SLC39A9	MODIFIER	intron_variant	53386	-0.105211	0.019237	4.52074e-08	36719	-0.0809118	0.0227183	0.000368714	YES	locus14	Known	Novel	NA	NA	Known	Novel
ALT	Liver_function	rs2269665	22	41981874	A	G	0.5304	-0.0441	0.0054	4.473e-16	--	90105	SEPTIN3	MODIFIER	non_coding_transcript_exon_variant	53386	-0.0407728	0.00708604	8.71726e-09	36719	-0.0489347	0.00846035	7.29424e-09	YES	locus15	Known	Known	NA	NA	Known	Known
ALT	Liver_function	rs3761472	22	43972242	G	A	0.3519	0.0438	0.0061	1.026e-12	--	90105	SAMM50	MODERATE	missense_variant	53386	0.0447494	0.00803384	2.54566e-08	36719	0.0424785	0.00954595	8.59112e-06	YES	locus16	Known	Known	NA	NA	Known	Known
AST	Liver_function	rs7555325	1	109936289	G	A	0.6401	0.0557	0.0084	4.182e-11	--	91194	CSF1	MODIFIER	intergenic_variant	54133	0.0479712	0.011085	1.50758e-05	37061	0.0662214	0.0130022	3.52241e-07	YES	locus1	Known	Known	Novel	Novel	Known	Known
AST	Liver_function	rs3010056	1	183848450	A	G	0.2914	0.0423	0.0075	1.739e-08	++	91194	RGL1	MODIFIER	intron_variant	54133	0.0389651	0.00985295	7.66408e-05	37061	0.0469086	0.0115832	5.12826e-05	YES	locus2	Known	Known	Novel	Novel	Known	Known
AST	Liver_function	rs11686370	2	85166991	C	T	0.2727	0.0518	0.0085	1.275e-09	--	91194	TCF7L1	MODIFIER	intron_variant	54133	0.052623	0.0112335	2.80705e-06	37061	0.0507743	0.0131457	0.000112269	YES	locus3	Known	Known	Novel	Novel	Known	Known
AST	Liver_function	rs12613034	2	169009904	T	A	0.3546	0.0465	0.0064	3.029e-13	--	91194	ABCB11	MODIFIER	intron_variant	54133	0.0512937	0.00838672	9.59158e-10	37061	0.0400102	0.0098365	4.7516e-05	YES	locus4	Known	Known	Novel	Novel	Known	Known
AST	Liver_function	rs1055582	4	39698553	T	C	0.6052	0.0328	0.006	3.939e-08	++	91194	UBE2K	MODIFIER	intron_variant	54133	0.0341827	0.00781204	1.21074e-05	37061	0.0307971	0.00923896	0.000857946	YES	locus5	Novel	Novel	Novel	Novel	Novel	Novel
AST	Liver_function	rs11956032	5	35188224	T	A	0.1116	0.0582	0.0098	2.72e-09	--	91194	PRLR	MODIFIER	intron_variant	54133	0.0675045	0.0127782	1.27227e-07	37061	0.0450711	0.0152469	0.0031158	YES	locus6	Novel	Novel	Novel	Novel	Novel	Novel
AST	Liver_function	rs548630	5	73110832	C	A	0.321	0.0384	0.0066	5.608e-09	--	91194	TMEM171	MODIFIER	intergenic_variant	54133	0.0463137	0.00864236	8.37182e-08	37061	0.0273929	0.0101674	0.00705602	YES	locus7	Known	Known	Novel	Novel	Known	Known
AST	Liver_function	rs3800335	6	33893916	G	A	0.0446	-0.1141	0.0203	1.783e-08	++	91194	LINC01016	MODIFIER	upstream_gene_variant	54133	-0.175951	0.0280469	3.53159e-10	37061	-0.0466013	0.029309	0.111835	YES	locus8	Known	Novel	Novel	Novel	Known	Novel
AST	Liver_function	rs7805504	7	73628255	C	T	0.1115	0.0541	0.0097	2.844e-08	--	91194	MLXIPL	MODIFIER	upstream_gene_variant	54133	0.0487078	0.0127574	0.00013453	37061	0.0616204	0.0150965	4.4692e-05	YES	locus9	Novel	Novel	Novel	Novel	Novel	Novel
AST	Liver_function	rs7046863	9	133246054	C	T	0.2917	-0.0531	0.0066	1.081e-15	++	91194	ABO	MODIFIER	downstream_gene_variant	54133	-0.0482101	0.00866841	2.67338e-08	37061	-0.0599956	0.0102719	5.19637e-09	YES	locus10	Known	Known	Novel	Novel	Known	Known
AST	Liver_function	rs117488242	10	5219869	G	A	0.1054	0.048	0.0077	5.512e-10	--	91194	AKR1C4	MODIFIER	downstream_gene_variant	54133	0.0496896	0.0101923	1.08705e-06	37061	0.0457205	0.0118911	0.00012059	YES	locus11	Known	Novel	Novel	Novel	Known	Novel
AST	Liver_function	rs34847442	10	17800195	G	A	0.3251	0.0884	0.0081	7.324e-28	--	91194	TMEM236	MODIFIER	3_prime_UTR_variant	54133	0.0705627	0.0106799	3.92013e-11	37061	0.112273	0.0123549	1.01531e-19	NO	locus12	Known	Novel	Known	Novel	Known	Novel
AST	Liver_function	rs202179733	10	17823942	T	C	0.2171	0.1139	0.008	6.935e-46	++	91194	MRC1	MODIFIER	intron_variant	54133	0.109356	0.0105012	2.14734e-25	37061	0.120105	0.0123755	2.86814e-22	YES	locus12	Known	Known	Known	Known	Known	Known
AST	Liver_function	rs2014349	10	17931004	T	G	0.2378	0.0675	0.0077	2.18e-18	++	91194	SLC39A12	MODIFIER	intergenic_variant	54133	0.0678528	0.0101448	2.2558e-11	37061	0.0671158	0.0119041	1.71977e-08	NO	locus12	Known	Known	Known	Novel	Known	Known
AST	Liver_function	rs1757223	10	18226070	A	G	0.4003	0.0492	0.0062	2.816e-15	++	91194	CACNB2	MODIFIER	intron_variant	54133	0.0543724	0.00821309	3.58674e-11	37061	0.0421878	0.00955382	1.00635e-05	NO	locus12	Known	Known	Known	Novel	Known	Known
AST	Liver_function	rs6479877	10	63118358	G	C	0.3167	0.053	0.0054	2.101e-22	--	91194	NRBF2	MODIFIER	intergenic_variant	54133	0.0564085	0.00713867	2.74853e-15	37061	0.0482537	0.00841109	9.6414e-09	YES	locus13	Known	Novel	Known	Known	Known	Known
AST	Liver_function	rs35199395	10	69224180	C	G	0.2463	0.0736	0.0086	1.218e-17	++	91194	HKDC1	MODIFIER	intron_variant	54133	0.0686782	0.0114177	1.79825e-09	37061	0.0801613	0.0131116	9.73061e-10	YES	locus14	Known	Known	Novel	Novel	Known	Known
AST	Liver_function	rs1359375	10	100164555	C	T	0.0472	-0.0827	0.0137	1.574e-09	++	91194	ERLIN1	MODIFIER	intron_variant	54133	-0.0760055	0.0179863	2.3815e-05	37061	-0.091954	0.0211441	1.36814e-05	YES	locus15	Known	Known	Novel	Novel	Known	Known
AST	Liver_function	rs1857682	11	94198621	C	T	0.2549	-0.05	0.006	1.056e-16	++	91194	PANX1	MODIFIER	intron_variant&non_coding_transcript_variant	54133	-0.0491857	0.00791702	5.20991e-10	37061	-0.0510341	0.00927324	3.72589e-08	YES	locus16	Known	Known	Novel	Novel	Known	Known
AST	Liver_function	rs7148135	14	34675812	G	C	0.4899	0.0517	0.0085	1.037e-09	--	91194	RNU6-1261P	MODIFIER	upstream_gene_variant	54133	0.0431315	0.0112421	0.000124747	37061	0.0630372	0.0128975	1.02101e-06	YES	locus17	Known	Novel	Novel	Novel	Known	Novel
AST	Liver_function	rs4783682	16	68772683	T	C	0.395	0.033	0.0054	1.166e-09	++	91194	CDH1	MODIFIER	intron_variant	54133	0.0359418	0.00714305	4.86105e-07	37061	0.028916	0.00830616	0.000499034	YES	locus18	Novel	Novel	Known	Known	Known	Known
AST	Liver_function	rs7291700	22	42057846	C	T	0.5013	-0.0319	0.0055	7.646e-09	++	91194	NAGA	MODIFIER	downstream_gene_variant	54133	-0.0280336	0.0072664	0.000114333	37061	-0.0372147	0.00850347	1.20648e-05	YES	locus19	Known	Known	Novel	Novel	Known	Known
AST	Liver_function	rs12483959	22	43930116	A	G	0.352	0.0405	0.0063	1.022e-10	++	91194	PNPLA3	MODIFIER	intron_variant	54133	0.0379488	0.00829707	4.79071e-06	37061	0.0439965	0.00958103	4.38935e-06	YES	locus20	Known	Known	Novel	Novel	Known	Known
GLB	Liver_function	rs6600249	1	24978669	C	T	0.6292	-0.0613	0.0066	1.13e-20	++	98131	RUNX3	MODIFIER	intergenic_variant	58249	-0.0675417	0.00853243	2.45527e-15	39882	-0.0522527	0.0103354	4.28815e-07	YES	locus1	Known	Known	Novel	Novel	Known	Known
GLB	Liver_function	rs6696954	1	65589312	G	T	0.9074	-0.0546	0.0089	6.756e-10	++	98131	LEPR	MODIFIER	intron_variant	58249	-0.0481021	0.0114465	2.64168e-05	39882	-0.064381	0.0139686	4.04669e-06	YES	locus2	Novel	Novel	Novel	Novel	Novel	Novel
GLB	Liver_function	rs11204701	1	150689703	T	A	0.2528	0.041	0.0063	9.33e-11	--	98131	GOLPH3L	MODIFIER	intron_variant	58249	0.0404487	0.00820152	8.14517e-07	39882	0.0417551	0.00994055	2.66342e-05	YES	locus3	Known	Known	Novel	Novel	Known	Known
GLB	Liver_function	rs75335861	1	154398341	T	A	0.0498	-0.1785	0.022	4.855e-16	++	98131	IL6R-AS1	MODIFIER	downstream_gene_variant	58249	-0.190976	0.0284801	2.00586e-11	39882	-0.16015	0.0346505	3.80286e-06	YES	locus4	Known	Known	Novel	Novel	Known	Known
GLB	Liver_function	rs12729592	1	161724020	C	T	0.5132	-0.0732	0.0062	1.61e-32	++	98131	FCRLB	MODIFIER	intron_variant	58249	-0.086938	0.00797439	1.12564e-27	39882	-0.0528292	0.00972732	5.60351e-08	YES	locus5	Known	Novel	Known	Novel	Known	Novel
GLB	Liver_function	rs1027701	1	161743034	G	A	0.697	-0.0658	0.006	6.231e-28	++	98131	DUSP12	MODIFIER	intergenic_variant	58249	-0.071027	0.00775958	5.51442e-20	39882	-0.057944	0.00947672	9.69505e-10	NO	locus5	Novel	Novel	Known	Known	Known	Known
GLB	Liver_function	rs3753394	1	196651787	T	C	0.5571	-0.0281	0.005	2.468e-08	--	98131	CFH	MODIFIER	upstream_gene_variant	58249	-0.0316271	0.00653264	1.28935e-06	39882	-0.0229082	0.00791893	0.00381768	YES	locus6	Known	Known	Novel	Novel	Known	Known
GLB	Liver_function	rs57680405	1	198689410	C	T	0.0596	-0.0868	0.0154	1.75e-08	++	98131	PTPRC	MODIFIER	intron_variant	58249	-0.0701363	0.0202252	0.000524795	39882	-0.109671	0.0237437	3.85727e-06	YES	locus7	Novel	Novel	Novel	Novel	Novel	Novel
GLB	Liver_function	rs4143772	1	220815004	A	G	0.4159	-0.0434	0.0073	2.399e-09	-?	98131	MTARC1	MODIFIER	3_prime_UTR_variant	58249	-0.0433738	0.00726747	2.39861e-09	39882	NA	NA	NA	YES	locus8	Known	Known	Novel	Novel	Known	Known
GLB	Liver_function	rs13385731	2	33476823	C	T	0.1336	-0.1114	0.0174	1.634e-10	++	98131	RASGRP3	MODIFIER	intron_variant	58249	-0.131161	0.0227544	8.20389e-09	39882	-0.0833841	0.027115	0.00210358	YES	locus9	Novel	Novel	Novel	Novel	Novel	Novel
GLB	Liver_function	rs4332926	2	88560746	G	T	0.4634	-0.032	0.0049	8.781e-11	++	98131	EIF2AK3	MODIFIER	intron_variant	58249	-0.0367846	0.00640024	9.064e-09	39882	-0.025	0.00774511	0.00124727	YES	locus10	Novel	Novel	Novel	Novel	Novel	Novel
GLB	Liver_function	rs4851257	2	100158835	T	C	0.5525	-0.0338	0.0047	8.935e-13	--	98131	AFF3	MODIFIER	intron_variant&non_coding_transcript_variant	58249	-0.0383197	0.00614761	4.56794e-10	39882	-0.0273149	0.00743039	0.000236821	YES	locus11	Novel	Novel	Novel	Novel	Novel	Novel
GLB	Liver_function	rs78802645	2	226781907	T	C	0.1476	0.0572	0.0103	3.188e-08	++	98131	IRS1	MODIFIER	intron_variant	58249	0.0631461	0.0135333	3.07164e-06	39882	0.0488455	0.016032	0.00231334	YES	locus12	Known	Known	Novel	Novel	Known	Known
GLB	Liver_function	rs1525892	3	133765868	A	G	0.3875	0.0551	0.0054	4.366e-24	++	98131	TF	MODIFIER	intron_variant	58249	0.0607165	0.00705429	7.49722e-18	39882	0.0468572	0.00856118	4.41926e-08	YES	locus13	Novel	Novel	Novel	Novel	Novel	Novel
GLB	Liver_function	rs9838386	3	133835787	A	G	0.3025	-0.065	0.0082	2.069e-15	--	98131	RAB6B	MODIFIER	intron_variant	58249	-0.0726578	0.0106874	1.0573e-11	39882	-0.0540324	0.0127228	2.16765e-05	NO	locus13	Novel	Novel	Novel	Novel	Novel	Novel
GLB	Liver_function	rs6440008	3	141435700	C	T	0.2698	0.061	0.0065	3.359e-21	--	98131	ZBTB38	MODIFIER	intron_variant	58249	0.066859	0.00840743	1.82978e-15	39882	0.0525519	0.0100635	1.76991e-07	YES	locus14	Known	Known	Novel	Novel	Known	Known
GLB	Liver_function	rs4686837	3	187021889	A	G	0.3454	-0.0656	0.011	2.743e-09	--	98131	ST6GAL1	MODIFIER	intron_variant	58249	-0.0685218	0.0143827	1.89623e-06	39882	-0.0613324	0.017167	0.00035333	YES	locus15	Known	Known	Novel	Novel	Known	Known
GLB	Liver_function	rs118190473	4	78657097	C	T	0.1249	-0.1326	0.014	2.335e-21	++	98131	LINC01094	MODIFIER	intron_variant&non_coding_transcript_variant	58249	-0.163939	0.0180362	9.95405e-20	39882	-0.0855199	0.0220953	0.00010861	YES	locus16	Novel	Novel	Novel	Novel	Novel	Novel
GLB	Liver_function	rs10011147	4	98809095	G	A	0.186	0.041	0.0069	3.349e-09	--	98131	EIF4E	MODIFIER	intergenic_variant	58249	0.0499225	0.00901942	3.11229e-08	39882	0.0281002	0.0108315	0.00947829	YES	locus17	Known	Known	Novel	Novel	Known	Known
GLB	Liver_function	rs72696114	4	102495959	C	T	0.3445	-0.0337	0.0053	2.638e-10	++	98131	NFKB1	MODIFIER	downstream_gene_variant	58249	-0.0362904	0.00690638	1.48334e-07	39882	-0.0298897	0.00840004	0.000373285	YES	locus18	Known	Known	Novel	Novel	Known	Known
GLB	Liver_function	rs77792983	4	110027819	G	C	0.2582	-0.0424	0.0061	5.183e-12	++	98131	EGF	MODIFIER	intergenic_variant	58249	-0.04114	0.00797933	2.52522e-07	39882	-0.0443308	0.00965107	4.36164e-06	YES	locus19	Known	Known	Novel	Novel	Known	Known
GLB	Liver_function	rs11100323	4	160969009	T	C	0.4974	-0.0282	0.0049	7.607e-09	--	98131	FSTL5	MODIFIER	intergenic_variant	58249	-0.0271868	0.00633047	1.75021e-05	39882	-0.0296632	0.00766114	0.000107987	YES	locus20	Novel	Novel	Novel	Novel	Novel	Novel
GLB	Liver_function	rs3776424	5	38480590	C	T	0.2522	0.0479	0.0061	4.75e-15	--	98131	LIFR	MODIFIER	3_prime_UTR_variant	58249	0.0551443	0.00797015	4.55302e-12	39882	0.0375783	0.00954935	8.314e-05	YES	locus21	Known	Known	Novel	Novel	Known	Known
GLB	Liver_function	rs67632727	5	39391979	T	A	0.3159	0.047	0.0066	1.641e-12	--	98131	DAB2	MODIFIER	intron_variant	58249	0.0443123	0.00867218	3.22664e-07	39882	0.0507288	0.0103573	9.68679e-07	YES	locus22	Novel	Novel	Novel	Novel	Novel	Novel
GLB	Liver_function	rs258888	5	72985488	A	T	0.3339	0.066	0.0054	2.731e-34	++	98131	FCHO2	MODIFIER	intron_variant	58249	0.06511	0.00699671	1.32984e-20	39882	0.0672802	0.00850778	2.61397e-15	YES	locus23	Known	Known	Known	Novel	Known	Known
GLB	Liver_function	rs3777200	5	95899087	T	C	0.4355	0.0622	0.0048	3.182e-38	++	98131	ELL2	MODIFIER	intron_variant	58249	0.0706157	0.00624173	1.12538e-29	39882	0.0498903	0.00755782	4.07943e-11	YES	locus24	Novel	Novel	Known	Known	Known	Known
GLB	Liver_function	rs77695390	5	158920763	G	A	0.0896	-0.0683	0.0093	2.289e-13	++	98131	EBF1	MODIFIER	intron_variant	58249	-0.0664282	0.012082	3.83849e-08	39882	-0.0711328	0.0146511	1.2031e-06	YES	locus25	Known	Known	Novel	Novel	Known	Known
GLB	Liver_function	rs77685612	6	218544	A	G	0.0973	0.1648	0.0164	7.413e-24	++	98131	DUSP22	MODIFIER	intergenic_variant	58249	0.173524	0.0213051	3.80102e-16	39882	0.152238	0.0255509	2.54994e-09	NO	locus26	Novel	Novel	Novel	Novel	Novel	Novel
GLB	Liver_function	rs9503029	6	238790	C	G	0.2842	0.0978	0.008	4.001e-34	++	98131	DUSP22	MODIFIER	intergenic_variant	58249	0.098372	0.0104649	5.44503e-21	39882	0.0969423	0.012517	9.56753e-15	YES	locus26	Novel	Novel	Novel	Novel	Novel	Novel
GLB	Liver_function	rs146902710	6	27321116	G	T	0.0726	-0.0975	0.0169	8.026e-09	++	98131	VN1R10P	MODIFIER	upstream_gene_variant	58249	-0.109543	0.0224075	1.01506e-06	39882	-0.0816569	0.0257753	0.00153476	YES	locus27	Novel	Novel	Novel	Novel	Novel	Novel
GLB	Liver_function	rs9402848	6	136788878	A	G	0.5055	-0.0301	0.0054	2.844e-08	--	98131	MAP3K5	MODIFIER	intron_variant	58249	-0.034964	0.00705605	7.2262e-07	39882	-0.0230731	0.00847004	0.00644807	YES	locus28	Novel	Novel	Novel	Novel	Novel	Novel
GLB	Liver_function	rs3813332	6	138988684	G	T	0.1655	-0.0471	0.0071	2.729e-11	++	98131	REPS1	MODIFIER	upstream_gene_variant	58249	-0.047908	0.0091706	1.75021e-07	39882	-0.045954	0.0111162	3.56558e-05	YES	locus29	Known	Known	Novel	Novel	Known	Known
GLB	Liver_function	rs112154513	7	22710978	G	A	0.5855	-0.0522	0.0064	5.418e-16	++	98131	STEAP1B	MODIFIER	intron_variant&non_coding_transcript_variant	58249	-0.0476727	0.00839104	1.33607e-08	39882	-0.058671	0.0100523	5.32893e-09	YES	locus30	Novel	Novel	Novel	Novel	Novel	Novel
GLB	Liver_function	rs876038	7	50268931	T	C	0.2332	-0.1026	0.0079	1.377e-38	--	98131	IKZF1	MODIFIER	intergenic_variant	58249	-0.10773	0.0102833	1.11096e-25	39882	-0.0953261	0.0123468	1.15664e-14	YES	locus31	Novel	Novel	Novel	Novel	Novel	Novel
GLB	Liver_function	rs2251056	8	11492067	A	C	0.7062	0.0421	0.0062	1.148e-11	++	98131	BLK	MODIFIER	upstream_gene_variant	58249	0.050249	0.00805707	4.47085e-10	39882	0.0302805	0.00974465	0.00188738	YES	locus32	Known	Known	Novel	Novel	Known	Known
GLB	Liver_function	rs16937000	8	70427597	G	C	0.4845	-0.0284	0.0051	2.663e-08	++	98131	NCOA2	MODIFIER	upstream_gene_variant	58249	-0.029423	0.00665008	9.6683e-06	39882	-0.0269444	0.00797329	0.000726641	YES	locus33	Known	Known	Novel	Novel	Known	Known
GLB	Liver_function	rs35780502	8	94606847	T	C	0.3546	0.0357	0.0062	6.769e-09	++	98131	ESRP1	MODIFIER	intergenic_variant	58249	0.0342004	0.00802741	2.04009e-05	39882	0.0378668	0.0096075	8.10121e-05	YES	locus34	Novel	Novel	Novel	Novel	Novel	Novel
GLB	Liver_function	rs9411367	9	133243126	T	C	0.3243	0.0354	0.0064	3.089e-08	++	98131	ABO	MODIFIER	intron_variant	58249	0.0390013	0.00829232	2.55988e-06	39882	0.0300665	0.0100214	0.00269793	YES	locus35	Known	Known	Novel	Novel	Known	Known
GLB	Liver_function	rs140107293	10	5225228	G	A	0.1065	-0.0513	0.0074	5.664e-12	++	98131	AKR1C4	MODIFIER	intergenic_variant	58249	-0.060305	0.00968058	4.67961e-10	39882	-0.0382018	0.0116421	0.00103312	YES	locus36	Known	Known	Novel	Novel	Known	Known
GLB	Liver_function	rs1638406	10	116777133	T	C	0.2482	0.0457	0.0081	1.888e-08	++	98131	HSPA12A	MODIFIER	intron_variant	58249	0.0294247	0.0106559	0.00575599	39882	0.068416	0.0125806	5.38158e-08	YES	locus37	Novel	Novel	Novel	Novel	Novel	Novel
GLB	Liver_function	rs1535	11	61830500	G	A	0.5275	0.0394	0.0055	7.177e-13	--	98131	FADS2	MODIFIER	intron_variant	58249	0.0439003	0.00708695	5.84588e-10	39882	0.0325655	0.00865739	0.000168838	YES	locus38	Known	Known	Novel	Novel	Known	Known
GLB	Liver_function	rs11607038	11	72706069	A	T	0.2466	0.0588	0.0073	8.788e-16	++	98131	ARAP1	MODIFIER	intron_variant	58249	0.0659434	0.00950626	4.00959e-12	39882	0.0484137	0.0114251	2.26016e-05	YES	locus39	Known	Known	Novel	Novel	Known	Known
GLB	Liver_function	rs11235622	11	72975708	T	C	0.1249	-0.0811	0.011	1.385e-13	--	98131	FCHSD2	MODIFIER	intron_variant	58249	-0.0865625	0.0141559	9.65806e-10	39882	-0.0729208	0.0173295	2.57745e-05	NO	locus39	Known	Known	Novel	Novel	Known	Known
GLB	Liver_function	rs116344147	11	118826066	C	T	0.1659	0.05	0.0064	8.162e-15	--	98131	DDX6	MODIFIER	downstream_gene_variant	58249	0.0386148	0.0083703	3.96296e-06	39882	0.066453	0.0100719	4.17157e-11	YES	locus40	Known	Known	Novel	Novel	Known	Known
GLB	Liver_function	rs28653187	12	9283850	G	A	0.2587	0.0777	0.0075	4.556e-25	--	98131	PZP	MODIFIER	intron_variant&non_coding_transcript_variant	58249	0.0751262	0.00977591	1.53215e-14	39882	0.0814937	0.0117539	4.1115e-12	YES	locus41	Known	Known	Novel	Novel	Known	Known
GLB	Liver_function	rs2433011	12	9284039	G	C	0.0272	0.2838	0.0464	9.626e-10	--	98131	PZP	MODIFIER	intron_variant&non_coding_transcript_variant	58249	0.255813	0.0619784	3.66809e-05	39882	0.319378	0.0699849	5.03014e-06	NO	locus41	Known	Known	Novel	Novel	Known	Known
GLB	Liver_function	rs80198094	12	111379110	T	G	0.1083	0.0917	0.0125	2.257e-13	++	98131	LINC02356	MODIFIER	intron_variant&non_coding_transcript_variant	58249	0.113927	0.0161904	1.96879e-12	39882	0.0588279	0.0196944	0.00281702	YES	locus42	Known	Known	Novel	Novel	Known	Known
GLB	Liver_function	rs79030162	13	28270258	G	A	0.0572	0.1294	0.0222	5.501e-09	--	98131	PAN3	MODIFIER	intron_variant	58249	0.183814	0.0287437	1.60594e-10	39882	0.0491403	0.0348904	0.159007	YES	locus43	Novel	Novel	Novel	Novel	Novel	Novel
GLB	Liver_function	rs80022860	13	40994736	A	G	0.231	0.0591	0.0065	1.661e-19	++	98131	ELF1	MODIFIER	intron_variant	58249	0.0596303	0.00847904	2.02628e-12	39882	0.0584348	0.0103049	1.42302e-08	YES	locus44	Novel	Novel	Novel	Novel	Novel	Novel
GLB	Liver_function	rs17073188	13	49570061	T	G	0.327	0.0317	0.0051	6.559e-10	++	98131	RCBTB1	MODIFIER	intron_variant	58249	0.0361213	0.00666092	5.86503e-08	39882	0.0252156	0.00804222	0.00171617	YES	locus45	Known	Known	Novel	Novel	Known	Known
GLB	Liver_function	rs66552230	14	102811677	A	G	0.5466	-0.0551	0.005	1.042e-27	--	98131	TRAF3	MODIFIER	intron_variant	58249	-0.0651436	0.00654374	2.39552e-23	39882	-0.0402625	0.00793279	3.86589e-07	YES	locus46	Known	Known	Known	Known	Known	Known
GLB	Liver_function	rs75064486	14	105531302	T	C	0.0689	-0.1606	0.0205	4.651e-15	--	98131	TMEM121	MODIFIER	downstream_gene_variant	58249	-0.172745	0.027315	2.54589e-10	39882	-0.144876	0.0309843	2.9282e-06	NO	locus47	Known	Known	Known	Novel	Known	Known
GLB	Liver_function	rs12434916	14	105570695	G	T	0.8812	0.1495	0.0193	1.011e-14	--	98131	TMEM121	MODIFIER	intergenic_variant	58249	0.162869	0.0247959	5.08628e-11	39882	0.128814	0.0308161	2.91394e-05	NO	locus47	Known	Known	Known	Novel	Known	Known
GLB	Liver_function	rs56210451	14	105625360	C	T	0.5969	0.0661	0.0057	2.7e-31	--	98131	IGHG4	LOW	synonymous_variant	58249	0.0667952	0.00728745	4.91926e-20	39882	0.0650526	0.00907276	7.49376e-13	YES	locus47	Known	Known	Known	Known	Known	Known
GLB	Liver_function	rs113355408	14	105639873	A	G	0.075	-0.2023	0.0223	1.084e-19	--	98131	IGHG2	MODIFIER	3_prime_UTR_variant	58249	-0.193468	0.0282834	7.90133e-12	39882	-0.216878	0.036187	2.05679e-09	NO	locus47	Known	Known	Known	Novel	Known	Known
GLB	Liver_function	rs2753556	14	105774438	C	T	0.2336	-0.0995	0.0122	3.378e-16	++	98131	IGHG3	MODIFIER	upstream_gene_variant	58249	-0.089037	0.0157934	1.72409e-08	39882	-0.114874	0.0191809	2.11179e-09	NO	locus47	Known	Known	Known	Novel	Known	Known
GLB	Liver_function	rs80126205	14	105842760	A	G	0.0936	-0.1136	0.0157	4.371e-13	--	98131	IGHD	MODIFIER	intron_variant	58249	-0.116592	0.0193642	1.73352e-09	39882	-0.107891	0.0267348	5.44678e-05	NO	locus47	Known	Known	Known	Novel	Known	Known
GLB	Liver_function	rs113655857	15	79985434	T	A	0.2825	0.0451	0.0079	1.351e-08	--	98131	BCL2A1	MODIFIER	intron_variant&non_coding_transcript_variant	58249	0.0522598	0.0103822	4.81327e-07	39882	0.0349985	0.0123226	0.00450869	YES	locus48	Novel	Novel	Novel	Novel	Novel	Novel
GLB	Liver_function	rs62047988	16	53134619	A	G	0.2622	0.0336	0.0058	5.997e-09	++	98131	CHD9	MODIFIER	intron_variant	58249	0.0276156	0.00752334	0.000241936	39882	0.0421089	0.00900054	2.89001e-06	YES	locus49	Known	Known	Novel	Novel	Known	Known
GLB	Liver_function	rs2353033	16	89319153	T	C	0.2668	0.0463	0.0079	5.171e-09	++	98131	ANKRD11	MODIFIER	intron_variant	58249	0.048875	0.0103396	2.27908e-06	39882	0.042717	0.0123697	0.000553669	YES	locus50	Novel	Novel	Novel	Novel	Novel	Novel
GLB	Liver_function	rs11552708	17	7559238	A	G	0.3196	-0.1433	0.0087	4.341e-61	--	98131	SENP3	MODIFIER	upstream_gene_variant	58249	-0.154611	0.0112687	7.67008e-43	39882	-0.126735	0.0136547	1.67263e-20	YES	locus51	Known	Novel	Known	Novel	Known	Novel
GLB	Liver_function	rs4227	17	7587859	T	G	0.7669	-0.1317	0.0091	2.028e-47	--	98131	MPDU1	MODIFIER	3_prime_UTR_variant	58249	-0.139201	0.0117974	3.93641e-32	39882	-0.120582	0.0143095	3.55549e-17	NO	locus51	Known	Known	Known	Novel	Known	Known
GLB	Liver_function	rs117495206	17	16876490	A	G	0.038	-0.1793	0.0322	2.491e-08	--	98131	TNFRSF13B	MODIFIER	intergenic_variant	58249	-0.202911	0.0418078	1.21358e-06	39882	-0.145063	0.0503726	0.00397924	NO	locus52	Known	Known	Known	Novel	Known	Known
GLB	Liver_function	rs12150674	17	16916371	C	T	0.2544	-0.1761	0.0088	3.689e-88	++	98131	TNFRSF13B	MODIFIER	regulatory_region_variant	58249	-0.196706	0.0114291	2.19989e-66	39882	-0.145223	0.0139659	2.52174e-25	NO	locus52	Known	Known	Known	Novel	Known	Known
GLB	Liver_function	rs372330838	17	16938649	T	C	0.0231	-0.3482	0.0334	1.752e-25	--	98131	TNFRSF13B	MODIFIER	downstream_gene_variant	58249	-0.383648	0.0453219	2.56271e-17	39882	-0.306272	0.0493434	5.40232e-10	NO	locus52	Known	Known	Known	Novel	Known	Known
GLB	Liver_function	rs4792800	17	16941853	G	A	0.4041	0.2374	0.0059	4.28e-349	--	98131	TNFRSF13B	MODIFIER	intron_variant	58249	0.255146	0.00772086	1.75792e-239	39882	0.211701	0.00930776	1.62555e-114	YES	locus52	Known	Novel	Known	Novel	Known	Novel
GLB	Liver_function	rs75633704	17	16945069	A	G	0.0395	-0.3236	0.0252	8.462e-38	--	98131	TNFRSF13B	MODIFIER	intron_variant	58249	-0.330855	0.0327897	6.1038e-24	39882	-0.313168	0.0393116	1.63493e-15	NO	locus52	Known	Known	Known	Novel	Known	Known
GLB	Liver_function	rs75488787	17	16950589	C	A	0.0599	0.4685	0.0223	3.14e-98	--	98131	TNFRSF13B	MODIFIER	intron_variant	58249	0.51884	0.0291478	7.0291e-71	39882	0.397879	0.0345284	1.00716e-30	NO	locus52	Known	Known	Known	Novel	Known	Known
GLB	Liver_function	rs150627250	17	16958193	C	T	0.0277	0.5374	0.0356	1.775e-51	--	98131	TNFRSF13B	MODIFIER	intron_variant	58249	0.602049	0.0461158	5.94019e-39	39882	0.441928	0.0560069	3.00746e-15	NO	locus52	Known	Known	Known	Novel	Known	Known
GLB	Liver_function	rs9799	17	79936357	T	C	0.3969	0.0721	0.0086	6.521e-17	++	98131	TBC1D16	MODIFIER	3_prime_UTR_variant	58249	0.084331	0.0112894	8.02417e-14	39882	0.0549159	0.0133841	4.07709e-05	YES	locus53	Known	Known	Novel	Novel	Known	Known
GLB	Liver_function	rs34058970	17	81640023	T	C	0.2215	-0.035	0.0059	2.504e-09	--	98131	NPLOC4	MODIFIER	upstream_gene_variant	58249	-0.0456081	0.0076043	2.00166e-09	39882	-0.0193405	0.00923748	0.0362869	YES	locus54	Known	Known	Novel	Novel	Known	Known
GLB	Liver_function	rs6567324	18	63167845	G	A	0.4459	0.0995	0.0088	1.011e-29	--	98131	BCL2	MODIFIER	intron_variant	58249	0.100712	0.0115237	2.34045e-18	39882	0.0978053	0.0135821	5.97448e-13	YES	locus55	Known	Known	Known	Novel	Known	Known
GLB	Liver_function	rs67238925	19	19186580	T	C	0.3483	-0.0379	0.0067	1.89e-08	--	98131	BORCS8	MODIFIER	intron_variant	58249	-0.0318705	0.00877849	0.000282846	39882	-0.0466514	0.0105417	9.62587e-06	YES	locus56	Known	Known	Novel	Novel	Known	Known
GLB	Liver_function	rs12483258	21	25434571	A	G	0.1081	0.0571	0.0095	1.614e-09	++	98131	LINC00158	MODIFIER	upstream_gene_variant	58249	0.0519739	0.0122799	2.31185e-05	39882	0.0644909	0.014834	1.37689e-05	YES	locus57	Novel	Novel	Novel	Novel	Novel	Novel
GLB	Liver_function	rs131665	22	21566614	G	A	0.4503	0.041	0.0066	6.021e-10	--	98131	UBE2L3	MODIFIER	upstream_gene_variant	58249	0.0431413	0.00862605	5.69508e-07	39882	0.0378966	0.0103319	0.000244518	YES	locus58	Known	Known	Novel	Novel	Known	Known
GLB	Liver_function	rs193477	22	30055497	T	C	0.2896	-0.0314	0.005	2.38e-10	--	98131	HORMAD2-AS1	MODIFIER	intron_variant&non_coding_transcript_variant	58249	-0.0335716	0.00642332	1.72723e-07	39882	-0.0281863	0.00778903	0.00029606	YES	locus59	Known	Known	Novel	Novel	Known	Known
GLB	Liver_function	rs715505	22	39355246	C	G	0.7327	0.0385	0.0066	7.179e-09	++	98131	SYNGR1	MODIFIER	intron_variant	58249	0.0523576	0.00861294	1.20973e-09	39882	0.0180016	0.0104565	0.0851471	YES	locus60	Known	Known	Novel	Novel	Known	Known
TBA_quan	Liver_function	rs6895188	5	35977975	C	T	0.4826	-0.0339	0.0056	1.595e-09	++	93073	UGT3A1	MODIFIER	intron_variant	55696	-0.034119	0.00731592	3.10635e-06	37377	-0.0335894	0.00877067	0.000128277	YES	locus1	Novel	Novel	NA	NA	Novel	Novel
TBA_quan	Liver_function	rs6471717	8	58464798	A	G	0.7476	0.0999	0.0062	6.04e-58	++	93073	CYP7A1	MODIFIER	intergenic_variant	55696	0.0929178	0.00814485	3.80715e-30	37377	0.109809	0.00966317	6.346e-30	YES	locus2	Novel	Novel	NA	NA	Novel	Novel
TBA_quan	Liver_function	rs146634524	8	58526534	T	C	0.0271	-0.2263	0.0285	1.882e-15	--	93073	CYP7A1	MODIFIER	intergenic_variant	55696	-0.212249	0.0372815	1.24715e-08	37377	-0.245831	0.0440738	2.43697e-08	NO	locus2	Known	Known	NA	NA	Known	Known
TBA_quan	Liver_function	rs3782109	11	27369903	C	T	0.4441	0.0307	0.0054	1.007e-08	--	93073	LGR4	MODIFIER	intron_variant	55696	0.0278496	0.00697647	6.55345e-05	37377	0.0347704	0.00836055	3.19838e-05	YES	locus3	Novel	Novel	NA	NA	Novel	Novel
TBA_quan	Liver_function	rs7296267	12	21015278	C	T	0.0638	0.0671	0.0106	2.592e-10	--	93073	SLCO1B7	MODIFIER	intron_variant&non_coding_transcript_variant	55696	0.0592102	0.0138744	1.97597e-05	37377	0.078293	0.0164941	2.06743e-06	YES	locus4	Novel	Novel	NA	NA	Novel	Novel
TBA_quan	Liver_function	rs61982397	14	69421619	T	C	0.1746	0.1268	0.0065	4.907e-84	++	93073	SLC39A9	MODIFIER	intron_variant	55696	0.124023	0.0085279	6.45357e-48	37377	0.130802	0.0101516	5.47898e-38	NO	locus5	Novel	Novel	NA	NA	Novel	Novel
TBA_quan	Liver_function	rs137983251	14	69440428	G	A	0.0471	0.4769	0.0159	7.06e-199	--	93073	SLC39A9	MODIFIER	intron_variant	55696	0.497252	0.020737	4.60257e-127	37377	0.448307	0.0245825	2.6339e-74	YES	locus5	Novel	Novel	NA	NA	Novel	Novel
TBA_quan	Liver_function	rs117042111	14	69574944	T	C	0.0563	0.092	0.0123	8.443e-14	++	93073	CCDC177	MODIFIER	upstream_gene_variant	55696	0.0982546	0.0160381	8.99311e-10	37377	0.0828835	0.019247	1.65997e-05	NO	locus5	Novel	Novel	NA	NA	Novel	Novel
TBA_quan	Liver_function	rs1275831	14	69736355	A	G	0.7099	0.0619	0.0109	1.52e-08	++	93073	SRSF5	MODIFIER	intron_variant	55696	0.0720081	0.0144664	6.43769e-07	37377	0.0484103	0.016713	0.00377277	NO	locus5	Novel	Novel	NA	NA	Novel	Novel
TBA_quan	Liver_function	rs12882299	14	69801077	T	C	0.575	0.0718	0.0086	6.189e-17	++	93073	SLC10A1	MODIFIER	upstream_gene_variant	55696	0.0643472	0.0111986	9.13713e-09	37377	0.0825015	0.0133868	7.14233e-10	NO	locus5	Novel	Novel	NA	NA	Novel	Novel
TBA_quan	Liver_function	rs71423384	14	69976270	G	A	0.1142	0.1656	0.0173	1.203e-21	--	93073	SMOC1	MODIFIER	intron_variant	55696	0.194926	0.0225315	5.09214e-18	37377	0.123198	0.027113	5.52243e-06	YES	locus6	Novel	Novel	NA	NA	Novel	Novel
TBil	Liver_function	rs112017075	1	156357925	A	G	0.2185	0.0651	0.0073	6.163e-19	++	94620	CCT3	MODIFIER	intron_variant	56152	0.0673819	0.00963612	2.69774e-12	38468	0.0620683	0.0112858	3.80496e-08	YES	locus1	Known	Known	NA	NA	Known	Known
TBil	Liver_function	rs2176569	2	88176769	G	A	0.1696	0.0493	0.0074	3.709e-11	--	94620	THNSL2	MODIFIER	intron_variant	56152	0.0476338	0.00976512	1.07191e-06	38468	0.0515795	0.0115233	7.60169e-06	YES	locus2	Known	Known	NA	NA	Known	Known
TBil	Liver_function	rs144448963	2	233488201	T	C	0.0155	0.5676	0.0491	6.424e-31	++	94620	USP40	MODIFIER	intron_variant	56152	0.66949	0.0699732	1.09194e-21	38468	0.468787	0.0688845	1.00763e-11	NO	locus3	Known	Novel	NA	NA	Known	Novel
TBil	Liver_function	rs6753569	2	233687171	C	A	0.2187	0.4001	0.0062	9.97e-893	--	94620	UGT1A10	MODIFIER	intron_variant	56152	0.420206	0.00820526	4.92e-572	38468	0.372341	0.00964378	4.14e-326	NO	locus3	Known	Known	NA	NA	Known	Known
TBil	Liver_function	rs78082792	2	233692722	G	A	0.0106	1.3594	0.0605	1.25e-111	--	94620	UGT1A10	MODIFIER	intron_variant	56152	1.41758	0.0821855	1.14868e-66	38468	1.29028	0.0895426	4.49573e-47	NO	locus3	Known	Novel	NA	NA	Known	Novel
TBil	Liver_function	rs77422463	2	233698281	C	T	0.025	-0.975	0.0441	3.53e-108	++	94620	UGT1A6	MODIFIER	intron_variant	56152	-1.07723	0.0601707	1.11944e-71	38468	-0.855958	0.0649038	1.02731e-39	NO	locus3	Known	Novel	NA	NA	Known	Novel
TBil	Liver_function	rs146993694	2	233700950	G	A	0.046	-1.0819	0.0324	1.17e-244	++	94620	UGT1A6	MODIFIER	intron_variant	56152	-1.13508	0.0430206	2.05589e-153	38468	-1.0124	0.0492096	4.7687e-94	NO	locus3	Known	Novel	NA	NA	Known	Novel
TBil	Liver_function	rs17862866	2	233702266	G	A	0.3211	0.2165	0.0057	1.42e-313	--	94620	UGT1A6	MODIFIER	intron_variant	56152	0.232162	0.00751549	1.56675e-209	38468	0.194908	0.00881334	2.25944e-108	NO	locus3	Known	Known	NA	NA	Known	Known
TBil	Liver_function	rs141940353	2	233705067	T	C	0.0455	0.97	0.0257	3.48e-311	++	94620	UGT1A6	MODIFIER	intron_variant	56152	1.00929	0.03394	2.51768e-194	38468	0.916994	0.0394308	1.24451e-119	NO	locus3	Known	Novel	NA	NA	Known	Novel
TBil	Liver_function	rs182305779	2	233734566	C	T	0.0184	-1.2755	0.0582	1.21e-106	++	94620	UGT1A4	MODIFIER	intron_variant	56152	-1.27016	0.0788182	2.00124e-58	38468	-1.2819	0.0861426	4.3722e-50	NO	locus3	Known	Novel	NA	NA	Known	Novel
TBil	Liver_function	rs1976390	2	233757562	A	G	0.0357	1.1462	0.0247	1.13e-471	++	94620	UGT1A4	MODIFIER	intron_variant	56152	1.21387	0.0327378	6.23735e-301	38468	1.05748	0.0374879	4.60257e-175	YES	locus3	Known	Known	NA	NA	Known	Known
TBil	Liver_function	rs6723506	2	233759379	G	A	0.0373	0.7431	0.018	8.10e-371	--	94620	UGT1A4	MODIFIER	intron_variant	56152	0.78583	0.0237527	5.06991e-240	38468	0.684863	0.0277395	1.39959e-134	NO	locus3	Known	Known	NA	NA	Known	Known
TBil	Liver_function	rs3771334	2	233840623	A	G	0.1935	-0.0514	0.0077	1.964e-11	--	94620	HJURP	LOW	synonymous_variant	56152	-0.076957	0.0101097	2.69526e-14	38468	-0.0168803	0.0117667	0.151409	NO	locus3	Known	Novel	NA	NA	Known	Novel
TBil	Liver_function	rs11098063	4	110020646	T	C	0.2571	0.039	0.0061	1.113e-10	++	94620	EGF	MODIFIER	regulatory_region_variant	56152	0.0486688	0.00795126	9.30572e-10	38468	0.0257714	0.00932562	0.00571847	YES	locus4	Known	Novel	NA	NA	Known	Novel
TBil	Liver_function	rs2905331	7	22676332	A	G	0.3021	-0.0355	0.0057	5.292e-10	--	94620	STEAP1B	MODIFIER	intron_variant&non_coding_transcript_variant	56152	-0.0300137	0.00750062	6.29434e-05	38468	-0.0431122	0.00883108	1.05082e-06	YES	locus5	Known	Known	NA	NA	Known	Known
TBil	Liver_function	rs11037480	11	5451242	C	T	0.0126	0.345	0.0546	2.584e-10	--	94620	OR51I2	MODIFIER	intron_variant	56152	0.313413	0.0747171	2.73275e-05	38468	0.381007	0.0798753	1.842e-06	YES	locus6	Known	Known	NA	NA	Known	Known
TBil	Liver_function	rs204928	11	8232886	G	A	0.4243	-0.0503	0.009	1.953e-08	++	94620	LMO1	MODIFIER	intron_variant	56152	-0.0505726	0.0118115	1.85511e-05	38468	-0.0499448	0.0137421	0.000278586	YES	locus7	Novel	Novel	NA	NA	Novel	Novel
TBil	Liver_function	rs2472633	11	27373105	A	C	0.4402	-0.0423	0.0053	1.314e-15	--	94620	LGR4	MODIFIER	intron_variant	56152	-0.0380423	0.006946	4.32932e-08	38468	-0.0481124	0.00815821	3.69233e-09	YES	locus8	Novel	Novel	NA	NA	Novel	Novel
TBil	Liver_function	rs4581504	12	20746782	C	A	0.8247	-0.067	0.008	5.324e-17	++	94620	SLCO1C1	MODIFIER	intron_variant	56152	-0.0861653	0.0104899	2.13698e-16	38468	-0.0404413	0.0123698	0.00107788	NO	locus9	Known	Known	NA	NA	Known	Known
TBil	Liver_function	rs34911114	12	20806976	T	C	0.0299	0.1128	0.0165	8.53e-12	++	94620	SLCO1B3	MODIFIER	upstream_gene_variant	56152	0.12645	0.021599	4.78597e-09	38468	0.0936385	0.0256541	0.000262198	NO	locus9	Known	Known	NA	NA	Known	Known
TBil	Liver_function	rs73233620	12	20871928	G	T	0.1514	0.2366	0.0069	1.07e-258	--	94620	SLCO1B3	MODIFIER	intron_variant	56152	0.24899	0.00908831	2.99916e-165	38468	0.219825	0.0105485	1.89758e-96	YES	locus9	Known	Known	NA	NA	Known	Known
TBil	Liver_function	rs79331889	12	20884902	C	A	0.0214	0.6949	0.0255	2.2e-163	--	94620	SLCO1B3	MODIFIER	intron_variant	56152	0.715049	0.0330755	1.19674e-103	38468	0.665415	0.0400861	7.01132e-62	NO	locus9	Known	Known	NA	NA	Known	Known
TBil	Liver_function	rs140820015	12	20934357	C	T	0.0156	-0.4556	0.0372	2.094e-34	++	94620	SLCO1B3	MODIFIER	intergenic_variant	56152	-0.500854	0.050277	2.23769e-23	38468	-0.400573	0.0554534	5.06291e-13	NO	locus9	Known	Novel	NA	NA	Known	Novel
TBil	Liver_function	rs10770764	12	21014681	A	G	0.2412	-0.1325	0.0069	1.215e-81	--	94620	SLCO1B7	MODIFIER	intron_variant&non_coding_transcript_variant	56152	-0.136618	0.00912778	1.2006e-50	38468	-0.126971	0.0106281	6.75305e-33	NO	locus9	Known	Known	NA	NA	Known	Known
TBil	Liver_function	rs79780759	12	21111368	T	A	0.0187	0.5949	0.0297	1.83e-89	--	94620	SLCO1B1	MODIFIER	intergenic_variant	56152	0.628804	0.0401148	2.23769e-55	38468	0.553974	0.0440622	2.98951e-36	NO	locus9	Known	Novel	NA	NA	Known	Novel
TBil	Liver_function	rs148404960	12	21318279	T	C	0.0139	0.5956	0.0505	3.951e-32	++	94620	SLCO1A2	MODIFIER	intron_variant	56152	0.640696	0.0656929	1.79267e-22	38468	0.530491	0.0788626	1.7346e-11	NO	locus9	Known	Novel	NA	NA	Known	Novel
TBil	Liver_function	rs10881001	12	46800949	A	G	0.5616	-0.0296	0.005	3.614e-09	--	94620	SLC38A4	MODIFIER	intron_variant	56152	-0.0323713	0.00658654	8.88915e-07	38468	-0.0258165	0.00775529	0.000871927	YES	locus10	Novel	Novel	NA	NA	Novel	Novel
TBil	Liver_function	rs76038336	16	309611	C	G	0.0599	-0.1168	0.0195	2.168e-09	--	94620	AXIN1	MODIFIER	intron_variant	56152	-0.120431	0.0260882	3.90661e-06	38468	-0.112174	0.029407	0.000136433	YES	locus11	Known	Known	NA	NA	Known	Known
TBil	Liver_function	rs379149	17	78130505	T	C	0.1965	-0.0867	0.0143	1.41e-09	--	94620	TMC6	MODIFIER	upstream_gene_variant	56152	-0.0941373	0.0187936	5.47079e-07	38468	-0.0763564	0.0220969	0.000549225	YES	locus12	Known	Known	NA	NA	Known	Known
TBil	Liver_function	rs12052199	19	17130328	A	G	0.2179	-0.0757	0.0122	5.557e-10	--	94620	MYO9B	MODIFIER	intron_variant	56152	-0.0843007	0.0161718	1.85999e-07	38468	-0.0643032	0.0185968	0.000544716	YES	locus13	Known	Known	NA	NA	Known	Known
TBil	Liver_function	rs6087577	20	34367617	G	A	0.5727	0.0495	0.0047	1.432e-25	--	94620	ITCH	MODIFIER	intron_variant	56152	0.0548327	0.00623827	1.49934e-18	38468	0.0423288	0.00729301	6.47411e-09	YES	locus14	Novel	Novel	NA	NA	Novel	Novel
TBil	Liver_function	rs72554664	23	154532257	T	C	0.0283	0.488	0.0279	2.645e-68	++	94620	G6PD	MODERATE	missense_variant	56152	0.492138	0.0346831	1.06292e-45	38468	0.480372	0.0471668	2.32434e-24	YES	locus15	Known	Novel	NA	NA	Known	Novel
TBil	Liver_function	rs150109313	23	154709894	G	C	0.0134	0.2196	0.0385	1.208e-08	--	94620	GAB3	MODIFIER	intron_variant	56152	0.246584	0.0501083	8.60934e-07	38468	0.18053	0.060286	0.00274846	NO	locus16	Known	Novel	NA	NA	Known	Novel
TBil	Liver_function	rs182573065	23	155144174	G	A	0.0248	0.3837	0.0216	2.115e-70	--	94620	MTCP1	MODIFIER	intron_variant&non_coding_transcript_variant	56152	0.414486	0.0304623	3.66269e-42	38468	0.352473	0.0307288	1.85695e-30	YES	locus16	Novel	Novel	NA	NA	Novel	Novel
TBil	Liver_function	rs142256958	23	155669666	G	A	0.0576	0.2053	0.0187	5.588e-28	--	94620	SPRY3	MODIFIER	intron_variant	56152	0.20307	0.0226265	2.83661e-19	38468	0.210177	0.0333451	2.9177e-10	YES	locus17	Novel	Novel	NA	NA	Novel	Novel
TP	Liver_function	rs10903122	1	24977085	G	A	0.6525	-0.0495	0.0064	1.46e-14	++	97889	RUNX3	MODIFIER	intergenic_variant	58155	-0.0467493	0.00835063	2.16476e-08	39734	-0.053615	0.0101171	1.16161e-07	YES	locus1	Known	Known	NA	NA	Known	Known
TP	Liver_function	rs333947	1	109928142	A	G	0.3041	-0.0619	0.0109	1.493e-08	--	97889	CSF1	MODIFIER	intron_variant	58155	-0.0617805	0.0141789	1.31726e-05	39734	-0.0621867	0.017196	0.0002988	YES	locus2	Known	Known	NA	NA	Known	Known
TP	Liver_function	rs75335861	1	154398341	T	A	0.0497	-0.1431	0.0222	1.234e-10	++	97889	IL6R-AS1	MODIFIER	downstream_gene_variant	58155	-0.11284	0.0287922	8.88792e-05	39734	-0.187694	0.0349871	8.11073e-08	YES	locus3	Known	Known	NA	NA	Known	Known
TP	Liver_function	rs12729592	1	161724020	C	T	0.5134	-0.0573	0.0062	3.264e-20	++	97889	FCRLB	MODIFIER	intron_variant	58155	-0.0656047	0.00805735	3.88061e-16	39734	-0.045019	0.00978586	4.21658e-06	YES	locus4	Known	Known	NA	NA	Known	Known
TP	Liver_function	rs6439439	3	133762654	T	G	0.3966	0.0347	0.0054	1.074e-10	++	97889	TF	MODIFIER	intron_variant	58155	0.037878	0.00698275	5.81152e-08	39734	0.0301176	0.00843159	0.000354266	YES	locus5	Known	Known	NA	NA	Known	Known
TP	Liver_function	rs62282002	3	141443286	G	C	0.2389	0.065	0.0067	1.605e-22	--	97889	ZBTB38	MODERATE	missense_variant	58155	0.0599556	0.00866998	4.66874e-12	39734	0.0721961	0.0103844	3.5917e-12	YES	locus6	Known	Known	NA	NA	Known	Known
TP	Liver_function	rs117447876	3	141519300	G	A	0.019	0.2824	0.0424	2.746e-11	--	97889	RASA2	MODIFIER	intron_variant	58155	0.24744	0.0549423	6.68021e-06	39734	0.333879	0.0666845	5.53299e-07	NO	locus6	Known	Known	NA	NA	Known	Known
TP	Liver_function	rs4680338	3	157076636	G	C	0.6539	0.0439	0.0075	5.656e-09	--	97889	CCNL1	MODIFIER	intergenic_variant	58155	0.0458428	0.00983765	3.16308e-06	39734	0.0411543	0.0117209	0.000446118	YES	locus7	Known	Known	NA	NA	Known	Known
TP	Liver_function	rs3752442	4	3445156	G	A	0.4528	-0.0748	0.0062	3.145e-33	++	97889	HGFAC	MODIFIER	intron_variant	58155	-0.0847796	0.00809495	1.14762e-25	39734	-0.0603581	0.00975725	6.17206e-10	YES	locus8	Known	Known	NA	NA	Known	Known
TP	Liver_function	rs75759936	4	78698045	A	C	0.0873	-0.0953	0.0161	3.214e-09	--	97889	BMP2K	MODIFIER	intergenic_variant	58155	-0.110316	0.0209563	1.40896e-07	39734	-0.0737247	0.0251579	0.00338446	YES	locus9	Known	Known	NA	NA	Known	Known
TP	Liver_function	rs3774936	4	102512980	T	A	0.3489	-0.0288	0.0052	4.287e-08	++	97889	NFKB1	MODIFIER	intron_variant	58155	-0.0269409	0.00680338	7.49722e-05	39734	-0.0314143	0.00824722	0.000139483	YES	locus10	Known	Known	NA	NA	Known	Known
TP	Liver_function	rs6896239	5	38578086	T	C	0.2112	0.044	0.0066	3.478e-11	++	97889	LIFR-AS1	MODIFIER	intron_variant&non_coding_transcript_variant	58155	0.0411514	0.0086765	2.10727e-06	39734	0.0480653	0.0103287	3.26242e-06	YES	locus11	Novel	Novel	NA	NA	Novel	Novel
TP	Liver_function	rs1364076	5	72828783	G	A	0.5291	0.0344	0.0051	1.58e-11	--	97889	TNPO1	MODIFIER	intron_variant	58155	0.0353329	0.0066183	9.36289e-08	39734	0.0331124	0.00803642	3.78382e-05	YES	locus12	Known	Known	NA	NA	Known	Known
TP	Liver_function	rs3777190	5	95912268	T	C	0.435	0.0386	0.0048	8.393e-16	++	97889	ELL2	MODIFIER	intron_variant	58155	0.0447613	0.00623256	6.87702e-13	39734	0.0297015	0.0075268	7.94347e-05	YES	locus13	Known	Known	NA	NA	Known	Known
TP	Liver_function	rs1216568	5	96927942	G	T	0.3306	0.028	0.0049	1.175e-08	--	97889	LNPEP	MODIFIER	intron_variant&non_coding_transcript_variant	58155	0.0280749	0.00636461	1.02851e-05	39734	0.0278183	0.00769428	0.000299826	YES	locus14	Novel	Novel	NA	NA	Novel	Novel
TP	Liver_function	rs7708076	5	158953998	G	A	0.0874	-0.0529	0.0095	2.898e-08	++	97889	EBF1	MODIFIER	intron_variant	58155	-0.0617976	0.0123948	6.17177e-07	39734	-0.0399978	0.0149282	0.00737666	YES	locus15	Known	Known	NA	NA	Known	Known
TP	Liver_function	rs74865759	6	233648	A	G	0.2223	0.1122	0.0087	1.022e-37	++	97889	DUSP22	MODIFIER	regulatory_region_variant	58155	0.12569	0.0113643	1.95975e-28	39734	0.0927053	0.0136846	1.24911e-11	YES	locus16	Known	Known	NA	NA	Known	Known
TP	Liver_function	rs144928044	6	26453372	C	G	0.0299	0.1457	0.0252	6.876e-09	++	97889	BTN3A3	MODIFIER	3_prime_UTR_variant	58155	0.154363	0.0331338	3.18097e-06	39734	0.133981	0.0386354	0.000524687	YES	locus17	Novel	Novel	NA	NA	Novel	Novel
TP	Liver_function	rs6909728	6	42561207	C	T	0.3797	-0.029	0.0052	2.692e-08	++	97889	UBR2	MODIFIER	upstream_gene_variant	58155	-0.0285071	0.00678702	2.66643e-05	39734	-0.0298355	0.00818375	0.000266661	YES	locus18	Known	Known	NA	NA	Known	Known
TP	Liver_function	rs5029928	6	137868805	T	C	0.0537	0.0682	0.0121	2.015e-08	++	97889	TNFAIP3	MODIFIER	intron_variant	58155	0.0668377	0.015773	2.26037e-05	39734	0.0700866	0.0190463	0.000233416	YES	locus19	Known	Known	NA	NA	Known	Known
TP	Liver_function	rs3813332	6	138988684	G	T	0.1656	-0.0473	0.0071	3.122e-11	++	97889	REPS1	MODIFIER	upstream_gene_variant	58155	-0.0469032	0.00924037	3.85665e-07	39734	-0.0480057	0.0112097	1.84778e-05	YES	locus20	Known	Known	NA	NA	Known	Known
TP	Liver_function	rs876039	7	50269215	C	G	0.2317	-0.0695	0.0081	9.075e-18	--	97889	IKZF1	MODIFIER	intergenic_variant	58155	-0.072908	0.0105621	5.09918e-12	39734	-0.0646521	0.012605	2.91132e-07	YES	locus21	Known	Known	NA	NA	Known	Known
TP	Liver_function	rs10807987	7	150789769	G	C	0.572	0.0578	0.0095	1.227e-09	--	97889	TMEM176B	MODIFIER	downstream_gene_variant	58155	0.0592004	0.012578	2.5182e-06	39734	0.056018	0.0145606	0.000119454	YES	locus22	Known	Novel	NA	NA	Known	Novel
TP	Liver_function	rs2251056	8	11492067	A	C	0.7062	0.0377	0.0063	1.82e-09	++	97889	BLK	MODIFIER	upstream_gene_variant	58155	0.0446337	0.00814284	4.22095e-08	39734	0.0275749	0.00980913	0.00493651	YES	locus23	Known	Known	NA	NA	Known	Known
TP	Liver_function	rs76128261	9	89623444	G	A	0.1609	0.0511	0.0091	2.105e-08	--	97889	GADD45G	MODIFIER	regulatory_region_variant	58155	0.0509893	0.0118048	1.56484e-05	39734	0.0513344	0.0143828	0.000358121	YES	locus24	Novel	Novel	NA	NA	Novel	Novel
TP	Liver_function	rs75024825	9	109482136	T	C	0.2264	-0.0408	0.0062	5.38e-11	--	97889	PTPN3	MODIFIER	intron_variant	58155	-0.0401362	0.0080959	7.13674e-07	39734	-0.0418475	0.00973608	1.72203e-05	YES	locus25	Known	Known	NA	NA	Known	Known
TP	Liver_function	rs1535	11	61830500	G	A	0.5275	0.0457	0.0055	1.439e-16	--	97889	FADS2	MODIFIER	intron_variant	58155	0.0509513	0.00716455	1.1471e-12	39734	0.0378872	0.00868659	1.29134e-05	YES	locus26	Known	Known	NA	NA	Known	Known
TP	Liver_function	rs10898811	11	71920079	A	T	0.6129	-0.0368	0.0064	1.093e-08	--	97889	XNDC1N	MODIFIER	intron_variant	58155	-0.0360073	0.00841189	1.86453e-05	39734	-0.0380336	0.0100333	0.000150193	YES	locus27	Known	Known	NA	NA	Known	Known
TP	Liver_function	rs2306616	11	72704483	T	G	0.2465	0.0524	0.0073	6.794e-13	++	97889	ARAP1	MODIFIER	intron_variant	58155	0.057169	0.00950375	1.79428e-09	39734	0.0456041	0.011392	6.24986e-05	YES	locus28	Known	Known	NA	NA	Known	Known
TP	Liver_function	rs28653187	12	9283850	G	A	0.2587	0.0528	0.0076	3.394e-12	--	97889	PZP	MODIFIER	intron_variant&non_coding_transcript_variant	58155	0.0538455	0.00988197	5.06921e-08	39734	0.0512716	0.0118299	1.46386e-05	YES	locus29	Novel	Novel	NA	NA	Novel	Novel
TP	Liver_function	rs35816010	12	103047580	G	A	0.695	0.0465	0.0069	1.544e-11	--	97889	PAH	MODIFIER	intergenic_variant	58155	0.0554408	0.00896725	6.3058e-10	39734	0.0335208	0.0107617	0.00184048	YES	locus30	Novel	Novel	NA	NA	Novel	Novel
TP	Liver_function	rs80198094	12	111379110	T	G	0.1083	0.0959	0.0126	2.894e-14	++	97889	LINC02356	MODIFIER	intron_variant&non_coding_transcript_variant	58155	0.105064	0.0163599	1.34475e-10	39734	0.0825081	0.019818	3.13697e-05	YES	locus31	Known	Novel	NA	NA	Known	Novel
TP	Liver_function	rs11065950	12	111557048	C	A	0.545	-0.038	0.0051	1.039e-13	++	97889	ATXN2	MODIFIER	intron_variant	58155	-0.0380151	0.00663676	1.01646e-08	39734	-0.0379304	0.00799963	2.12124e-06	NO	locus31	Known	Known	NA	NA	Known	Known
TP	Liver_function	rs79030162	13	28270258	G	A	0.0572	0.1239	0.0224	3.056e-08	--	97889	PAN3	MODIFIER	intron_variant	58155	0.158116	0.0290174	5.06466e-08	39734	0.0737554	0.0351305	0.0357759	YES	locus32	Known	Novel	NA	NA	Known	Novel
TP	Liver_function	rs12585650	13	40988724	A	C	0.2334	0.0477	0.0065	2.855e-13	++	97889	ELF1	MODIFIER	intron_variant	58155	0.0455233	0.00845694	7.32757e-08	39734	0.0509232	0.0102894	7.45676e-07	YES	locus33	Novel	Novel	NA	NA	Novel	Novel
TP	Liver_function	rs4941651	13	49617240	A	G	0.3243	0.0336	0.0053	2.886e-10	++	97889	ARL11	MODIFIER	upstream_gene_variant	58155	0.0375379	0.00692444	5.92434e-08	39734	0.027815	0.00832289	0.000831821	YES	locus34	Known	Known	NA	NA	Known	Known
TP	Liver_function	rs71421264	14	102777733	G	C	0.5441	-0.0412	0.0054	3.078e-14	++	97889	TRAF3	MODIFIER	intron_variant	58155	-0.0528073	0.00702669	5.68068e-14	39734	-0.0240563	0.00850912	0.00469689	YES	locus35	Known	Known	NA	NA	Known	Known
TP	Liver_function	rs35921705	14	105502775	C	T	0.5371	0.0388	0.0055	2.405e-12	--	97889	TEDC1	MODIFIER	downstream_gene_variant	58155	0.0340532	0.00721121	2.33238e-06	39734	0.0455617	0.00863043	1.29751e-07	YES	locus36	Known	Known	NA	NA	Known	Known
TP	Liver_function	rs76648699	15	82727196	G	C	0.0949	0.0553	0.01	3.245e-08	--	97889	ACTG1P17	MODIFIER	non_coding_transcript_exon_variant	58155	0.070341	0.0130196	6.56387e-08	39734	0.0336279	0.0156462	0.0316126	YES	locus37	Novel	Novel	NA	NA	Novel	Novel
TP	Liver_function	rs140436744	17	7544525	T	C	0.0532	0.228	0.0298	2.22e-14	++	97889	TNFSF12	MODIFIER	upstream_gene_variant	58155	0.211215	0.0389822	6.01839e-08	39734	0.251677	0.0464042	5.84117e-08	NO	locus38	Known	Known	NA	NA	Known	Known
TP	Liver_function	rs11552708	17	7559238	A	G	0.3196	-0.0997	0.0088	5.047e-30	--	97889	SENP3	MODIFIER	upstream_gene_variant	58155	-0.107639	0.0113805	3.13329e-21	39734	-0.0882541	0.0137311	1.29879e-10	YES	locus38	Known	Known	NA	NA	Known	Known
TP	Liver_function	rs12150674	17	16916371	C	T	0.2544	-0.1273	0.0089	3.748e-46	++	97889	TNFRSF13B	MODIFIER	regulatory_region_variant	58155	-0.152062	0.011546	1.30347e-39	39734	-0.0904959	0.0140617	1.2295e-10	NO	locus39	Known	Known	NA	NA	Known	Known
TP	Liver_function	rs55672385	17	16938999	C	A	0.4051	0.1719	0.0059	5.81e-188	--	97889	TNFRSF13B	MODIFIER	downstream_gene_variant	58155	0.192186	0.00764211	1.47571e-139	39734	0.142425	0.00919474	4.06443e-54	YES	locus39	Known	Known	NA	NA	Known	Known
TP	Liver_function	rs75488787	17	16950589	C	A	0.0599	0.3204	0.0225	4.186e-46	--	97889	TNFRSF13B	MODIFIER	intron_variant	58155	0.376971	0.0294764	1.89104e-37	39734	0.24185	0.0347509	3.41429e-12	NO	locus39	Known	Known	NA	NA	Known	Known
TP	Liver_function	rs150627250	17	16958193	C	T	0.0277	0.4236	0.0359	4.059e-32	--	97889	TNFRSF13B	MODIFIER	intron_variant	58155	0.447518	0.0465471	6.95825e-22	39734	0.38836	0.0564195	5.84252e-12	NO	locus39	Known	Known	NA	NA	Known	Known
TP	Liver_function	rs138351658	17	16971537	T	C	0.0299	0.3349	0.0386	4.238e-18	++	97889	TNFRSF13B	MODIFIER	intron_variant	58155	0.336461	0.0515824	6.90081e-11	39734	0.332971	0.0582615	1.09635e-08	NO	locus39	Known	Known	NA	NA	Known	Known
TP	Liver_function	rs9799	17	79936357	T	C	0.3969	0.0492	0.0087	1.636e-08	++	97889	TBC1D16	MODIFIER	3_prime_UTR_variant	58155	0.0631928	0.0114062	3.02079e-08	39734	0.029581	0.0134828	0.0282371	YES	locus40	Known	Known	NA	NA	Known	Known
TP	Liver_function	rs6567324	18	63167845	G	A	0.4459	0.0574	0.0089	9.755e-11	--	97889	BCL2	MODIFIER	intron_variant	58155	0.057616	0.0116452	7.51225e-07	39734	0.057144	0.0137025	3.04138e-05	YES	locus41	Known	Known	NA	NA	Known	Known
TP	Liver_function	rs1350290	19	35063068	T	C	0.7566	0.0762	0.0106	7.068e-13	++	97889	HPN	MODIFIER	intron_variant	58155	0.0686981	0.0139637	8.66523e-07	39734	0.0865542	0.0163541	1.20651e-07	YES	locus42	Known	Known	NA	NA	Known	Known
TP	Liver_function	rs117752284	19	49446149	G	A	0.265	0.0973	0.0113	8.711e-18	--	97889	SLC17A7	MODIFIER	upstream_gene_variant	58155	0.0924535	0.0148529	4.82803e-10	39734	0.104091	0.0175207	2.8325e-09	YES	locus43	Known	Known	NA	NA	Known	Known
TP	Liver_function	rs73609340	20	40330202	A	C	0.1649	-0.0476	0.0062	1.42e-14	--	97889	MAFB	MODIFIER	intergenic_variant	58155	-0.0559941	0.0080454	3.40879e-12	39734	-0.0355016	0.00969349	0.000249845	YES	locus44	Known	Known	NA	NA	Known	Known
TP	Liver_function	rs6634998	23	134527559	T	C	0.1632	0.0449	0.0082	4.323e-08	++	97889	RPL36AP54	MODIFIER	downstream_gene_variant	58155	0.0563149	0.0104375	6.83487e-08	39734	0.0265384	0.0132721	0.045547	YES	locus45	Novel	Novel	NA	NA	Novel	Novel
T13_NIPTscore	NIPT_screening	rs6586516	1	17299036	C	T	0.3842	0.0344	0.0053	7.899e-11	--	110051	PADI4	MODIFIER	intergenic_variant	63245	0.0358881	0.00706209	3.73895e-07	46806	0.0325161	0.00799089	4.71857e-05	YES	locus1	Novel	Novel	NA	NA	Novel	Novel
T13_NIPTscore	NIPT_screening	rs1354034	3	56815721	C	T	0.5674	0.0482	0.0085	1.322e-08	--	110051	ARHGEF3	MODIFIER	intron_variant	63245	0.0432012	0.0113823	0.00014737	46806	0.0544751	0.0127239	1.85789e-05	YES	locus2	Novel	Novel	NA	NA	Novel	Novel
T13_NIPTscore	NIPT_screening	rs114747379	4	82599778	G	A	0.3546	0.0511	0.0058	1.383e-18	--	110051	TMEM150C	MODIFIER	regulatory_region_variant	63245	0.0539236	0.00773867	3.21292e-12	46806	0.0474004	0.00877544	6.60937e-08	YES	locus3	Novel	Novel	NA	NA	Novel	Novel
T13_NIPTscore	NIPT_screening	rs12639778	4	82651741	T	C	0.134	0.1016	0.0126	8.791e-16	++	110051	SCD5	MODIFIER	intron_variant	63245	0.113689	0.0164902	5.41128e-12	46806	0.0843836	0.0196409	1.73652e-05	NO	locus3	Novel	Novel	NA	NA	Novel	Novel
T13_NIPTscore	NIPT_screening	rs2451241	6	159100096	T	C	0.2605	0.0821	0.0092	6.422e-19	++	110051	TAGAP	MODIFIER	intron_variant&non_coding_transcript_variant	63245	0.103614	0.0123443	4.71086e-17	46806	0.0546736	0.0139364	8.74299e-05	YES	locus4	Novel	Novel	NA	NA	Novel	Novel
T13_NIPTscore	NIPT_screening	rs67036916	7	106727190	A	G	0.2373	0.0783	0.0073	3.985e-27	++	110051	CCDC71L	MODIFIER	intron_variant&non_coding_transcript_variant	63245	0.0762189	0.00963718	2.59777e-15	46806	0.0809616	0.0110272	2.10426e-13	YES	locus5	Novel	Novel	NA	NA	Novel	Novel
T13_NIPTscore	NIPT_screening	rs61423427	7	158649630	G	C	0.3817	0.0291	0.0047	8.492e-10	--	110051	NCAPG2	MODIFIER	intron_variant	63245	0.0295464	0.00631966	2.93515e-06	46806	0.0285358	0.00717982	7.05424e-05	YES	locus6	Novel	Novel	NA	NA	Novel	Novel
T13_NIPTscore	NIPT_screening	rs13275447	8	1205107	C	G	0.4927	-0.0456	0.0071	1.357e-10	--	110051	DLGAP2	MODIFIER	intron_variant	63245	-0.0403987	0.00935134	1.55959e-05	46806	-0.0527262	0.0109239	1.38823e-06	YES	locus7	Novel	Novel	NA	NA	Novel	Novel
T13_NIPTscore	NIPT_screening	rs3018952	8	102803270	C	T	0.4006	0.0408	0.0063	9.873e-11	--	110051	GASAL1	MODIFIER	upstream_gene_variant	63245	0.0393958	0.00839916	2.72615e-06	46806	0.0426176	0.009551	8.11559e-06	YES	locus8	Novel	Novel	NA	NA	Novel	Novel
T13_NIPTscore	NIPT_screening	rs13297866	9	128748127	T	C	0.074	-0.1391	0.018	1.085e-14	--	110051	ZER1	MODIFIER	intron_variant	63245	-0.139164	0.0238397	5.30005e-09	46806	-0.139085	0.0274575	4.07362e-07	YES	locus9	Novel	Novel	NA	NA	Novel	Novel
T13_NIPTscore	NIPT_screening	rs60647683	11	94155624	T	C	0.2424	0.0511	0.0069	1.084e-13	++	110051	PANX1	MODIFIER	intron_variant	63245	0.0628529	0.00914069	6.14894e-12	46806	0.0357556	0.0104343	0.000610872	YES	locus10	Novel	Novel	NA	NA	Novel	Novel
T13_NIPTscore	NIPT_screening	rs76683040	11	119281974	T	C	0.2224	0.0498	0.0088	1.767e-08	++	110051	CBL	MODIFIER	intron_variant	63245	0.0517483	0.0118521	1.26445e-05	46806	0.0474565	0.0133012	0.000359956	YES	locus11	Novel	Novel	NA	NA	Novel	Novel
T13_NIPTscore	NIPT_screening	rs9509049	13	18614830	T	C	0.5594	-0.0734	0.0116	2.329e-10	--	110051	LINC00388	MODIFIER	upstream_gene_variant	63245	-0.0591894	0.0154487	0.000127441	46806	-0.0916192	0.0174965	1.63704e-07	YES	locus12	Novel	Novel	NA	NA	Novel	Novel
T13_NIPTscore	NIPT_screening	rs2761945	13	46473544	G	A	0.6113	0.046	0.0062	1.005e-13	--	110051	RUBCNL	MODIFIER	upstream_gene_variant	63245	0.0377156	0.00827222	5.13216e-06	46806	0.0564047	0.00929486	1.29205e-09	YES	locus13	Novel	Novel	NA	NA	Novel	Novel
T13_NIPTscore	NIPT_screening	rs9568053	13	48605209	A	G	0.428	-0.0273	0.0048	1.533e-08	--	110051	CYSLTR2	MODIFIER	intergenic_variant	63245	-0.0304556	0.00644757	2.31729e-06	46806	-0.0232399	0.00725836	0.00136565	YES	locus14	Novel	Novel	NA	NA	Novel	Novel
T13_NIPTscore	NIPT_screening	rs9535816	13	51985922	C	T	0.5371	-0.0337	0.0047	6.853e-13	++	110051	ATP7B	MODIFIER	intron_variant	63245	-0.0290369	0.00627027	3.64116e-06	46806	-0.0397049	0.00708424	2.08646e-08	YES	locus15	Novel	Novel	NA	NA	Novel	Novel
T13_NIPTscore	NIPT_screening	rs2807002	13	53066715	G	A	0.6226	-0.0418	0.0055	2.513e-14	++	110051	OLFM4	MODIFIER	intergenic_variant	63245	-0.0439947	0.00730686	1.73325e-09	46806	-0.0390226	0.00831362	2.68151e-06	YES	locus16	Novel	Novel	NA	NA	Novel	Novel
T13_NIPTscore	NIPT_screening	rs12858397	13	55288197	T	C	0.5066	-0.0338	0.0043	4.985e-15	--	110051	PRR20A	MODIFIER	intergenic_variant	63245	-0.0384158	0.00573293	2.07109e-11	46806	-0.0277365	0.00656191	2.36935e-05	YES	locus17	Novel	Novel	NA	NA	Novel	Novel
T13_NIPTscore	NIPT_screening	rs556709	13	57139044	C	T	0.8321	0.104	0.0062	1.62e-63	--	110051	PRR20A	MODIFIER	upstream_gene_variant	63245	0.105282	0.00821147	1.2448e-37	46806	0.102227	0.00938178	1.20005e-27	YES	locus18	Novel	Novel	NA	NA	Novel	Novel
T13_NIPTscore	NIPT_screening	rs2105416	13	57311385	G	A	0.759	-0.0477	0.005	3.32e-21	++	110051	SLC25A5P4	MODIFIER	upstream_gene_variant	63245	-0.0463502	0.00670036	4.59515e-12	46806	-0.0494215	0.00766421	1.13071e-10	NO	locus18	Novel	Novel	NA	NA	Novel	Novel
T13_NIPTscore	NIPT_screening	rs138971465	13	57504928	A	G	0.0183	-0.2083	0.0206	5.15e-24	--	110051	PCDH17	MODIFIER	intergenic_variant	63245	-0.211882	0.0275333	1.40961e-14	46806	-0.203801	0.0310915	5.56929e-11	NO	locus18	Novel	Novel	NA	NA	Novel	Novel
T13_NIPTscore	NIPT_screening	rs141465827	13	57607496	G	A	0.0124	-0.3044	0.0412	1.49e-13	++	110051	PCDH17	MODIFIER	intergenic_variant	63245	-0.314138	0.0539078	5.63235e-09	46806	-0.290649	0.0638747	5.35698e-06	NO	locus18	Novel	Novel	NA	NA	Novel	Novel
T13_NIPTscore	NIPT_screening	rs9528282	13	61054396	A	G	0.558	0.0341	0.0052	4.229e-11	++	110051	LINC00378	MODIFIER	intron_variant&non_coding_transcript_variant	63245	0.0401056	0.00688287	5.64781e-09	46806	0.0262798	0.00781227	0.000768458	YES	locus19	Novel	Novel	NA	NA	Novel	Novel
T13_NIPTscore	NIPT_screening	rs2323534	13	61868524	A	G	0.7254	0.0532	0.0048	3.915e-28	++	110051	PCDH20	MODIFIER	intergenic_variant	63245	0.0544086	0.00644014	2.95461e-17	46806	0.0516846	0.00733465	1.83316e-12	YES	locus20	Novel	Novel	NA	NA	Novel	Novel
T13_NIPTscore	NIPT_screening	rs4883721	13	63772403	T	G	0.0414	-0.074	0.0108	8.796e-12	--	110051	ENSG00000237378	MODIFIER	intergenic_variant	63245	-0.0775585	0.014386	6.99665e-08	46806	-0.0692249	0.016473	2.6418e-05	YES	locus21	Novel	Novel	NA	NA	Novel	Novel
T13_NIPTscore	NIPT_screening	rs117672781	13	64272393	A	G	0.0555	0.1279	0.017	6.002e-14	++	110051	ENSG00000285566	MODIFIER	intergenic_variant	63245	0.151694	0.0228205	2.98607e-11	46806	0.0979763	0.0256092	0.000130335	NO	locus22	Novel	Novel	NA	NA	Novel	Novel
T13_NIPTscore	NIPT_screening	rs1340334	13	64277466	T	C	0.4141	0.0466	0.005	1.852e-20	++	110051	ENSG00000285566	MODIFIER	intergenic_variant	63245	0.0527673	0.00669777	3.31742e-15	46806	0.0386562	0.00760859	3.76253e-07	YES	locus22	Novel	Novel	NA	NA	Novel	Novel
T13_NIPTscore	NIPT_screening	rs2800370	13	83160547	C	T	0.7629	-0.0406	0.0051	2.395e-15	++	110051	SLITRK1	MODIFIER	intergenic_variant	63245	-0.0435813	0.00683076	1.76913e-10	46806	-0.0367685	0.00776219	2.1704e-06	YES	locus23	Novel	Novel	NA	NA	Novel	Novel
T13_NIPTscore	NIPT_screening	rs7989355	13	85062787	T	C	0.3443	-0.0338	0.0048	2.405e-12	--	110051	LINC00375	MODIFIER	downstream_gene_variant	63245	-0.0387361	0.00642797	1.6788e-09	46806	-0.0274073	0.00728129	0.000167167	YES	locus24	Novel	Novel	NA	NA	Novel	Novel
T13_NIPTscore	NIPT_screening	rs1927741	13	85740872	A	G	0.5205	0.0311	0.0049	2.05e-10	++	110051	SLITRK6	MODIFIER	intron_variant&non_coding_transcript_variant	63245	0.0312817	0.006532	1.67622e-06	46806	0.0308939	0.00738803	2.89448e-05	YES	locus25	Novel	Novel	NA	NA	Novel	Novel
T13_NIPTscore	NIPT_screening	rs647958	13	85761467	T	A	0.6409	-0.025	0.0045	3.859e-08	++	110051	SLITRK6	MODIFIER	intron_variant&non_coding_transcript_variant	63245	-0.0279381	0.00604844	3.85505e-06	46806	-0.0211068	0.00686953	0.00212251	NO	locus25	Novel	Novel	NA	NA	Novel	Novel
T13_NIPTscore	NIPT_screening	rs9560261	13	89247928	C	A	0.2919	0.0378	0.0053	1.137e-12	--	110051	LINC00440	MODIFIER	intron_variant&non_coding_transcript_variant	63245	0.0422308	0.00712273	3.04747e-09	46806	0.0323122	0.00800449	5.41951e-05	YES	locus26	Novel	Novel	NA	NA	Novel	Novel
T13_NIPTscore	NIPT_screening	rs12866595	13	93450869	T	C	0.1456	0.0407	0.0062	5.796e-11	++	110051	GPC6	MODIFIER	intron_variant	63245	0.0364338	0.00828176	1.0861e-05	46806	0.0461828	0.0093996	8.95695e-07	YES	locus27	Novel	Novel	NA	NA	Novel	Novel
T13_NIPTscore	NIPT_screening	rs4984295	15	63499824	C	T	0.9142	0.0469	0.008	5.135e-09	--	110051	USP3	MODIFIER	upstream_gene_variant	63245	0.0586773	0.0107001	4.16246e-08	46806	0.0317115	0.0121185	0.00887626	YES	locus28	Novel	Novel	NA	NA	Novel	Novel
T13_NIPTscore	NIPT_screening	rs72485981	16	35794454	G	A	0.3011	0.0376	0.0055	5.501e-12	--	110051	ENSG00000284209	MODIFIER	intergenic_variant	63245	0.0404868	0.00729929	2.91152e-08	46806	0.0338805	0.00819398	3.55255e-05	YES	locus29	Novel	Novel	NA	NA	Novel	Novel
T13_NIPTscore	NIPT_screening	rs9966352	18	46300323	A	C	0.5574	0.044	0.0077	1.103e-08	++	110051	RNF165	MODIFIER	intergenic_variant	63245	0.0411708	0.0103037	6.45e-05	46806	0.0476612	0.0116075	4.02439e-05	YES	locus30	Novel	Novel	NA	NA	Novel	Novel
T13_NIPTscore	NIPT_screening	rs77463572	19	7354191	C	T	0.1287	-0.0645	0.0092	2.078e-12	++	110051	ARHGEF18	MODIFIER	intron_variant	63245	-0.0733669	0.0121954	1.78822e-09	46806	-0.0529012	0.0139214	0.000144704	YES	locus31	Novel	Novel	NA	NA	Novel	Novel
T13_NIPTscore	NIPT_screening	rs1785981	21	13206324	A	G	0.0274	0.4174	0.0511	3.316e-16	++	110051	POTED	MODIFIER	intergenic_variant	63245	0.436177	0.0671508	8.27752e-11	46806	0.39142	0.0789158	7.05018e-07	NO	locus32	Novel	Novel	NA	NA	Novel	Novel
T13_NIPTscore	NIPT_screening	rs150765735	21	13291931	A	T	0.0589	0.2569	0.0289	6.915e-19	++	110051	POTED	MODIFIER	intergenic_variant	63245	0.260819	0.0377918	5.14754e-12	46806	0.251361	0.0450127	2.34758e-08	NO	locus32	Novel	Novel	NA	NA	Novel	Novel
T13_NIPTscore	NIPT_screening	rs3117270	21	13319991	T	C	0.3109	0.1463	0.0098	1.809e-50	++	110051	POTED	MODIFIER	intergenic_variant	63245	0.148309	0.0131249	1.31401e-29	46806	0.143806	0.0147101	1.42791e-22	YES	locus32	Novel	Novel	NA	NA	Novel	Novel
T13_NIPTscore	NIPT_screening	rs78189375	21	38466813	C	T	0.1031	-0.0737	0.0131	1.922e-08	++	110051	ERG	MODIFIER	intron_variant	63245	-0.0886844	0.0175759	4.51658e-07	46806	-0.0548985	0.0197238	0.00537985	YES	locus33	Novel	Novel	NA	NA	Novel	Novel
T13_NIPTscore	NIPT_screening	rs5753817	22	31917741	A	G	0.2474	0.0402	0.0057	2.146e-12	++	110051	DEPDC5	MODIFIER	intergenic_variant	63245	0.0349201	0.00759914	4.32175e-06	46806	0.0469654	0.00867345	6.13437e-08	YES	locus34	Novel	Novel	NA	NA	Novel	Novel
T18_NIPTscore	NIPT_screening	rs10909815	1	3871672	G	A	0.2329	-0.0969	0.0084	6.826e-31	++	110343	DFFB	MODIFIER	intron_variant	63451	-0.103248	0.0112896	5.93882e-20	46892	-0.0890956	0.0125221	1.11841e-12	YES	locus1	Novel	Novel	NA	NA	Novel	Novel
T18_NIPTscore	NIPT_screening	rs117606652	1	17269337	T	C	0.0423	-0.2028	0.0225	1.705e-19	--	110343	PADI3	MODIFIER	intron_variant	63451	-0.197533	0.0303762	7.87952e-11	46892	-0.20909	0.0333394	3.5747e-10	NO	locus2	Novel	Novel	NA	NA	Novel	Novel
T18_NIPTscore	NIPT_screening	rs12048953	1	17298354	A	G	0.173	0.1476	0.0135	5.561e-28	++	110343	PADI4	MODIFIER	regulatory_region_variant	63451	0.154598	0.018097	1.31039e-17	46892	0.138868	0.0201247	5.18561e-12	NO	locus2	Novel	Novel	NA	NA	Novel	Novel
T18_NIPTscore	NIPT_screening	rs1886300	1	17315189	C	T	0.3877	-0.1198	0.0055	2.43e-103	++	110343	PADI4	MODIFIER	intron_variant	63451	-0.126244	0.00745124	2.18172e-64	46892	-0.111752	0.00831593	3.60745e-41	YES	locus2	Novel	Novel	NA	NA	Novel	Novel
T18_NIPTscore	NIPT_screening	rs79479093	1	17325907	C	T	0.0762	0.2883	0.0234	5.703e-35	--	110343	PADI4	MODIFIER	intron_variant	63451	0.316997	0.0313556	5.00265e-24	46892	0.252405	0.0350396	5.87219e-13	NO	locus2	Novel	Novel	NA	NA	Novel	Novel
T18_NIPTscore	NIPT_screening	rs148126903	1	17331222	A	G	0.0476	-0.2931	0.0237	3.77e-35	--	110343	PADI4	MODIFIER	intron_variant	63451	-0.304056	0.031568	5.87084e-22	46892	-0.279014	0.0358609	7.22603e-15	NO	locus2	Novel	Novel	NA	NA	Novel	Novel
T18_NIPTscore	NIPT_screening	rs148951525	1	17348700	T	A	0.0349	0.302	0.0312	3.556e-22	--	110343	PADI4	MODIFIER	intron_variant	63451	0.326723	0.0434253	5.32108e-14	46892	0.27558	0.0448068	7.7277e-10	NO	locus2	Novel	Novel	NA	NA	Novel	Novel
T18_NIPTscore	NIPT_screening	rs11119716	1	211268540	T	C	0.6399	-0.0324	0.0047	7.129e-12	--	110343	RCOR3	MODIFIER	intron_variant	63451	-0.0318498	0.00630784	4.43558e-07	46892	-0.033111	0.00713854	3.51204e-06	YES	locus3	Novel	Novel	NA	NA	Novel	Novel
T18_NIPTscore	NIPT_screening	rs74324360	2	180349405	C	A	0.219	0.0308	0.0053	6.851e-09	--	110343	CWC22	MODIFIER	intergenic_variant	63451	0.0312311	0.00712755	1.17731e-05	46892	0.030265	0.00797968	0.000148981	YES	locus4	Novel	Novel	NA	NA	Novel	Novel
T18_NIPTscore	NIPT_screening	rs1354034	3	56815721	C	T	0.5674	0.199	0.0085	1.12e-120	--	110343	ARHGEF3	MODIFIER	intron_variant	63451	0.202029	0.0114815	2.64119e-69	46892	0.195189	0.0127009	2.67547e-53	YES	locus5	Novel	Novel	NA	NA	Novel	Novel
T18_NIPTscore	NIPT_screening	rs13091781	3	56833418	C	T	0.1588	0.0955	0.0089	1.175e-26	--	110343	ARHGEF3	MODIFIER	intron_variant	63451	0.109584	0.0119011	3.32506e-20	46892	0.0773518	0.0135443	1.12292e-08	NO	locus5	Novel	Novel	NA	NA	Novel	Novel
T18_NIPTscore	NIPT_screening	rs78026983	3	101380700	G	A	0.2231	-0.0414	0.0063	6.472e-11	++	110343	SENP7	MODIFIER	intron_variant	63451	-0.0429347	0.00849356	4.30447e-07	46892	-0.0394308	0.00950895	3.37295e-05	YES	locus6	Novel	Novel	NA	NA	Novel	Novel
T18_NIPTscore	NIPT_screening	rs60726864	7	92686968	A	T	0.3355	0.0506	0.006	5.572e-17	++	110343	CDK6	MODIFIER	intron_variant	63451	0.0501696	0.00806691	4.99747e-10	46892	0.0510546	0.00910383	2.0464e-08	YES	locus7	Novel	Novel	NA	NA	Novel	Novel
T18_NIPTscore	NIPT_screening	rs342284	7	106721764	C	T	0.2419	-0.0536	0.0069	5.068e-15	++	110343	CCDC71L	MODIFIER	intron_variant&non_coding_transcript_variant	63451	-0.0542787	0.00915251	3.02072e-09	46892	-0.0528077	0.0103416	3.28435e-07	YES	locus8	Novel	Novel	NA	NA	Novel	Novel
T18_NIPTscore	NIPT_screening	rs7814783	8	7022363	T	C	0.329	0.0659	0.0073	2.282e-19	++	110343	DEFA3	MODIFIER	upstream_gene_variant	63451	0.0630638	0.00986405	1.62349e-10	46892	0.0693903	0.0109322	2.19053e-10	YES	locus9	Novel	Novel	NA	NA	Novel	Novel
T18_NIPTscore	NIPT_screening	rs3789014	8	16177457	T	G	0.3726	0.0563	0.0057	8.244e-23	++	110343	MSR1	MODIFIER	intron_variant	63451	0.0526095	0.0076319	5.44879e-12	46892	0.0611495	0.00867524	1.80551e-12	YES	locus10	Novel	Novel	NA	NA	Novel	Novel
T18_NIPTscore	NIPT_screening	rs383836	8	16183123	T	C	0.218	-0.0503	0.0057	1.656e-18	--	110343	MSR1	MODIFIER	intron_variant	63451	-0.054069	0.00768067	1.92752e-12	46892	-0.0456143	0.00861365	1.1864e-07	NO	locus10	Novel	Novel	NA	NA	Novel	Novel
T18_NIPTscore	NIPT_screening	rs34022185	8	60724353	A	T	0.1384	0.0646	0.0069	5.884e-21	++	110343	CHD7	MODIFIER	intron_variant	63451	0.0659216	0.00922313	8.84301e-13	46892	0.0628587	0.0103097	1.08029e-09	YES	locus11	Novel	Novel	NA	NA	Novel	Novel
T18_NIPTscore	NIPT_screening	rs10990535	9	96328727	T	C	0.5509	0.0757	0.0062	1.186e-34	++	110343	SLC35D2	MODIFIER	intron_variant	63451	0.0786648	0.00826127	1.69707e-21	46892	0.0720509	0.00927337	7.87046e-15	YES	locus12	Novel	Novel	NA	NA	Novel	Novel
T18_NIPTscore	NIPT_screening	rs4881072	10	3062296	G	A	0.5479	0.049	0.0087	1.867e-08	--	110343	PFKP-DT	MODIFIER	downstream_gene_variant	63451	0.0503584	0.0116859	1.63742e-05	46892	0.0472476	0.0130592	0.000296955	YES	locus13	Novel	Novel	NA	NA	Novel	Novel
T18_NIPTscore	NIPT_screening	rs78910794	11	94194220	C	G	0.2034	0.059	0.006	1.695e-22	++	110343	PANX1	MODIFIER	intron_variant&non_coding_transcript_variant	63451	0.0598733	0.0080895	1.34772e-13	46892	0.0579191	0.00910386	1.99099e-10	YES	locus14	Novel	Novel	NA	NA	Novel	Novel
T18_NIPTscore	NIPT_screening	rs289818	15	63503638	G	A	0.9139	-0.0903	0.0079	1.5e-30	++	110343	USP3	MODIFIER	upstream_gene_variant	63451	-0.103261	0.010516	9.29394e-23	46892	-0.0738836	0.011828	4.19711e-10	YES	locus15	Novel	Novel	NA	NA	Novel	Novel
T18_NIPTscore	NIPT_screening	rs1108351	15	91019707	A	C	0.5384	0.0443	0.0063	1.717e-12	++	110343	VPS33B	MODIFIER	intron_variant	63451	0.0472765	0.00842093	1.97515e-08	46892	0.0405455	0.00941419	1.65596e-05	YES	locus16	Novel	Novel	NA	NA	Novel	Novel
T18_NIPTscore	NIPT_screening	rs11655803	17	35625677	C	T	0.3322	-0.0363	0.005	3.12e-13	++	110343	AP2B1	MODIFIER	intron_variant	63451	-0.0464302	0.0066585	3.10099e-12	46892	-0.0234521	0.0075117	0.00179577	YES	locus17	Novel	Novel	NA	NA	Novel	Novel
T18_NIPTscore	NIPT_screening	rs2227315	17	40013461	A	G	0.427	0.0411	0.0049	1.028e-16	++	110343	CSF3	MODIFIER	upstream_gene_variant	63451	0.0417253	0.00657965	2.27442e-10	46892	0.0401749	0.0074961	8.34815e-08	YES	locus18	Novel	Novel	NA	NA	Novel	Novel
T18_NIPTscore	NIPT_screening	rs7235957	18	717229	C	T	0.6745	-0.0291	0.0051	1.125e-08	++	110343	YES1	MODIFIER	downstream_gene_variant	63451	-0.0288929	0.00678903	2.08281e-05	46892	-0.0292813	0.00768903	0.000139985	YES	locus19	Novel	Novel	NA	NA	Novel	Novel
T18_NIPTscore	NIPT_screening	rs7241477	18	7415262	C	T	0.3386	-0.0835	0.0094	7.943e-19	++	110343	PTPRM	MODIFIER	regulatory_region_variant	63451	-0.0851971	0.0126812	1.83781e-11	46892	-0.0814095	0.0140828	7.43652e-09	YES	locus20	Novel	Novel	NA	NA	Novel	Novel
T18_NIPTscore	NIPT_screening	rs56085022	18	14583817	A	C	0.3527	0.06	0.0079	2.96e-14	++	110343	POTEC	MODIFIER	intergenic_variant	63451	0.0615529	0.0107061	8.9588e-09	46892	0.0581661	0.0116914	6.52064e-07	NO	locus21	Novel	Novel	NA	NA	Novel	Novel
T18_NIPTscore	NIPT_screening	rs140113724	18	15060249	G	A	0.0485	0.2273	0.0244	1.464e-20	--	110343	ANKRD30B	MODIFIER	intron_variant&non_coding_transcript_variant	63451	0.226478	0.0323248	2.44625e-12	46892	0.228304	0.0373714	1.00224e-09	NO	locus21	Novel	Novel	NA	NA	Novel	Novel
T18_NIPTscore	NIPT_screening	rs1811758	18	15081672	T	G	0.7439	-0.0866	0.0074	2.51e-31	--	110343	ANKRD30B	MODIFIER	intron_variant&non_coding_transcript_variant	63451	-0.092026	0.00998929	3.18713e-20	46892	-0.0799276	0.0111563	7.81628e-13	YES	locus21	Novel	Novel	NA	NA	Novel	Novel
T18_NIPTscore	NIPT_screening	rs7228425	18	26181881	G	A	0.2433	-0.0319	0.0053	2.473e-09	++	110343	PSMA8	MODIFIER	intron_variant	63451	-0.0286185	0.00712497	5.9031e-05	46892	-0.0360094	0.00807262	8.16977e-06	YES	locus22	Novel	Novel	NA	NA	Novel	Novel
T18_NIPTscore	NIPT_screening	rs1692504	18	28676842	T	G	0.7825	0.0361	0.0056	1.015e-10	++	110343	CDH2	MODIFIER	intron_variant&non_coding_transcript_variant	63451	0.0342585	0.0074495	4.25001e-06	46892	0.038454	0.0084352	5.14577e-06	YES	locus23	Novel	Novel	NA	NA	Novel	Novel
T18_NIPTscore	NIPT_screening	rs113673786	18	33307432	A	G	0.1133	-0.047	0.0073	1.333e-10	--	110343	CCDC178	MODIFIER	intron_variant	63451	-0.0541874	0.00976799	2.89874e-08	46892	-0.0377847	0.011035	0.000616907	YES	locus24	Novel	Novel	NA	NA	Novel	Novel
T18_NIPTscore	NIPT_screening	rs28540805	18	36062012	G	T	0.2515	-0.0376	0.0053	1.648e-12	++	110343	RPRD1A	MODIFIER	intron_variant	63451	-0.0358822	0.00713137	4.86396e-07	46892	-0.0397428	0.0080004	6.7786e-07	YES	locus25	Novel	Novel	NA	NA	Novel	Novel
T18_NIPTscore	NIPT_screening	rs2197379	18	39811226	C	T	0.7434	-0.0543	0.0051	4.063e-26	++	110343	PIK3C3	MODIFIER	intergenic_variant	63451	-0.0539994	0.00686876	3.79315e-15	46892	-0.054654	0.00773354	1.58161e-12	YES	locus26	Novel	Novel	NA	NA	Novel	Novel
T18_NIPTscore	NIPT_screening	rs2118180	18	40664797	G	A	0.7265	-0.0321	0.0049	7.276e-11	++	110343	PIK3C3	MODIFIER	intergenic_variant	63451	-0.0338944	0.00657618	2.5483e-07	46892	-0.0298018	0.00743922	6.17462e-05	YES	locus27	Novel	Novel	NA	NA	Novel	Novel
T18_NIPTscore	NIPT_screening	rs11082519	18	46280514	A	G	0.5527	-0.0309	0.0051	1.591e-09	--	110343	RNF165	MODIFIER	intergenic_variant	63451	-0.0316174	0.00685689	4.00645e-06	46892	-0.0300232	0.00770554	9.76697e-05	YES	locus28	Novel	Novel	NA	NA	Novel	Novel
T18_NIPTscore	NIPT_screening	rs28572000	18	53145082	T	G	0.1377	-0.0352	0.0063	2.956e-08	--	110343	DCC	MODIFIER	intron_variant	63451	-0.0396624	0.00850868	3.14058e-06	46892	-0.029576	0.00953047	0.00191368	YES	locus29	Novel	Novel	NA	NA	Novel	Novel
T18_NIPTscore	NIPT_screening	rs7243269	18	54460008	G	A	0.6949	-0.0413	0.0052	2.084e-15	++	110343	C18orf54	MODIFIER	intergenic_variant	63451	-0.0378827	0.00699261	6.04269e-08	46892	-0.0456728	0.00781144	5.00783e-09	YES	locus30	Novel	Novel	NA	NA	Novel	Novel
T18_NIPTscore	NIPT_screening	rs2220617	18	66155200	T	A	0.3331	-0.0252	0.0046	4.055e-08	++	110343	CDH7	MODIFIER	intergenic_variant	63451	-0.0322327	0.00612845	1.44441e-07	46892	-0.0161971	0.00692769	0.0193861	YES	locus31	Novel	Novel	NA	NA	Novel	Novel
T18_NIPTscore	NIPT_screening	rs2286440	19	3490953	A	G	0.2167	0.1343	0.0114	7.526e-32	++	110343	DOHH	MODIFIER	3_prime_UTR_variant	63451	0.147355	0.0153954	1.05536e-21	46892	0.118253	0.0170814	4.42385e-12	YES	locus32	Novel	Novel	NA	NA	Novel	Novel
T18_NIPTscore	NIPT_screening	rs9636181	19	6111617	A	G	0.081	0.0652	0.009	4.945e-13	++	110343	RFX2	MODIFIER	upstream_gene_variant	63451	0.0557425	0.0120768	3.91814e-06	46892	0.077151	0.0135727	1.31362e-08	YES	locus33	Novel	Novel	NA	NA	Novel	Novel
T18_NIPTscore	NIPT_screening	rs7125	19	18177259	G	A	0.224	0.0453	0.0079	1.062e-08	--	110343	IFI30	LOW	synonymous_variant	63451	0.0429997	0.0105234	4.38652e-05	46892	0.048307	0.012025	5.88911e-05	YES	locus34	Novel	Novel	NA	NA	Novel	Novel
T21_NIPTscore	NIPT_screening	rs12048953	1	17298354	A	G	0.1729	0.0754	0.0131	8.842e-09	++	110189	PADI4	MODIFIER	regulatory_region_variant	63337	0.0857374	0.0174905	9.48986e-07	46852	0.0621906	0.0198206	0.00170294	NO	locus1	Novel	Novel	NA	NA	Novel	Novel
T21_NIPTscore	NIPT_screening	rs71644033	1	17324515	C	T	0.1087	0.1221	0.0155	3.044e-15	--	110189	PADI4	MODIFIER	intron_variant	63337	0.146278	0.0205806	1.18141e-12	46852	0.090664	0.0234951	0.00011392	NO	locus1	Novel	Novel	NA	NA	Novel	Novel
T21_NIPTscore	NIPT_screening	rs79479093	1	17325907	C	T	0.0762	0.1413	0.0228	5.416e-10	--	110189	PADI4	MODIFIER	intron_variant	63337	0.139472	0.0303066	4.18369e-06	46852	0.143782	0.0345173	3.10678e-05	NO	locus1	Novel	Novel	NA	NA	Novel	Novel
T21_NIPTscore	NIPT_screening	rs1635587	1	17337785	C	T	0.5777	0.0587	0.0051	2.233e-30	--	110189	PADI4	MODIFIER	intron_variant	63337	0.0686812	0.00680565	6.0062e-24	46852	0.0455816	0.00777645	4.58722e-09	YES	locus1	Novel	Novel	NA	NA	Novel	Novel
T21_NIPTscore	NIPT_screening	rs342264	7	106712411	C	A	0.2217	0.0391	0.007	2.268e-08	--	110189	CCDC71L	MODIFIER	intron_variant&non_coding_transcript_variant	63337	0.0458802	0.00927752	7.60221e-07	46852	0.0302247	0.0106726	0.00462605	YES	locus2	Novel	Novel	NA	NA	Novel	Novel
T21_NIPTscore	NIPT_screening	rs7464572	8	143946999	G	C	0.1536	-0.0511	0.0071	8.576e-13	++	110189	MIR661	MODIFIER	upstream_gene_variant	63337	-0.0555266	0.00947923	4.69289e-09	46852	-0.0452193	0.0108579	3.1181e-05	YES	locus3	Novel	Novel	NA	NA	Novel	Novel
T21_NIPTscore	NIPT_screening	rs61088501	10	131744856	C	T	0.743	0.0885	0.0118	5.072e-14	--	110189	PPP2R2D	MODIFIER	intergenic_variant	63337	0.0851209	0.0154787	3.81435e-08	46852	0.0931107	0.0180626	2.53764e-07	YES	locus4	Novel	Novel	NA	NA	Novel	Novel
T21_NIPTscore	NIPT_screening	rs59522027	10	131744884	A	G	0.3318	0.099	0.0133	9.813e-14	++	110189	PPP2R2D	MODIFIER	intergenic_variant	63337	0.10087	0.0178965	1.73708e-08	46852	0.0966641	0.0198723	1.14887e-06	NO	locus4	Novel	Novel	NA	NA	Novel	Novel
T21_NIPTscore	NIPT_screening	rs2231884	11	65889093	T	C	0.3337	-0.0309	0.0052	3.701e-09	--	110189	FOSL1	MODIFIER	downstream_gene_variant	63337	-0.0289953	0.00694924	3.01363e-05	46852	-0.0335236	0.0080026	2.80079e-05	YES	locus5	Novel	Novel	NA	NA	Novel	Novel
T21_NIPTscore	NIPT_screening	rs2226927	11	94075696	G	T	0.4194	0.0669	0.0051	4.776e-39	--	110189	HEPHL1	MODIFIER	intron_variant	63337	0.0730458	0.00676077	3.28246e-27	46852	0.0586121	0.00782652	6.94544e-14	NO	locus6	Novel	Novel	NA	NA	Novel	Novel
T21_NIPTscore	NIPT_screening	rs12796568	11	94176914	T	C	0.1992	0.0968	0.0065	1.527e-49	++	110189	PANX1	MODIFIER	intron_variant	63337	0.10038	0.0086642	4.87528e-31	46852	0.0921084	0.0099834	2.80543e-20	YES	locus6	Novel	Novel	NA	NA	Novel	Novel
T21_NIPTscore	NIPT_screening	rs201988213	14	103357141	T	C	0.6918	0.0536	0.0095	1.915e-08	++	110189	EIF5	MODIFIER	regulatory_region_variant	63337	0.0563699	0.0123864	5.34023e-06	46852	0.0495849	0.0149573	0.000916094	YES	locus7	Novel	Novel	NA	NA	Novel	Novel
T21_NIPTscore	NIPT_screening	rs6503533	17	40028327	T	C	0.5155	0.04	0.0051	3.064e-15	++	110189	MED24	MODIFIER	intron_variant	63337	0.0500499	0.00678901	1.67842e-13	46852	0.0273248	0.00762935	0.000341586	YES	locus8	Novel	Novel	NA	NA	Novel	Novel
T21_NIPTscore	NIPT_screening	rs2822621	21	14356610	T	G	0.3699	0.0367	0.0055	3.932e-11	++	110189	ABCC13	MODIFIER	intron_variant&non_coding_transcript_variant	63337	0.03247	0.00739371	1.1253e-05	46852	0.0420591	0.00839566	5.45356e-07	YES	locus9	Novel	Novel	NA	NA	Novel	Novel
T21_NIPTscore	NIPT_screening	rs548901438	21	14618699	T	C	0.1629	0.056	0.0088	1.603e-10	++	110189	SAMSN1	MODIFIER	intron_variant&non_coding_transcript_variant	63337	0.0493092	0.0118326	3.08305e-05	46852	0.0641711	0.0130324	8.47989e-07	NO	locus9	Novel	Novel	NA	NA	Novel	Novel
T21_NIPTscore	NIPT_screening	rs2220511	21	17792594	T	C	0.425	0.0676	0.0074	3.951e-20	++	110189	C21orf91	MODIFIER	3_prime_UTR_variant	63337	0.0788031	0.00985295	1.26532e-15	46852	0.0535288	0.0110688	1.32471e-06	YES	locus10	Novel	Novel	NA	NA	Novel	Novel
T21_NIPTscore	NIPT_screening	rs8127248	21	18691786	C	T	0.5124	-0.0446	0.005	5.925e-19	++	110189	MIR548XHG	MODIFIER	intron_variant&non_coding_transcript_variant	63337	-0.0399416	0.00667059	2.12814e-09	46852	-0.0507954	0.00762412	2.69277e-11	YES	locus11	Novel	Novel	NA	NA	Novel	Novel
T21_NIPTscore	NIPT_screening	rs8131428	21	19222906	C	A	0.5771	-0.0292	0.005	5.373e-09	++	110189	TMPRSS15	MODIFIER	intergenic_variant	63337	-0.0240745	0.00664921	0.000293853	46852	-0.0359335	0.00760627	2.31031e-06	YES	locus12	Novel	Novel	NA	NA	Novel	Novel
T21_NIPTscore	NIPT_screening	rs2825897	21	19925627	G	A	0.454	-0.0378	0.0054	1.59e-12	++	110189	NCAM2	MODIFIER	intergenic_variant	63337	-0.0363253	0.00708595	2.95366e-07	46852	-0.0398241	0.00817023	1.09199e-06	YES	locus13	Novel	Novel	NA	NA	Novel	Novel
T21_NIPTscore	NIPT_screening	rs965288	21	20685263	A	G	0.3749	-0.0286	0.005	9.307e-09	--	110189	LINC00320	MODIFIER	intron_variant&non_coding_transcript_variant	63337	-0.0236858	0.00660509	0.000335807	46852	-0.0351739	0.00759934	3.68239e-06	YES	locus14	Novel	Novel	NA	NA	Novel	Novel
T21_NIPTscore	NIPT_screening	rs2827388	21	22311833	G	C	0.4691	-0.0402	0.0051	3.546e-15	++	110189	NCAM2	MODIFIER	intron_variant&non_coding_transcript_variant	63337	-0.0379267	0.00680252	2.46973e-08	46852	-0.0432637	0.0077554	2.42566e-08	YES	locus15	Novel	Novel	NA	NA	Novel	Novel
T21_NIPTscore	NIPT_screening	rs2829625	21	25197607	G	A	0.4139	-0.0415	0.0048	7.047e-18	++	110189	MRPL39	MODIFIER	intron_variant&non_coding_transcript_variant	63337	-0.0417562	0.00638465	6.14752e-11	46852	-0.0411405	0.00733781	2.06286e-08	YES	locus16	Novel	Novel	NA	NA	Novel	Novel
T21_NIPTscore	NIPT_screening	rs229051	21	26942457	C	T	0.2941	-0.0408	0.0059	3.216e-12	++	110189	ADAMTS5	MODIFIER	intron_variant	63337	-0.0370608	0.00776612	1.82301e-06	46852	-0.045622	0.00889526	2.91602e-07	YES	locus17	Novel	Novel	NA	NA	Novel	Novel
T21_NIPTscore	NIPT_screening	rs243650	21	27830060	T	C	0.2724	-0.0477	0.0057	1.089e-16	--	110189	ADAMTS5	MODIFIER	intergenic_variant	63337	-0.0528125	0.00764584	4.93742e-12	46852	-0.0409659	0.00870741	2.54214e-06	YES	locus18	Novel	Novel	NA	NA	Novel	Novel
T21_NIPTscore	NIPT_screening	rs4817205	21	28005235	C	T	0.5841	-0.0354	0.0061	5.765e-09	++	110189	N6AMT1	MODIFIER	intergenic_variant	63337	-0.0416485	0.00812035	2.91427e-07	46852	-0.0274332	0.00916782	0.00276853	NO	locus18	Novel	Novel	NA	NA	Novel	Novel
T21_NIPTscore	NIPT_screening	rs13046264	21	28463503	A	C	0.2103	-0.0417	0.0055	3.888e-14	--	110189	N6AMT1	MODIFIER	intron_variant&non_coding_transcript_variant	63337	-0.0459338	0.00731591	3.41602e-10	46852	-0.0361695	0.00839281	1.63561e-05	NO	locus19	Novel	Novel	NA	NA	Novel	Novel
T21_NIPTscore	NIPT_screening	rs8128552	21	28753131	C	T	0.4678	-0.0511	0.0042	7.388e-34	++	110189	N6AMT1	MODIFIER	regulatory_region_variant	63337	-0.0487293	0.00557519	2.32274e-18	46852	-0.0541736	0.00642311	3.3358e-17	YES	locus19	Novel	Novel	NA	NA	Novel	Novel
T21_NIPTscore	NIPT_screening	rs2832903	21	30467313	C	T	0.2978	-0.0351	0.0047	1.177e-13	++	110189	KRTAP19-1	MODIFIER	intergenic_variant	63337	-0.0396709	0.00627271	2.54279e-10	46852	-0.0290579	0.00720069	5.45017e-05	NO	locus20	Novel	Novel	NA	NA	Novel	Novel
T21_NIPTscore	NIPT_screening	rs762211	21	30750803	A	C	0.7351	-0.0456	0.0052	2.86e-18	--	110189	KRTAP21-2	MODIFIER	upstream_gene_variant	63337	-0.0439388	0.0069176	2.12897e-10	46852	-0.0477272	0.0079803	2.2228e-09	YES	locus20	Novel	Novel	NA	NA	Novel	Novel
T21_NIPTscore	NIPT_screening	rs7278092	21	32889719	G	T	0.4562	-0.0406	0.0048	1.919e-17	++	110189	C21orf62-AS1	MODIFIER	intron_variant&non_coding_transcript_variant	63337	-0.043207	0.00635029	1.01789e-11	46852	-0.0372077	0.00725256	2.89301e-07	YES	locus21	Novel	Novel	NA	NA	Novel	Novel
T21_NIPTscore	NIPT_screening	rs2222959	21	35606382	C	T	0.7024	-0.0355	0.0048	1.886e-13	++	110189	RUNX1	MODIFIER	intron_variant	63337	-0.0363258	0.00640788	1.43701e-08	46852	-0.0345174	0.00735613	2.70116e-06	YES	locus22	Novel	Novel	NA	NA	Novel	Novel
T21_NIPTscore	NIPT_screening	rs9808728	21	36614627	A	C	0.6019	-0.0441	0.006	3.218e-13	--	110189	CLDN14	MODIFIER	intergenic_variant	63337	-0.044901	0.00807318	2.67091e-08	46852	-0.0429992	0.00913393	2.50605e-06	YES	locus23	Novel	Novel	NA	NA	Novel	Novel
T21_NIPTscore	NIPT_screening	rs8132470	21	36999027	G	T	0.2659	-0.0338	0.0057	2.46e-09	++	110189	MRPL20P1	MODIFIER	downstream_gene_variant	63337	-0.0373602	0.00752208	6.80879e-07	46852	-0.0291346	0.00862192	0.000727127	NO	locus23	Novel	Novel	NA	NA	Novel	Novel
T21_NIPTscore	NIPT_screening	rs8127391	21	39264134	A	G	0.6073	-0.0265	0.0044	2.175e-09	--	110189	BRWD1	MODIFIER	intron_variant	63337	-0.0312731	0.00586636	9.77147e-08	46852	-0.0201255	0.00672651	0.00277179	YES	locus24	Novel	Novel	NA	NA	Novel	Novel
T21_NIPTscore	NIPT_screening	rs2837553	21	40290943	T	C	0.4452	-0.0354	0.0059	2.112e-09	--	110189	DSCAM	MODIFIER	intron_variant	63337	-0.0347901	0.00788763	1.03029e-05	46852	-0.0360778	0.00890212	5.06256e-05	YES	locus25	Novel	Novel	NA	NA	Novel	Novel
T21_NIPTscore	NIPT_screening	rs4819295	21	43712883	G	A	0.7136	-0.0596	0.0066	1.196e-19	++	110189	PDXK	MODIFIER	intergenic_variant	63337	-0.0580186	0.00873467	3.08745e-11	46852	-0.0617469	0.00998862	6.34059e-10	YES	locus26	Novel	Novel	NA	NA	Novel	Novel
T21_NIPTscore	NIPT_screening	rs1108260	21	44708624	C	A	0.6163	-0.0447	0.0058	9.128e-15	++	110189	TSPEAR	MODIFIER	intron_variant	63337	-0.0440937	0.00767326	9.1157e-09	46852	-0.0453769	0.00872202	1.96544e-07	YES	locus27	Novel	Novel	NA	NA	Novel	Novel
T21_NIPTscore	NIPT_screening	rs4818768	21	45239903	A	T	0.424	-0.0359	0.0044	7.294e-16	--	110189	LINC00334	MODIFIER	intron_variant&non_coding_transcript_variant	63337	-0.0448627	0.00590031	2.88337e-14	46852	-0.0240552	0.00677598	0.000385132	YES	locus28	Novel	Novel	NA	NA	Novel	Novel
T21_NIPTscore	NIPT_screening	rs62213277	21	45737139	A	G	0.1607	-0.0361	0.0057	3.305e-10	--	110189	PCBP3	MODIFIER	intron_variant	63337	-0.0335745	0.00759607	9.87097e-06	46852	-0.0395577	0.00879838	6.92373e-06	NO	locus28	Novel	Novel	NA	NA	Novel	Novel
AFP_S2	Serum_screening	rs6688349	1	156906429	A	G	0.3517	-0.0525	0.009	4.648e-09	--	51073	PEAR1	MODIFIER	intron_variant	37176	-0.0605173	0.0106637	1.38615e-08	13897	-0.0332876	0.0165729	0.0445851	YES	locus1	Novel	Novel	NA	NA	Novel	Novel
AFP_S2	Serum_screening	rs6875330	5	127110847	G	T	0.6514	-0.0445	0.0067	4.357e-11	++	51073	C5orf63	MODIFIER	intergenic_variant	37176	-0.0520125	0.00802571	9.12641e-11	13897	-0.0263077	0.0124687	0.0348674	YES	locus2	Novel	Novel	NA	NA	Novel	Novel
AFP_S2	Serum_screening	rs7802277	7	22742994	A	G	0.7665	0.0679	0.0092	1.256e-13	++	51073	MTCYBP42	MODIFIER	downstream_gene_variant	37176	0.0724909	0.0108658	2.53279e-11	13897	0.0567171	0.0170873	0.000902589	YES	locus3	Novel	Novel	NA	NA	Novel	Novel
AFP_S2	Serum_screening	rs2063064	8	25447357	G	A	0.6316	-0.0387	0.0067	9.479e-09	++	51073	KCTD9	MODIFIER	intron_variant	37176	-0.0463987	0.00803349	7.66549e-09	13897	-0.0203576	0.0124228	0.10127	YES	locus4	Novel	Novel	NA	NA	Novel	Novel
AFP_S2	Serum_screening	rs3748208	9	135562800	G	C	0.482	-0.0723	0.0106	9.341e-12	++	51073	PAEP	MODIFIER	intron_variant	37176	-0.0726495	0.012696	1.05138e-08	13897	-0.0713849	0.0192713	0.000212061	YES	locus5	Novel	Novel	NA	NA	Novel	Novel
AFP_S2	Serum_screening	rs11117457	16	86146779	T	A	0.2962	-0.0635	0.0098	7.357e-11	++	51073	IRF8	MODIFIER	intergenic_variant	37176	-0.0603857	0.0116526	2.19351e-07	13897	-0.0709345	0.0178388	6.99616e-05	YES	locus6	Novel	Novel	NA	NA	Novel	Novel
AFP_S2	Serum_screening	rs11698990	20	40642368	G	T	0.4116	0.0543	0.0098	3.52e-08	--	51073	MAFB	MODIFIER	regulatory_region_variant	37176	0.0631662	0.0117621	7.85905e-08	13897	0.0334959	0.0180084	0.062884	YES	locus7	Known	Novel	NA	NA	Known	Novel
AFP_S2	Serum_screening	rs210581	23	152139193	A	G	0.0982	-0.1026	0.0114	2.391e-19	--	51073	MAGEA10	MODIFIER	upstream_gene_variant	37176	-0.115312	0.013582	2.06633e-17	13897	-0.0721714	0.0210331	0.000600634	YES	locus8	Novel	Novel	NA	NA	Novel	Novel
AFPMOM_S2	Serum_screening	rs10799466	1	228129984	A	G	0.3391	0.0415	0.0074	1.851e-08	++	51079	GUK1	MODIFIER	downstream_gene_variant	37149	0.0356603	0.00879834	5.05487e-05	13930	0.0554368	0.01356	4.3465e-05	YES	locus1	Novel	Novel	NA	NA	Novel	Novel
AFPMOM_S2	Serum_screening	rs10261653	7	22744447	A	C	0.7612	0.0682	0.0091	6.393e-14	++	51079	MTCYBP42	MODIFIER	downstream_gene_variant	37149	0.0821894	0.0108244	3.12608e-14	13930	0.0346416	0.0167465	0.038586	YES	locus2	Novel	Novel	NA	NA	Novel	Novel
AFPMOM_S2	Serum_screening	rs3748208	9	135562800	G	C	0.482	-0.0679	0.0105	1.085e-10	++	51079	PAEP	MODIFIER	intron_variant	37149	-0.0802766	0.012643	2.16023e-10	13930	-0.0400322	0.01893	0.0344516	YES	locus3	Novel	Novel	NA	NA	Novel	Novel
AFPMOM_S2	Serum_screening	rs45514102	11	119191170	C	G	0.212	-0.0682	0.012	1.192e-08	--	51079	PDZD3	MODIFIER	downstream_gene_variant	37149	-0.0737681	0.0143472	2.7237e-07	13930	-0.0554274	0.0216367	0.0104153	YES	locus4	Novel	Novel	NA	NA	Novel	Novel
AFPMOM_S2	Serum_screening	rs4812450	20	40644319	G	C	0.4236	0.0548	0.0096	1e-08	--	51079	MAFB	MODIFIER	regulatory_region_variant	37149	0.0649682	0.0114317	1.32215e-08	13930	0.0311091	0.0174598	0.0747894	YES	locus5	Known	Known	NA	NA	Known	Known
AFPMOM_S2	Serum_screening	rs73619326	23	152142401	G	A	0.0981	-0.1154	0.0113	1.94e-24	++	51079	MAGEA10	MODIFIER	upstream_gene_variant	37149	-0.127062	0.0135421	6.42688e-21	13930	-0.0884324	0.0205544	1.68986e-05	YES	locus6	Novel	Novel	NA	NA	Novel	Novel
E3_S2	Serum_screening	rs58322461	1	119390248	A	T	0.1617	-0.0523	0.0092	1.236e-08	--	51472	HAO2	MODIFIER	intron_variant	37471	-0.045106	0.0109466	3.7799e-05	14001	-0.0695296	0.0169022	3.89457e-05	YES	locus1	Novel	Novel	NA	NA	Novel	Novel
E3_S2	Serum_screening	rs1546753	3	119838228	C	A	0.4153	-0.0387	0.0068	1.53e-08	++	51472	GSK3B	MODIFIER	intron_variant	37471	-0.0406545	0.00813779	5.86003e-07	14001	-0.0339897	0.0126201	0.00707473	YES	locus2	Novel	Novel	NA	NA	Novel	Novel
E3_S2	Serum_screening	rs28375969	4	69783574	T	C	0.1705	-0.0632	0.0092	5.733e-12	--	51472	SULT1B1	MODIFIER	intron_variant	37471	-0.0555341	0.0108831	3.34672e-07	14001	-0.0820194	0.017068	1.54394e-06	YES	locus3	Novel	Novel	NA	NA	Novel	Novel
E3_S2	Serum_screening	rs2404769	7	99724093	C	T	0.6975	-0.0426	0.0069	8.488e-10	++	51472	CYP3A7	MODIFIER	intron_variant	37471	-0.0416369	0.00824473	4.4154e-07	14001	-0.044811	0.0128377	0.00048197	YES	locus4	Novel	Novel	NA	NA	Novel	Novel
E3MOM_S2	Serum_screening	rs58657268	1	119394713	A	G	0.1582	-0.0658	0.0093	1.901e-12	--	51856	HAO2	MODIFIER	downstream_gene_variant	37696	-0.0611643	0.0111562	4.19247e-08	14160	-0.0768563	0.0171368	7.29609e-06	YES	locus1	Novel	Novel	NA	NA	Novel	Novel
E3MOM_S2	Serum_screening	rs2014752	4	69805864	T	A	0.1634	-0.0618	0.0092	1.998e-11	++	51856	SULT1D1P	MODIFIER	intron_variant&non_coding_transcript_variant	37696	-0.0676442	0.0109502	6.51598e-10	14160	-0.0475397	0.0170235	0.0052289	YES	locus2	Novel	Novel	NA	NA	Novel	Novel
E3MOM_S2	Serum_screening	rs1403196	7	99708698	T	G	0.6991	-0.0387	0.0069	2.487e-08	--	51856	CYP3A7	MODIFIER	intron_variant	37696	-0.0419662	0.00827335	3.92717e-07	14160	-0.0308594	0.0127294	0.0153395	YES	locus3	Novel	Novel	NA	NA	Novel	Novel
E3MOM_S2	Serum_screening	rs7069680	10	92638004	A	T	0.0583	-0.0829	0.0133	4.837e-10	--	51856	KIF11	MODIFIER	intron_variant	37696	-0.0806572	0.0159273	4.10346e-07	14160	-0.0880529	0.0242709	0.000285713	YES	locus4	Novel	Novel	NA	NA	Novel	Novel
E3MOM_S2	Serum_screening	rs2283168	11	2558982	G	A	0.3271	-0.0936	0.0158	3.434e-09	++	51856	KCNQ1	MODIFIER	intron_variant	37696	-0.0994978	0.0188421	1.28748e-07	14160	-0.0794475	0.0292694	0.00664049	YES	locus5	Novel	Novel	NA	NA	Novel	Novel
E3MOM_S2	Serum_screening	rs35081994	16	81482035	T	C	0.3342	0.0657	0.0116	1.509e-08	++	51856	CMIP	MODIFIER	intron_variant	37696	0.0738806	0.0139059	1.07907e-07	14160	0.0469132	0.0210754	0.026016	YES	locus6	Novel	Novel	NA	NA	Novel	Novel
E3MOM_S2	Serum_screening	rs1407040	20	58897119	T	C	0.7029	-0.0705	0.0127	3.101e-08	--	51856	GNAS	MODIFIER	intron_variant	37696	-0.0741028	0.0152433	1.1659e-06	14160	-0.062249	0.0232101	0.00731863	YES	locus7	Novel	Novel	NA	NA	Novel	Novel
FHCG_S1	Serum_screening	rs58593708	3	151171382	G	A	0.1915	0.0651	0.0088	1.792e-13	--	52791	MED12L	MODIFIER	intron_variant	40113	0.0624905	0.0102223	9.76787e-10	12678	0.0729119	0.0176263	3.52566e-05	YES	locus1	Novel	Novel	NA	NA	Novel	Novel
FHCG_S1	Serum_screening	rs6912654	6	53138977	G	A	0.3513	-0.0454	0.0079	9.1e-09	++	52791	GCM1	MODIFIER	intron_variant	40113	-0.0419978	0.00912733	4.19817e-06	12678	-0.0556967	0.0158068	0.000425745	NO	locus2	Novel	Novel	NA	NA	Novel	Novel
FHCG_S1	Serum_screening	rs147406633	6	53400935	A	G	0.1702	-0.1455	0.0192	3.511e-14	--	52791	ELOVL5	MODIFIER	intergenic_variant	40113	-0.132866	0.0222273	2.26475e-09	12678	-0.182932	0.038162	1.63832e-06	NO	locus2	Novel	Novel	NA	NA	Novel	Novel
FHCG_S1	Serum_screening	rs764910	6	53476105	C	T	0.503	-0.1514	0.0104	1.386e-47	++	52791	GCLC	MODIFIER	intergenic_variant	40113	-0.14863	0.0121053	1.18823e-34	12678	-0.159544	0.0206941	1.26183e-14	YES	locus2	Novel	Novel	NA	NA	Novel	Novel
FHCG_S1	Serum_screening	rs981087	6	87099684	T	C	0.5771	0.1351	0.0072	3.196e-78	++	52791	CGA	MODIFIER	upstream_gene_variant	40113	0.137543	0.00833233	3.26212e-61	12678	0.127709	0.0144209	8.30424e-19	YES	locus3	Novel	Novel	NA	NA	Novel	Novel
FHCG_S1	Serum_screening	rs374154397	6	87127916	C	T	0.0591	0.2069	0.0283	2.484e-13	--	52791	ZNF292	MODIFIER	intergenic_variant	40113	0.20035	0.0322753	5.38245e-10	12678	0.228407	0.0585427	9.55807e-05	NO	locus3	Novel	Novel	NA	NA	Novel	Novel
FHCG_S1	Serum_screening	rs3105442	8	100827906	T	G	0.388	-0.0897	0.0134	1.962e-11	--	52791	RNU4-83P	MODIFIER	downstream_gene_variant	40113	-0.106664	0.0155323	6.54636e-12	12678	-0.0411756	0.0262293	0.116454	YES	locus4	Novel	Novel	NA	NA	Novel	Novel
FHCG_S1	Serum_screening	rs10974861	9	4933820	T	A	0.5155	0.0613	0.0103	2.688e-09	--	52791	JAK2	MODIFIER	regulatory_region_variant	40113	0.0604262	0.0119845	4.60585e-07	12678	0.0637012	0.0201487	0.00156928	YES	locus5	Novel	Novel	NA	NA	Novel	Novel
FHCG_S1	Serum_screening	rs74671271	9	107624856	A	G	0.1903	0.0986	0.0178	3.226e-08	++	52791	KLF4	MODIFIER	regulatory_region_variant	40113	0.087867	0.0206942	2.17641e-05	12678	0.129334	0.0351047	0.000229388	YES	locus6	Novel	Novel	NA	NA	Novel	Novel
FHCG_S1	Serum_screening	rs1187411	16	50000769	A	G	0.6495	0.0423	0.0077	4.601e-08	++	52791	CNEP1R1	MODIFIER	intergenic_variant	40113	0.0413692	0.00897695	4.05807e-06	12678	0.0447997	0.0152074	0.0032201	YES	locus7	Novel	Novel	NA	NA	Novel	Novel
FHCG_S1	Serum_screening	rs77998056	19	9810899	T	C	0.0838	-0.1122	0.0196	9.979e-09	--	52791	FBXL12	MODERATE	missense_variant	40113	-0.104825	0.0225675	3.40134e-06	12678	-0.134681	0.0393701	0.000624151	YES	locus8	Novel	Novel	NA	NA	Novel	Novel
FHCG_S1	Serum_screening	rs78934455	19	42941340	T	C	0.0889	0.3543	0.0251	2.191e-45	++	52791	PSG7	MODIFIER	upstream_gene_variant	40113	0.362921	0.0290735	9.25763e-36	12678	0.329377	0.0494174	2.64302e-11	YES	locus9	Novel	Novel	NA	NA	Novel	Novel
FHCG_S1	Serum_screening	rs58872941	19	43205788	C	G	0.712	0.0648	0.0114	1.257e-08	++	52791	PSG4	MODIFIER	upstream_gene_variant	40113	0.0691154	0.0132273	1.7394e-07	12678	0.0525191	0.0223922	0.019006	NO	locus9	Novel	Novel	NA	NA	Novel	Novel
FHCG_S1	Serum_screening	rs73037761	19	43298505	A	G	0.2635	0.1319	0.0113	1.646e-31	++	52791	CEACAMP4	MODIFIER	downstream_gene_variant	40113	0.13995	0.0131514	1.91117e-26	12678	0.109347	0.0220642	7.20195e-07	NO	locus9	Novel	Novel	NA	NA	Novel	Novel
FHCG_S1	Serum_screening	rs4002419	19	49050875	T	C	0.2259	0.1687	0.0171	7.299e-23	++	52791	CGB8	MODIFIER	upstream_gene_variant	40113	0.174379	0.0199278	2.12373e-18	12678	0.152652	0.0336045	5.55661e-06	YES	locus10	Known	Known	NA	NA	Known	Known
FHCG_S1	Serum_screening	rs1423520	19	49151917	T	A	0.2266	-0.1119	0.0135	8.989e-17	++	52791	HRC	MODIFIER	intron_variant	40113	-0.102231	0.0154906	4.12477e-11	12678	-0.141656	0.0271533	1.81949e-07	NO	locus10	Known	Known	NA	NA	Known	Known
FHCG_S1	Serum_screening	rs5981039	23	70952379	T	C	0.2379	-0.0598	0.0083	4.628e-13	--	52791	SLC7A3	MODIFIER	intergenic_variant	40113	-0.0635438	0.00961143	3.81066e-11	12678	-0.0492667	0.0162244	0.00239276	YES	locus11	Novel	Novel	NA	NA	Novel	Novel
FHCG_S2	Serum_screening	rs4503378	1	106244695	T	C	0.651	-0.0487	0.0083	4.004e-09	--	49710	PRMT6	MODIFIER	intergenic_variant	36166	-0.0497153	0.0098417	4.38359e-07	13544	-0.0464008	0.0153505	0.00250478	YES	locus1	Novel	Novel	NA	NA	Novel	Novel
FHCG_S2	Serum_screening	rs2816355	6	53242852	T	C	0.3889	-0.0614	0.0091	1.936e-11	--	49710	GCM1	MODIFIER	regulatory_region_variant	36166	-0.0601343	0.010918	3.63329e-08	13544	-0.0643225	0.0167526	0.000123262	NO	locus2	Novel	Novel	NA	NA	Novel	Novel
FHCG_S2	Serum_screening	rs11969450	6	53460295	A	G	0.5145	-0.1057	0.0115	5.145e-20	--	49710	GCLC	MODIFIER	intergenic_variant	36166	-0.0968871	0.0137799	2.05022e-12	13544	-0.126184	0.0210774	2.14161e-09	YES	locus2	Novel	Novel	NA	NA	Novel	Novel
FHCG_S2	Serum_screening	rs981086	6	87100023	A	T	0.5756	0.0519	0.0073	1.688e-12	++	49710	CGA	MODIFIER	upstream_gene_variant	36166	0.04139	0.008747	2.22413e-06	13544	0.0769252	0.0135381	1.33024e-08	YES	locus3	Novel	Novel	NA	NA	Novel	Novel
FHCG_S2	Serum_screening	rs11154076	6	122385163	C	T	0.1935	-0.0442	0.008	3.911e-08	++	49710	HSF2	MODIFIER	intergenic_variant	36166	-0.0429581	0.00957983	7.31813e-06	13544	-0.0472246	0.014828	0.00144844	YES	locus4	Novel	Novel	NA	NA	Novel	Novel
FHCG_S2	Serum_screening	rs6992476	8	80355471	G	A	0.3636	0.0435	0.0075	5.879e-09	--	49710	ZBTB10	MODIFIER	intron_variant&non_coding_transcript_variant	36166	0.0435289	0.00895638	1.17325e-06	13544	0.0435686	0.0136061	0.00136414	YES	locus5	Novel	Novel	NA	NA	Novel	Novel
FHCG_S2	Serum_screening	rs3105443	8	100828880	G	T	0.4084	-0.1299	0.0137	2.597e-21	++	49710	RNU4-83P	MODIFIER	downstream_gene_variant	36166	-0.137179	0.0164719	8.21675e-17	13544	-0.113593	0.0247281	4.35492e-06	YES	locus6	Novel	Novel	NA	NA	Novel	Novel
FHCG_S2	Serum_screening	rs74671271	9	107624856	A	G	0.1899	0.1063	0.0182	4.682e-09	++	49710	KLF4	MODIFIER	regulatory_region_variant	36166	0.0959351	0.0218021	1.08111e-05	13544	0.129824	0.0327684	7.43704e-05	YES	locus7	Novel	Novel	NA	NA	Novel	Novel
FHCG_S2	Serum_screening	rs10769752	11	7019509	G	A	0.7333	0.0437	0.0074	3.697e-09	--	49710	ZNF214	MODIFIER	intron_variant	36166	0.0435233	0.00881339	7.88025e-07	13544	0.0443	0.0137418	0.00126529	YES	locus8	Novel	Novel	NA	NA	Novel	Novel
FHCG_S2	Serum_screening	rs74994349	19	42907078	G	C	0.0728	0.3822	0.0305	5.801e-36	--	49710	PSG6	MODERATE	missense_variant	36166	0.363408	0.0372411	1.70098e-22	13544	0.420661	0.0532939	2.94442e-15	YES	locus9	Novel	Novel	NA	NA	Novel	Novel
FHCG_S2	Serum_screening	rs73037761	19	43298505	A	G	0.263	0.102	0.0115	8.245e-19	++	49710	CEACAMP4	MODIFIER	downstream_gene_variant	36166	0.111182	0.0138557	1.02117e-15	13544	0.0815298	0.0207318	8.40311e-05	NO	locus9	Novel	Novel	NA	NA	Novel	Novel
FHCG_S2	Serum_screening	rs4002419	19	49050875	T	C	0.2261	0.1311	0.0175	6.644e-14	++	49710	CGB8	MODIFIER	upstream_gene_variant	36166	0.121056	0.0209597	7.66514e-09	13544	0.15418	0.0317573	1.20415e-06	YES	locus10	Known	Known	NA	NA	Known	Known
FHCG_S2	Serum_screening	rs1062967	19	52838899	C	T	0.2428	-0.1159	0.018	1.282e-10	++	49710	ZNF468	MODIFIER	3_prime_UTR_variant	36166	-0.137253	0.0215424	1.87426e-10	13544	-0.0660068	0.0329114	0.0449004	YES	locus11	Novel	Novel	NA	NA	Novel	Novel
FHCG_S2	Serum_screening	rs6627544	23	152199040	G	A	0.1835	-0.0743	0.0118	3.587e-10	++	49710	GABRA3	MODIFIER	intron_variant	36166	-0.0930409	0.0141299	4.55932e-11	13544	-0.0299449	0.0217031	0.167663	YES	locus12	Novel	Novel	NA	NA	Novel	Novel
FHCGMOM_S1	Serum_screening	rs3773617	3	151203133	A	G	0.2401	0.0568	0.0088	1.074e-10	++	51106	GPR171	MODIFIER	5_prime_UTR_variant	40099	0.0604719	0.0100729	1.93224e-09	11007	0.0448841	0.0180107	0.0126999	YES	locus1	Novel	Novel	NA	NA	Novel	Novel
FHCGMOM_S1	Serum_screening	rs6912654	6	53138977	G	A	0.3515	-0.047	0.008	4.36e-09	++	51106	GCM1	MODIFIER	intron_variant	40099	-0.041888	0.00914888	4.6836e-06	11007	-0.0635263	0.0165084	0.000119025	NO	locus2	Novel	Novel	NA	NA	Novel	Novel
FHCGMOM_S1	Serum_screening	rs12175817	6	53466346	C	A	0.506	-0.171	0.011	1.34e-54	++	51106	GCLC	MODIFIER	intergenic_variant	40099	-0.171488	0.0126339	5.73588e-42	11007	-0.169553	0.0222813	2.74789e-14	YES	locus2	Novel	Novel	NA	NA	Novel	Novel
FHCGMOM_S1	Serum_screening	rs981087	6	87099684	T	C	0.5771	0.1345	0.0073	1.709e-75	++	51106	CGA	MODIFIER	upstream_gene_variant	40099	0.135784	0.00836192	2.69836e-59	11007	0.130114	0.0150788	6.19156e-18	YES	locus3	Novel	Novel	NA	NA	Novel	Novel
FHCGMOM_S1	Serum_screening	rs374154397	6	87127916	C	T	0.0592	0.2256	0.0286	3.125e-15	--	51106	ZNF292	MODIFIER	intergenic_variant	40099	0.217628	0.0323719	1.78361e-11	11007	0.254204	0.0611694	3.24243e-05	NO	locus3	Novel	Novel	NA	NA	Novel	Novel
FHCGMOM_S1	Serum_screening	rs3134365	8	100833226	C	G	0.4196	-0.093	0.0129	6.379e-13	--	51106	RNU4-83P	MODIFIER	upstream_gene_variant	40099	-0.10428	0.0147928	1.79721e-12	11007	-0.0564207	0.0265666	0.0336915	YES	locus4	Novel	Novel	NA	NA	Novel	Novel
FHCGMOM_S1	Serum_screening	rs7870918	9	4907617	C	A	0.5555	0.0591	0.01	3.869e-09	--	51106	RCL1	MODIFIER	intergenic_variant	40099	0.0564809	0.0115081	9.20407e-07	11007	0.0673471	0.0204789	0.00100682	YES	locus5	Novel	Novel	NA	NA	Novel	Novel
FHCGMOM_S1	Serum_screening	rs12345762	9	99176435	A	G	0.4285	-0.049	0.0087	2.106e-08	--	51106	ALG2	MODIFIER	regulatory_region_variant	40099	-0.0553328	0.0100112	3.25597e-08	11007	-0.0285826	0.0179186	0.110681	YES	locus6	Novel	Novel	NA	NA	Novel	Novel
FHCGMOM_S1	Serum_screening	rs78934455	19	42941340	T	C	0.0887	0.3509	0.0255	3.709e-43	++	51106	PSG7	MODIFIER	upstream_gene_variant	40099	0.361032	0.0290991	2.39607e-35	11007	0.317651	0.052738	1.71017e-09	YES	locus7	Novel	Novel	NA	NA	Novel	Novel
FHCGMOM_S1	Serum_screening	rs73037761	19	43298505	A	G	0.2631	0.1281	0.0115	5.7e-29	++	51106	CEACAMP4	MODIFIER	downstream_gene_variant	40099	0.134245	0.0131759	2.22844e-24	11007	0.108886	0.0232864	2.9257e-06	NO	locus7	Novel	Novel	NA	NA	Novel	Novel
FHCGMOM_S1	Serum_screening	rs4002419	19	49050875	T	C	0.226	0.1796	0.0174	4.775e-25	++	51106	CGB8	MODIFIER	upstream_gene_variant	40099	0.187054	0.0199639	7.27947e-21	11007	0.156395	0.035287	9.33297e-06	YES	locus8	Known	Known	NA	NA	Known	Known
FHCGMOM_S1	Serum_screening	rs4802567	19	49129243	T	C	0.2193	-0.112	0.014	1.018e-15	--	51106	PPFIA3	MODIFIER	intron_variant	40099	-0.10846	0.015859	7.9726e-12	11007	-0.124003	0.0293584	2.40254e-05	NO	locus8	Known	Known	NA	NA	Known	Known
FHCGMOM_S1	Serum_screening	rs5981039	23	70952379	T	C	0.2377	-0.0641	0.0084	2.228e-14	--	51106	SLC7A3	MODIFIER	intergenic_variant	40099	-0.0632137	0.0096216	5.03269e-11	11007	-0.0669652	0.017181	9.71404e-05	YES	locus9	Novel	Novel	NA	NA	Novel	Novel
FHCGMOM_S1	Serum_screening	rs56384367	23	129911524	C	T	0.2697	-0.0683	0.0122	2.197e-08	++	51106	UTP14A	MODIFIER	intron_variant	40099	-0.0587792	0.0142767	3.8361e-05	11007	-0.0941243	0.0235229	6.29709e-05	YES	locus10	Novel	Novel	NA	NA	Novel	Novel
FHCGMOM_S2	Serum_screening	rs1995799	3	151079712	A	G	0.1767	0.0582	0.0105	2.997e-08	++	50013	CLRN1-AS1	MODIFIER	non_coding_transcript_exon_variant	36375	0.0517193	0.0125548	3.79717e-05	13638	0.0733793	0.0191832	0.000130677	YES	locus1	Novel	Novel	NA	NA	Novel	Novel
FHCGMOM_S2	Serum_screening	rs2816379	6	53202390	T	A	0.4148	-0.051	0.0076	2.658e-11	++	50013	GCM1	MODIFIER	downstream_gene_variant	36375	-0.0498509	0.00910861	4.42639e-08	13638	-0.0536218	0.0140764	0.000139345	NO	locus2	Novel	Novel	NA	NA	Novel	Novel
FHCGMOM_S2	Serum_screening	rs11969450	6	53460295	A	G	0.5147	-0.1089	0.0116	5.398e-21	--	50013	GCLC	MODIFIER	intergenic_variant	36375	-0.095045	0.013815	5.99239e-12	13638	-0.141559	0.0212399	2.65094e-11	YES	locus2	Novel	Novel	NA	NA	Novel	Novel
FHCGMOM_S2	Serum_screening	rs981086	6	87100023	A	T	0.5756	0.0585	0.0074	2.215e-15	++	50013	CGA	MODIFIER	upstream_gene_variant	36375	0.0475364	0.0087769	6.09186e-08	13638	0.0851593	0.0136535	4.45543e-10	YES	locus3	Novel	Novel	NA	NA	Novel	Novel
FHCGMOM_S2	Serum_screening	rs6992476	8	80355471	G	A	0.3634	0.0515	0.0075	7.413e-12	--	50013	ZBTB10	MODIFIER	intron_variant&non_coding_transcript_variant	36375	0.0469886	0.00897772	1.65963e-07	13638	0.0620999	0.0137602	6.39161e-06	YES	locus4	Novel	Novel	NA	NA	Novel	Novel
FHCGMOM_S2	Serum_screening	rs3105443	8	100828880	G	T	0.4085	-0.1128	0.0138	2.561e-16	++	50013	RNU4-83P	MODIFIER	downstream_gene_variant	36375	-0.125881	0.0164999	2.36211e-14	13638	-0.0827373	0.024958	0.00091622	YES	locus5	Novel	Novel	NA	NA	Novel	Novel
FHCGMOM_S2	Serum_screening	rs12350781	9	107624993	C	T	0.2407	0.1098	0.017	1.044e-10	--	50013	KLF4	MODIFIER	regulatory_region_variant	36375	0.0830887	0.0203488	4.44171e-05	13638	0.171676	0.0309408	2.88078e-08	YES	locus6	Novel	Novel	NA	NA	Novel	Novel
FHCGMOM_S2	Serum_screening	rs10769752	11	7019509	G	A	0.7332	0.0413	0.0074	2.916e-08	--	50013	ZNF214	MODIFIER	intron_variant	36375	0.0405314	0.00882782	4.40433e-06	13638	0.0431331	0.0138441	0.00183552	YES	locus7	Novel	Novel	NA	NA	Novel	Novel
FHCGMOM_S2	Serum_screening	rs78934455	19	42941340	T	C	0.0884	0.3377	0.0259	6.238e-39	++	50013	PSG7	MODIFIER	upstream_gene_variant	36375	0.33348	0.0311562	9.79941e-27	13638	0.347033	0.0464434	7.8886e-14	YES	locus8	Novel	Novel	NA	NA	Novel	Novel
FHCGMOM_S2	Serum_screening	rs73037761	19	43298505	A	G	0.2632	0.1073	0.0116	1.673e-20	++	50013	CEACAMP4	MODIFIER	downstream_gene_variant	36375	0.113382	0.0138746	3.03529e-16	13638	0.0934092	0.0208878	7.75086e-06	NO	locus8	Novel	Novel	NA	NA	Novel	Novel
FHCGMOM_S2	Serum_screening	rs4002419	19	49050875	T	C	0.2261	0.1287	0.0176	2.293e-13	++	50013	CGB8	MODIFIER	upstream_gene_variant	36375	0.117986	0.0209948	1.91188e-08	13638	0.153664	0.0320257	1.60129e-06	YES	locus9	Known	Known	NA	NA	Known	Known
FHCGMOM_S2	Serum_screening	rs1062967	19	52838899	C	T	0.2428	-0.1149	0.0181	2.192e-10	++	50013	ZNF468	MODIFIER	3_prime_UTR_variant	36375	-0.133188	0.0215901	6.87464e-10	13638	-0.0716157	0.0332227	0.0311129	YES	locus10	Novel	Novel	NA	NA	Novel	Novel
FHCGMOM_S2	Serum_screening	rs7890488	23	152162109	T	G	0.176	-0.0743	0.0106	2.701e-12	--	50013	GABRA3	MODIFIER	downstream_gene_variant	36375	-0.0862592	0.0126951	1.08543e-11	13638	-0.0462942	0.0193908	0.0169668	YES	locus11	Novel	Novel	NA	NA	Novel	Novel
NT_S1	Serum_screening	rs73178553	7	101158134	C	T	0.3262	-0.0596	0.0104	1.022e-08	++	46339	VGF	MODIFIER	downstream_gene_variant	34165	-0.0637748	0.0122189	1.79552e-07	12174	-0.0485439	0.0198453	0.0144404	YES	locus1	Novel	Novel	NA	NA	Novel	Novel
NT_S1	Serum_screening	rs1875030	11	9763069	C	A	0.6712	0.0461	0.0077	2.703e-09	--	46339	LINC02709	MODIFIER	upstream_gene_variant	34165	0.0414765	0.00915632	5.90337e-06	12174	0.0576662	0.0145274	7.20328e-05	YES	locus2	Novel	Novel	NA	NA	Novel	Novel
NT_S1	Serum_screening	rs12942228	17	55530837	A	G	0.497	0.051	0.0089	1.233e-08	++	46339	SMIM36	MODIFIER	intron_variant&non_coding_transcript_variant	34165	0.059844	0.0106273	1.79007e-08	12174	0.0293164	0.0165793	0.0770176	YES	locus3	Novel	Novel	NA	NA	Novel	Novel
NTMOM_S1	Serum_screening	rs446760	11	9804376	T	C	0.6196	0.0489	0.0084	6.942e-09	++	45958	SBF2	MODIFIER	intron_variant	33803	0.0465344	0.0100677	3.79831e-06	12155	0.0545518	0.0155075	0.000435171	YES	locus1	Novel	Novel	NA	NA	Novel	Novel
NTMOM_S1	Serum_screening	rs11835877	12	82192707	A	G	0.4814	-0.0729	0.0119	7.918e-10	--	45958	CCDC59	MODIFIER	intergenic_variant	33803	-0.074721	0.0141941	1.40767e-07	12155	-0.068556	0.0215449	0.00146261	YES	locus2	Novel	Novel	NA	NA	Novel	Novel
NTMOM_S1	Serum_screening	rs12942228	17	55530837	A	G	0.497	0.0569	0.0089	1.744e-10	++	45958	SMIM36	MODIFIER	intron_variant&non_coding_transcript_variant	33803	0.0638626	0.0107953	3.30309e-09	12155	0.0419884	0.0158221	0.00795976	YES	locus3	Novel	Novel	NA	NA	Novel	Novel
PAPP_S1	Serum_screening	rs9405549	6	2227086	C	T	0.383	-0.047	0.0074	2.754e-10	++	53528	GMDS	MODIFIER	intron_variant	40666	-0.0382081	0.00864588	9.90513e-06	12862	-0.0723431	0.0146657	8.1055e-07	YES	locus1	Novel	Novel	NA	NA	Novel	Novel
PAPP_S1	Serum_screening	rs198800	6	26139705	T	C	0.306	-0.0455	0.0079	8.113e-09	--	53528	H2AC6	MODIFIER	downstream_gene_variant	40666	-0.0474429	0.00916821	2.2826e-07	12862	-0.0398983	0.0154765	0.00993779	YES	locus2	Novel	Novel	NA	NA	Novel	Novel
PAPP_S1	Serum_screening	rs2167794	6	53470789	G	A	0.5062	-0.0713	0.0103	5.138e-12	++	53528	GCLC	MODIFIER	intergenic_variant	40666	-0.0776934	0.0120208	1.02483e-10	12862	-0.0532131	0.0201919	0.00840466	YES	locus3	Novel	Novel	NA	NA	Novel	Novel
PAPP_S1	Serum_screening	rs56163248	6	81972007	T	C	0.5212	-0.0393	0.0066	2.864e-09	--	53528	LINC02542	MODIFIER	intron_variant&non_coding_transcript_variant	40666	-0.0414619	0.00769613	7.14957e-08	12862	-0.033288	0.0130138	0.0105308	YES	locus4	Novel	Novel	NA	NA	Novel	Novel
PAPP_S1	Serum_screening	rs79143106	7	99747461	C	A	0.2423	0.0531	0.0079	1.558e-11	--	53528	CYP3A7	MODIFIER	intergenic_variant	40666	0.0554953	0.0091685	1.42331e-09	12862	0.0463588	0.0153821	0.00257976	YES	locus5	Novel	Novel	NA	NA	Novel	Novel
PAPP_S1	Serum_screening	rs80060060	9	116014727	G	C	0.2664	0.0716	0.0089	1.257e-15	--	53528	PAPPA	MODIFIER	downstream_gene_variant	40666	0.0770051	0.010391	1.25603e-13	12862	0.0559518	0.0175861	0.00146467	YES	locus6	Known	Novel	NA	NA	Known	Novel
PAPP_S1	Serum_screening	rs7118745	11	34227072	G	A	0.5261	0.0712	0.0126	1.633e-08	--	53528	ABTB2	MODIFIER	intron_variant	40666	0.0740427	0.0146752	4.52501e-07	12862	0.0630867	0.0245981	0.0103267	YES	locus7	Novel	Novel	NA	NA	Novel	Novel
PAPP_S1	Serum_screening	rs548854	11	57391716	C	T	0.7524	-0.0631	0.0086	2.699e-13	++	53528	PRG2	MODIFIER	upstream_gene_variant	40666	-0.060706	0.0100448	1.50761e-09	12862	-0.0697959	0.0168753	3.53452e-05	YES	locus8	Known	Known	NA	NA	Known	Known
PAPP_S1	Serum_screening	rs5915186	23	50631922	A	C	0.491	-0.0713	0.0125	1.107e-08	--	53528	SHROOM4	MODIFIER	intron_variant	40666	-0.0825695	0.0149477	3.31551e-08	12862	-0.0453899	0.0226876	0.0454297	YES	locus9	Novel	Novel	NA	NA	Novel	Novel
PAPP_S1	Serum_screening	rs210006	23	130101521	A	G	0.3464	-0.0655	0.0117	2.41e-08	--	53528	ELF4	MODIFIER	intron_variant	40666	-0.067301	0.0139497	1.40323e-06	12862	-0.0612167	0.0217642	0.00491247	YES	locus10	Novel	Novel	NA	NA	Novel	Novel
PAPP_S1	Serum_screening	rs6526192	23	150841219	A	G	0.8709	-0.0721	0.0099	4.088e-13	--	53528	CD99L2	MODIFIER	intron_variant	40666	-0.0865108	0.0115184	5.88437e-14	12862	-0.0299964	0.0197226	0.12828	YES	locus11	Novel	Novel	NA	NA	Novel	Novel
PAPPMOM_S1	Serum_screening	rs1260326	2	27508073	C	T	0.4775	0.0483	0.0077	4.29e-10	--	53645	GCKR	MODERATE	missense_variant&splice_region_variant	40763	0.049605	0.00912943	5.5251e-08	12882	0.0451194	0.0146226	0.00203151	YES	locus1	Novel	Novel	NA	NA	Novel	Novel
PAPPMOM_S1	Serum_screening	rs11759415	6	2376553	A	G	0.5721	0.0459	0.0068	1.817e-11	++	53645	GMDS	MODIFIER	intron_variant&non_coding_transcript_variant	40763	0.0417707	0.00803335	1.9966e-07	12882	0.0564276	0.0129286	1.27371e-05	YES	locus2	Novel	Novel	NA	NA	Novel	Novel
PAPPMOM_S1	Serum_screening	rs6904358	6	53475718	T	A	0.4994	-0.072	0.0106	1.24e-11	++	53645	GCLC	MODIFIER	intergenic_variant	40763	-0.0837376	0.0125518	2.53396e-11	12882	-0.0423152	0.0199949	0.0343194	YES	locus3	Novel	Novel	NA	NA	Novel	Novel
PAPPMOM_S1	Serum_screening	rs2741872	7	99742153	A	T	0.7082	-0.0492	0.007	2.771e-12	--	53645	CYP3A7	MODIFIER	intergenic_variant	40763	-0.0531621	0.00828106	1.36524e-10	12882	-0.0389219	0.0133897	0.00365073	YES	locus4	Novel	Novel	NA	NA	Novel	Novel
PAPPMOM_S1	Serum_screening	rs77833165	9	116036018	G	T	0.2661	0.0664	0.0087	3.069e-14	--	53645	PAPPA	MODIFIER	intergenic_variant	40763	0.0726694	0.0102879	1.62256e-12	12882	0.0500977	0.0165759	0.00250848	YES	locus5	Known	Known	NA	NA	Known	Known
PAPPMOM_S1	Serum_screening	rs35934832	11	34229012	A	G	0.4672	0.0948	0.0132	8.004e-13	++	53645	ABTB2	MODIFIER	intron_variant	40763	0.0874445	0.0156426	2.26861e-08	12882	0.113265	0.0248317	5.08358e-06	YES	locus6	Novel	Novel	NA	NA	Novel	Novel
PAPPMOM_S1	Serum_screening	rs548854	11	57391716	C	T	0.7522	-0.0727	0.0086	2.318e-17	++	53645	PRG2	MODIFIER	upstream_gene_variant	40763	-0.0746925	0.0100903	1.33783e-13	12882	-0.0673826	0.0162454	3.35676e-05	YES	locus7	Known	Known	NA	NA	Known	Known
PAPPMOM_S1	Serum_screening	rs2581925	11	57439941	A	G	0.86	-0.0723	0.011	4.617e-11	--	53645	SLC43A3	MODIFIER	regulatory_region_variant	40763	-0.0776705	0.0129165	1.81832e-09	12882	-0.058303	0.0208813	0.00523661	NO	locus7	Known	Known	NA	NA	Known	Known
PAPPMOM_S1	Serum_screening	rs5961202	23	50629882	T	C	0.4612	0.0717	0.0119	1.478e-09	++	53645	SHROOM4	MODIFIER	intron_variant	40763	0.0835405	0.0144018	6.6045e-09	12882	0.0468219	0.0209328	0.0253011	YES	locus8	Novel	Novel	NA	NA	Novel	Novel
PAPPMOM_S1	Serum_screening	rs209553	23	130172718	C	T	0.1724	-0.0554	0.0099	2.091e-08	++	53645	RAB33A	MODIFIER	intron_variant	40763	-0.0626158	0.0116787	8.25106e-08	12882	-0.0371588	0.0185568	0.0452376	YES	locus9	Novel	Novel	NA	NA	Novel	Novel
PAPPMOM_S1	Serum_screening	rs6526192	23	150841219	A	G	0.8709	-0.0892	0.0099	1.961e-19	--	53645	CD99L2	MODIFIER	intron_variant	40763	-0.104968	0.0115869	1.31401e-19	12882	-0.0467428	0.0189807	0.0137915	YES	locus10	Novel	Novel	NA	NA	Novel	Novel
T18_SerumScreeningScore_S1	Serum_screening	rs4665972	2	27375230	C	T	0.4592	0.0445	0.0065	9.084e-12	--	55326	SNX17	MODIFIER	intron_variant	42032	0.0470334	0.00754304	4.50806e-10	13294	0.0370933	0.0130559	0.00449552	YES	locus1	Novel	Novel	NA	NA	Novel	Novel
T18_SerumScreeningScore_S1	Serum_screening	rs6925653	6	2380376	G	A	0.5749	0.0344	0.0054	2.714e-10	--	55326	GMDS	MODIFIER	intron_variant&non_coding_transcript_variant	42032	0.0292509	0.00627753	3.16789e-06	13294	0.0497491	0.0109051	5.06687e-06	YES	locus2	Novel	Novel	NA	NA	Novel	Novel
T18_SerumScreeningScore_S1	Serum_screening	rs2100374	6	53478063	A	C	0.4924	-0.0712	0.0088	4.89e-16	--	55326	GCLC	MODIFIER	intergenic_variant	42032	-0.0713872	0.0101404	1.92398e-12	13294	-0.0705468	0.0174832	5.4577e-05	YES	locus3	Novel	Novel	NA	NA	Novel	Novel
T18_SerumScreeningScore_S1	Serum_screening	rs2005548	7	99748750	T	C	0.2389	0.0444	0.0064	4.752e-12	++	55326	CYP3A7	MODIFIER	intergenic_variant	42032	0.0465051	0.00738888	3.09535e-10	13294	0.0377521	0.0129349	0.00351569	YES	locus4	Novel	Novel	NA	NA	Novel	Novel
T18_SerumScreeningScore_S1	Serum_screening	rs79158536	9	116005130	A	C	0.2685	0.0497	0.0071	2.051e-12	++	55326	PAPPA	MODIFIER	intergenic_variant	42032	0.0506634	0.00813551	4.74122e-10	13294	0.0465771	0.0142284	0.00106214	YES	locus5	Novel	Novel	NA	NA	Novel	Novel
T18_SerumScreeningScore_S1	Serum_screening	rs1867127	11	57373647	T	C	0.2843	0.0545	0.0068	1.174e-15	++	55326	P2RX3	MODIFIER	downstream_gene_variant	42032	0.0536948	0.00785726	8.2699e-12	13294	0.0567693	0.013589	2.94598e-05	YES	locus6	Novel	Novel	NA	NA	Novel	Novel
T18_SerumScreeningScore_S1	Serum_screening	rs4147930	19	1064194	A	G	0.4305	-0.0554	0.0101	4.721e-08	--	55326	ABCA7	LOW	synonymous_variant	42032	-0.0544108	0.0116791	3.18017e-06	13294	-0.0583465	0.0204358	0.00430219	YES	locus7	Novel	Novel	NA	NA	Novel	Novel
T18_SerumScreeningScore_S1	Serum_screening	rs11796353	23	150830444	C	T	0.1217	0.0502	0.0082	8.162e-10	--	55326	CD99L2	MODIFIER	intron_variant	42032	0.0614391	0.00939521	6.1759e-11	13294	0.0152948	0.0165096	0.35423	YES	locus8	Novel	Novel	NA	NA	Novel	Novel
T18_SerumScreeningScore_S2	Serum_screening	rs548433	6	53479051	A	G	0.7273	-0.0789	0.0131	1.558e-09	--	52866	GCLC	MODIFIER	intergenic_variant	38359	-0.0782884	0.0157217	6.3706e-07	14507	-0.0803087	0.0235105	0.000635799	YES	locus1	Novel	Novel	NA	NA	Novel	Novel
T18_SerumScreeningScore_S2	Serum_screening	rs3105442	8	100827906	T	G	0.3879	-0.0685	0.012	1.069e-08	--	52866	RNU4-83P	MODIFIER	downstream_gene_variant	38359	-0.0820874	0.0144669	1.3937e-08	14507	-0.038902	0.0213603	0.0685725	YES	locus2	Novel	Novel	NA	NA	Novel	Novel
T18_SerumScreeningScore_S2	Serum_screening	rs117776566	19	42938652	A	C	0.1063	0.1329	0.0209	2.178e-10	++	52866	PSG7	MODIFIER	upstream_gene_variant	38359	0.131476	0.0254909	2.49919e-07	14507	0.135797	0.0366795	0.000213698	YES	locus3	Novel	Novel	NA	NA	Novel	Novel
T18_SerumScreeningScore_S2	Serum_screening	rs7890488	23	152162109	T	G	0.1758	-0.066	0.0093	1.311e-12	--	52866	GABRA3	MODIFIER	downstream_gene_variant	38359	-0.0813526	0.0112256	4.25991e-13	14507	-0.0322946	0.0166193	0.0519924	YES	locus4	Novel	Novel	NA	NA	Novel	Novel
T21_SerumScreeningScore_S1	Serum_screening	rs9296712	6	53480617	C	T	0.6913	0.1194	0.0132	1.716e-19	--	49627	GCLC	MODIFIER	intergenic_variant	37747	0.120117	0.0155485	1.11584e-14	11880	0.117682	0.0251652	2.91998e-06	YES	locus1	Novel	Novel	NA	NA	Novel	Novel
T21_SerumScreeningScore_S1	Serum_screening	rs981086	6	87100023	A	T	0.5854	-0.1038	0.0073	2.347e-46	--	49627	CGA	MODIFIER	upstream_gene_variant	37747	-0.102135	0.00848563	2.29245e-33	11880	-0.108414	0.01404	1.14657e-14	YES	locus2	Novel	Novel	NA	NA	Novel	Novel
T21_SerumScreeningScore_S1	Serum_screening	rs13266153	8	80344144	T	A	0.3694	-0.0458	0.0077	3.355e-09	++	49627	ZBTB10	MODIFIER	intron_variant&non_coding_transcript_variant	37747	-0.0401504	0.00903823	8.90082e-06	11880	-0.0611697	0.0149794	4.43445e-05	YES	locus3	Novel	Novel	NA	NA	Novel	Novel
T21_SerumScreeningScore_S1	Serum_screening	rs3105442	8	100827906	T	G	0.3863	0.0903	0.0135	2.644e-11	++	49627	RNU4-83P	MODIFIER	downstream_gene_variant	37747	0.0996192	0.0158717	3.46178e-10	11880	0.0652672	0.0260011	0.0120673	YES	locus4	Novel	Novel	NA	NA	Novel	Novel
T21_SerumScreeningScore_S1	Serum_screening	rs916561	9	116076035	C	A	0.2646	0.0554	0.0097	9.767e-09	--	49627	PAPPA	MODIFIER	intergenic_variant	37747	0.067349	0.0113175	2.66741e-09	11880	0.0233103	0.0185657	0.209275	YES	locus5	Novel	Novel	NA	NA	Novel	Novel
T21_SerumScreeningScore_S1	Serum_screening	rs74994349	19	42907078	G	C	0.0741	-0.2836	0.0295	7.722e-22	++	49627	PSG6	MODERATE	missense_variant	37747	-0.337177	0.0348218	3.56287e-22	11880	-0.146377	0.0556947	0.00858381	YES	locus6	Novel	Novel	NA	NA	Novel	Novel
T21_SerumScreeningScore_S1	Serum_screening	rs4002419	19	49050875	T	C	0.2279	-0.1401	0.0171	2.395e-16	--	49627	CGB8	MODIFIER	upstream_gene_variant	37747	-0.14295	0.0200955	1.1311e-12	11880	-0.132573	0.0324225	4.33361e-05	YES	locus7	Novel	Novel	NA	NA	Novel	Novel
T21_SerumScreeningScore_S1	Serum_screening	rs10417915	19	52891609	A	G	0.4337	0.0813	0.0146	2.747e-08	++	49627	ZNF320	MODIFIER	intron_variant	37747	0.0734027	0.0171727	1.91664e-05	11880	0.102447	0.0279963	0.000252912	YES	locus8	Novel	Novel	NA	NA	Novel	Novel
T21_SerumScreeningScore_S1	Serum_screening	rs112890944	23	129946989	T	C	0.2817	0.0637	0.011	5.894e-09	++	49627	UTP14A	MODIFIER	intron_variant&non_coding_transcript_variant	37747	0.0613531	0.0130857	2.75131e-06	11880	0.0693424	0.0200189	0.0005325	YES	locus9	Novel	Novel	NA	NA	Novel	Novel
T21_SerumScreeningScore_S1	Serum_screening	rs7058184	23	150899665	C	T	0.1523	0.112	0.0147	2.922e-14	--	49627	CD99L2	MODIFIER	upstream_gene_variant	37747	0.122664	0.0173118	1.38516e-12	11880	0.0839678	0.0280533	0.00276109	YES	locus10	Novel	Novel	NA	NA	Novel	Novel
T21_SerumScreeningScore_S2	Serum_screening	rs9395867	6	53473799	T	C	0.4918	0.0938	0.0111	2.528e-17	++	47619	GCLC	MODIFIER	intergenic_variant	34697	0.089297	0.0133323	2.11592e-11	12922	0.103744	0.0198974	1.84876e-07	YES	locus1	Novel	Novel	NA	NA	Novel	Novel
T21_SerumScreeningScore_S2	Serum_screening	rs981086	6	87100023	A	T	0.5788	-0.054	0.0074	2.693e-13	--	47619	CGA	MODIFIER	upstream_gene_variant	34697	-0.0482028	0.0088636	5.37972e-08	12922	-0.0670451	0.0133482	5.09272e-07	YES	locus2	Novel	Novel	NA	NA	Novel	Novel
T21_SerumScreeningScore_S2	Serum_screening	rs3105443	8	100828880	G	T	0.4072	0.0975	0.0138	1.431e-12	--	47619	RNU4-83P	MODIFIER	downstream_gene_variant	34697	0.102505	0.0166681	7.75961e-10	12922	0.0866604	0.0244057	0.000384034	YES	locus3	Novel	Novel	NA	NA	Novel	Novel
T21_SerumScreeningScore_S2	Serum_screening	rs74671271	9	107624856	A	G	0.1908	-0.101	0.0182	2.91e-08	--	47619	KLF4	MODIFIER	regulatory_region_variant	34697	-0.112047	0.0220038	3.53948e-07	12922	-0.0770711	0.0324769	0.0176392	YES	locus4	Novel	Novel	NA	NA	Novel	Novel
T21_SerumScreeningScore_S2	Serum_screening	rs7187178	16	86138854	C	T	0.2873	-0.0608	0.0097	3.985e-10	++	47619	IRF8	MODIFIER	intergenic_variant	34697	-0.0661952	0.011733	1.68291e-08	12922	-0.0489298	0.0173311	0.00475412	YES	locus5	Novel	Novel	NA	NA	Novel	Novel
T21_SerumScreeningScore_S2	Serum_screening	rs117920344	19	42947677	A	C	0.0278	-0.5034	0.0613	2.127e-16	--	47619	CEACAMP7	MODIFIER	downstream_gene_variant	34697	-0.526926	0.0759889	4.08413e-12	12922	-0.459632	0.103631	9.19496e-06	NO	locus6	Novel	Novel	NA	NA	Novel	Novel
T21_SerumScreeningScore_S2	Serum_screening	rs74822207	19	43204373	G	C	0.085	-0.2764	0.0267	3.363e-25	++	47619	PSG4	MODIFIER	intron_variant	34697	-0.272307	0.0322933	3.39e-17	12922	-0.285112	0.0471905	1.52486e-09	YES	locus6	Novel	Novel	NA	NA	Novel	Novel
T21_SerumScreeningScore_S2	Serum_screening	rs4801788	19	49042965	T	G	0.1192	0.1577	0.024	5.255e-11	++	47619	CGB5	MODIFIER	upstream_gene_variant	34697	0.153777	0.0289873	1.12691e-07	12922	0.166231	0.0429282	0.000107808	YES	locus7	Novel	Novel	NA	NA	Novel	Novel
FT4	Thyroid_function	rs12127960	1	53953853	A	T	0.4563	0.1386	0.0105	3.729e-40	++	72569	LRRC42	MODIFIER	intron_variant	47622	0.152604	0.013193	6.05341e-31	24947	0.115065	0.0171222	1.81468e-11	YES	locus1	Known	Known	Novel	Novel	Known	Known
FT4	Thyroid_function	rs72664123	1	54020114	C	T	0.5083	-0.0755	0.0071	4.426e-26	++	72569	LDLRAD1	MODIFIER	upstream_gene_variant	47622	-0.0836216	0.00896562	1.08993e-20	24947	-0.0612667	0.0118228	2.19422e-07	NO	locus1	Known	Known	Novel	Novel	Known	Known
FT4	Thyroid_function	rs17020146	1	107832080	C	A	0.2494	-0.0376	0.0068	2.754e-08	++	72569	VAV3	MODIFIER	intron_variant	47622	-0.0441304	0.00844384	1.72894e-07	24947	-0.0259119	0.011343	0.0223481	YES	locus2	Novel	Novel	Novel	Novel	Novel	Novel
FT4	Thyroid_function	rs686163	1	109651633	G	A	0.6409	0.0517	0.0094	3.301e-08	--	72569	GSTM4	MODIFIER	upstream_gene_variant	47622	0.0621154	0.0117543	1.26064e-07	24947	0.0336382	0.0154324	0.0292793	YES	locus3	Novel	Novel	Novel	Novel	Novel	Novel
FT4	Thyroid_function	rs9973655	2	102576699	T	C	0.296	-0.0362	0.0066	4.541e-08	--	72569	SLC9A2	MODIFIER	intergenic_variant	47622	-0.043323	0.00827977	1.67332e-07	24947	-0.0235414	0.0109836	0.0320871	YES	locus4	Novel	Novel	Novel	Novel	Novel	Novel
FT4	Thyroid_function	rs10198955	2	217379575	T	C	0.4739	0.0553	0.0088	2.986e-10	++	72569	DIRC3	MODIFIER	intron_variant&non_coding_transcript_variant	47622	0.0724288	0.0110854	6.41505e-11	24947	0.0264902	0.014402	0.0658658	YES	locus5	Novel	Novel	Novel	Novel	Novel	Novel
FT4	Thyroid_function	rs79802913	3	86927017	A	C	0.1362	-0.0441	0.008	3.408e-08	--	72569	VGLL3	MODIFIER	intron_variant&NMD_transcript_variant	47622	-0.0548645	0.0100099	4.22893e-08	24947	-0.0252023	0.013286	0.0578402	YES	locus6	Novel	Novel	Novel	Novel	Novel	Novel
FT4	Thyroid_function	rs13059321	3	129987798	A	C	0.4326	0.0559	0.0064	4.48e-18	++	72569	TRH	MODIFIER	intergenic_variant	47622	0.0570858	0.00806706	1.47945e-12	24947	0.0537376	0.0107294	5.48694e-07	YES	locus7	Known	Known	Novel	Novel	Known	Known
FT4	Thyroid_function	rs12508378	4	89314627	C	T	0.3352	-0.0632	0.0115	3.618e-08	++	72569	GPRIN3	MODIFIER	intergenic_variant	47622	-0.0703944	0.0143952	1.00774e-06	24947	-0.0506786	0.0189992	0.00764399	YES	locus8	Novel	Novel	Novel	Novel	Novel	Novel
FT4	Thyroid_function	rs9350133	6	19391571	T	C	0.4126	0.0341	0.0061	2.506e-08	++	72569	LNC-LBCS	MODIFIER	intron_variant&non_coding_transcript_variant	47622	0.0378173	0.00769069	8.77506e-07	24947	0.0277189	0.0101157	0.00614031	YES	locus9	Known	Known	Novel	Novel	Known	Known
FT4	Thyroid_function	rs9362387	6	87083683	T	C	0.2095	0.0534	0.0078	6.438e-12	++	72569	CGA	MODIFIER	downstream_gene_variant	47622	0.0570969	0.0097437	4.63202e-09	24947	0.0469615	0.0129032	0.000273156	YES	locus10	Known	Known	Novel	Novel	Known	Known
FT4	Thyroid_function	rs9398215	6	109718639	T	C	0.1866	-0.048	0.007	5.537e-12	--	72569	FIG4	MODIFIER	intron_variant	47622	-0.0431656	0.00872159	7.44869e-07	24947	-0.0564542	0.0115639	1.05049e-06	YES	locus11	Known	Known	Novel	Novel	Known	Known
FT4	Thyroid_function	rs3798570	6	152063646	G	A	0.372	-0.0309	0.0056	3.914e-08	++	72569	ESR1	MODIFIER	intron_variant	47622	-0.027157	0.0070276	0.000111391	24947	-0.0374629	0.00935575	6.221e-05	YES	locus12	Novel	Novel	Novel	Novel	Novel	Novel
FT4	Thyroid_function	rs7873463	9	4221298	C	A	0.6252	0.0675	0.0074	4.738e-20	--	72569	GLIS3	MODIFIER	intron_variant	47622	0.0843946	0.00928851	1.02825e-19	24947	0.038964	0.0120596	0.00123376	YES	locus13	Known	Known	Novel	Novel	Known	Known
FT4	Thyroid_function	rs7854242	9	106887384	A	T	0.2803	-0.0537	0.0079	1.136e-11	--	72569	ZNF462	MODIFIER	intron_variant	47622	-0.0590904	0.00990704	2.45414e-09	24947	-0.0441495	0.0131162	0.00076257	YES	locus14	Known	Known	Novel	Novel	Known	Known
FT4	Thyroid_function	rs12378344	9	136202325	C	G	0.4019	0.1177	0.0087	4.474e-42	++	72569	QSOX2	MODIFIER	downstream_gene_variant	47622	0.116451	0.0108291	5.70033e-27	24947	0.120005	0.0144323	9.17276e-17	YES	locus15	Known	Known	Novel	Novel	Known	Known
FT4	Thyroid_function	rs11592942	10	119197270	A	G	0.1918	-0.0642	0.0108	2.594e-09	--	72569	GRK5	MODIFIER	regulatory_region_variant	47622	-0.0650079	0.0133525	1.12393e-06	24947	-0.062774	0.0182948	0.000600814	YES	locus16	Known	Known	Novel	Novel	Known	Known
FT4	Thyroid_function	rs10767714	11	28357913	A	T	0.2586	-0.0434	0.0062	1.64e-12	--	72569	METTL15	MODIFIER	intron_variant&NMD_transcript_variant	47622	-0.0499689	0.00770643	8.92894e-11	24947	-0.0319793	0.0102116	0.0017382	YES	locus17	Known	Known	Novel	Novel	Known	Known
FT4	Thyroid_function	rs10830719	11	91353880	G	T	0.065	-0.0631	0.0106	2.788e-09	++	72569	FAT3	MODIFIER	intergenic_variant	47622	-0.0628317	0.013262	2.16142e-06	24947	-0.0634853	0.0176887	0.000331925	YES	locus18	Novel	Novel	Novel	Novel	Novel	Novel
FT4	Thyroid_function	rs1612003	11	101307546	C	G	0.2619	0.0516	0.0093	2.612e-08	++	72569	PGR	MODIFIER	intergenic_variant	47622	0.0627349	0.0117289	8.85544e-08	24947	0.0330929	0.0151751	0.0292025	YES	locus19	Novel	Novel	Novel	Novel	Novel	Novel
FT4	Thyroid_function	rs140820015	12	20934357	C	T	0.0152	-0.3425	0.0428	1.274e-15	++	72569	SLCO1B3	MODIFIER	intergenic_variant	47622	-0.379637	0.0544924	3.24265e-12	24947	-0.282428	0.069249	4.53388e-05	NO	locus20	Known	Known	Novel	Novel	Known	Known
FT4	Thyroid_function	rs145816106	12	20952595	A	G	0.0659	-0.1194	0.0123	3.428e-22	--	72569	SLCO1B3	MODIFIER	intergenic_variant	47622	-0.129646	0.0153619	3.18933e-17	24947	-0.100978	0.0206767	1.04129e-06	NO	locus20	Known	Known	Novel	Novel	Known	Known
FT4	Thyroid_function	rs7957106	12	20970781	A	G	0.0597	0.1212	0.0113	5.664e-27	++	72569	SLCO1B7	MODIFIER	intron_variant&non_coding_transcript_variant	47622	0.135706	0.0141534	8.95983e-22	24947	0.0960947	0.0186379	2.52453e-07	YES	locus20	Known	Known	Novel	Novel	Known	Known
FT4	Thyroid_function	rs1952706	14	36205321	T	C	0.5556	0.0425	0.0072	3.424e-09	++	72569	PTCSC3	MODIFIER	intron_variant&non_coding_transcript_variant	47622	0.0424295	0.00900067	2.42857e-06	24947	0.0427458	0.0119924	0.000364662	YES	locus21	Novel	Novel	Novel	Novel	Novel	Novel
FT4	Thyroid_function	rs8012800	14	80131208	C	G	0.5163	0.0342	0.0061	1.763e-08	++	72569	DIO2	MODIFIER	intergenic_variant	47622	0.0434211	0.00761767	1.19773e-08	24947	0.0181594	0.0100752	0.0714842	YES	locus22	Known	Known	Novel	Novel	Known	Known
FT4	Thyroid_function	rs2151761	14	101345368	T	C	0.5746	-0.0476	0.0076	3.926e-10	--	72569	DIO3	MODIFIER	intergenic_variant	47622	-0.0387629	0.00955267	4.95348e-05	24947	-0.0630942	0.0126062	5.5856e-07	YES	locus23	Known	Known	Novel	Novel	Known	Known
FT4	Thyroid_function	rs11623978	14	101530192	A	G	0.3346	0.0781	0.0133	3.977e-09	++	72569	DIO3	MODIFIER	regulatory_region_variant	47622	0.085808	0.0167925	3.22315e-07	24947	0.0652077	0.0216279	0.00256992	NO	locus23	Known	Known	Novel	Novel	Known	Known
FT4	Thyroid_function	rs11637928	15	88540682	C	G	0.7153	-0.0442	0.0067	4.947e-11	--	72569	DET1	MODIFIER	intron_variant	47622	-0.0513107	0.00840793	1.04321e-09	24947	-0.0315701	0.0112023	0.00482981	YES	locus24	Known	Known	Novel	Novel	Known	Known
FT4	Thyroid_function	rs72622206	16	28580258	A	G	0.1952	0.0513	0.0083	7.371e-10	++	72569	SGF29	MODIFIER	intron_variant	47622	0.0552516	0.0104095	1.10943e-07	24947	0.0441725	0.0138612	0.00143867	YES	locus25	Known	Known	Novel	Novel	Known	Known
FT4	Thyroid_function	rs7880741	23	106027152	G	C	0.2233	0.06	0.0076	4.329e-15	-+	72569	SERPINA7	MODIFIER	intergenic_variant	47622	0.143834	0.00953755	2.16721e-51	24947	-0.090524	0.0127747	1.3788e-12	NO	locus26	Known	Known	Known	Novel	Known	Known
FT4	Thyroid_function	rs2234036	23	106035377	T	C	0.0177	0.2471	0.0279	8.14e-19	+-	72569	SERPINA7	MODERATE	missense_variant	47622	0.410627	0.0340509	1.7346e-33	24947	-0.0868246	0.0486673	0.0744166	YES	locus26	Known	Novel	Known	Novel	Known	Novel
FT4	Thyroid_function	rs424298	23	119493255	T	C	0.5692	-0.0519	0.0076	7.525e-12	--	72569	UBE2A	MODIFIER	intron_variant	47622	-0.0590138	0.00967398	1.05896e-09	24947	-0.0406182	0.0122097	0.00087878	YES	locus27	Novel	Novel	Novel	Novel	Novel	Novel
Tb_po	Thyroid_function	rs76134821	1	107815121	A	G	0.2525	0.1509	0.0208	3.647e-13	++	68846	VAV3	MODIFIER	intron_variant	53268	0.150003	0.023771	3.60222e-10	15578	0.153753	0.0426268	0.000330735	YES	locus1	Known	Known	NA	NA	Known	Known
Tb_po	Thyroid_function	rs7528684	1	157701026	G	A	0.4042	0.1643	0.0196	5.445e-17	--	68846	FCRL3	MODIFIER	upstream_gene_variant	53268	0.181471	0.0224806	8.54673e-16	15578	0.10957	0.0401509	0.00641594	YES	locus2	Known	Known	NA	NA	Known	Known
Tb_po	Thyroid_function	rs16832016	1	160454048	T	G	0.1407	0.4038	0.0317	3.111e-37	++	68846	VANGL2	MODIFIER	intergenic_variant	53268	0.414908	0.0361234	2.58643e-29	15578	0.366837	0.0658308	3.73508e-08	YES	locus3	Known	Novel	NA	NA	Known	Novel
Tb_po	Thyroid_function	rs72738834	1	218450546	G	A	0.5432	-0.1231	0.0212	6.143e-09	++	68846	TGFB2	MODIFIER	intergenic_variant	53268	-0.126364	0.024301	2.04743e-07	15578	-0.112943	0.0432398	0.00903088	YES	locus4	Known	Known	NA	NA	Known	Known
Tb_po	Thyroid_function	rs62107422	2	1123997	T	C	0.4583	-0.1342	0.0201	2.517e-11	--	68846	SNTG2	MODIFIER	intron_variant	53268	-0.130883	0.0231241	1.48395e-08	15578	-0.144405	0.0407337	0.000389466	NO	locus5	Known	Known	NA	NA	Known	Known
Tb_po	Thyroid_function	rs28739379	2	1365201	A	G	0.4949	0.236	0.0333	1.459e-12	++	68846	SNTG2	MODIFIER	intron_variant	53268	0.257169	0.0389025	3.47456e-11	15578	0.177462	0.0647268	0.00604672	NO	locus5	Known	Known	NA	NA	Known	Known
Tb_po	Thyroid_function	rs3755553	2	1498805	C	A	0.3063	-0.4374	0.0403	1.725e-27	++	68846	TPO	MODIFIER	intron_variant	53268	-0.440132	0.0468324	2.2532e-21	15578	-0.429604	0.0788283	3.8249e-08	YES	locus5	Known	Novel	NA	NA	Known	Novel
Tb_po	Thyroid_function	rs75564936	2	1594752	A	G	0.1204	0.2545	0.0338	5.025e-14	++	68846	PXDN	MODIFIER	intron_variant&non_coding_transcript_variant	53268	0.242981	0.0386084	5.66122e-10	15578	0.2921	0.0698431	3.60678e-05	NO	locus5	Known	Known	NA	NA	Known	Known
Tb_po	Thyroid_function	rs926169	2	203858029	T	G	0.6477	0.2424	0.0189	1.08e-37	++	68846	CTLA4	MODIFIER	intron_variant	53268	0.245963	0.0216607	3.43558e-30	15578	0.231117	0.0386053	1.80323e-09	YES	locus6	Known	Known	NA	NA	Known	Known
Tb_po	Thyroid_function	rs6790260	3	188399291	G	C	0.3355	-0.184	0.0272	1.285e-11	++	68846	LPP	MODIFIER	intron_variant	53268	-0.182495	0.0312313	4.29596e-09	15578	-0.18889	0.0552171	0.000592775	YES	locus7	Known	Novel	NA	NA	Known	Novel
Tb_po	Thyroid_function	rs11729055	4	10708102	T	C	0.5609	0.1285	0.0184	3.206e-12	++	68846	CLNK	MODIFIER	intergenic_variant	53268	0.14026	0.0212051	3.57684e-11	15578	0.0920184	0.0373518	0.0136779	YES	locus8	Known	Known	NA	NA	Known	Known
Tb_po	Thyroid_function	rs3775291	4	186082920	T	C	0.3149	-0.1717	0.0313	4.189e-08	--	68846	TLR3	MODERATE	missense_variant	53268	-0.172521	0.0362395	1.74145e-06	15578	-0.169183	0.0621976	0.00635229	YES	locus9	Known	Novel	NA	NA	Known	Novel
Tb_po	Thyroid_function	rs244686	5	134088103	C	T	0.563	-0.1858	0.0273	9.959e-12	++	68846	TCF7	MODIFIER	intergenic_variant	53268	-0.179094	0.0315099	1.42807e-08	15578	-0.206176	0.0546831	0.000167722	YES	locus10	Known	Novel	NA	NA	Known	Novel
Tb_po	Thyroid_function	rs2092587	6	227205	G	A	0.3852	0.1651	0.0281	3.998e-09	--	68846	DUSP22	MODIFIER	regulatory_region_variant	53268	0.148273	0.0322371	4.55502e-06	15578	0.217454	0.0569337	0.000140139	NO	locus11	Known	Known	NA	NA	Known	Known
Tb_po	Thyroid_function	rs9378805	6	417727	C	A	0.2829	0.1735	0.0238	3.172e-13	--	68846	IRF4	MODIFIER	intergenic_variant	53268	0.16618	0.0273485	1.55296e-09	15578	0.196218	0.0483516	5.39374e-05	YES	locus11	Known	Novel	NA	NA	Known	Novel
Tb_po	Thyroid_function	rs145589639	6	26045367	T	C	0.0306	0.5723	0.0777	1.819e-13	++	68846	H3C3	MODIFIER	upstream_gene_variant	53268	0.605886	0.0897045	7.39095e-11	15578	0.471002	0.15584	0.00305007	YES	locus12	Known	Known	NA	NA	Known	Known
Tb_po	Thyroid_function	rs75897221	6	27511300	C	T	0.1241	0.3117	0.0384	4.977e-16	--	68846	ZNF184	MODIFIER	intron_variant&non_coding_transcript_variant	53268	0.294325	0.0443783	5.94019e-11	15578	0.363641	0.0767809	2.8191e-06	NO	locus13	Known	Known	NA	NA	Known	Known
Tb_po	Thyroid_function	rs544856801	6	27994676	T	A	0.0417	0.9499	0.0764	1.817e-35	--	68846	OR2B6	MODIFIER	intergenic_variant	53268	0.917871	0.0889553	2.14931e-23	15578	1.03999	0.149322	1.12021e-11	YES	locus13	Known	Known	NA	NA	Known	Known
Tb_po	Thyroid_function	rs6929559	6	28166328	C	T	0.0959	-0.2746	0.0304	1.875e-19	++	68846	ZKSCAN8P1	MODIFIER	intron_variant	53268	-0.307008	0.0354568	5.58085e-19	15578	-0.183705	0.0593717	0.00173896	NO	locus13	Known	Known	NA	NA	Known	Known
Tb_po	Thyroid_function	rs201212656	6	28643884	T	A	0.4716	-0.2674	0.0387	4.814e-12	++	68846	LINC00533	MODIFIER	downstream_gene_variant	53268	-0.246825	0.0444661	2.76548e-08	15578	-0.331732	0.0785524	2.35646e-05	YES	locus14	Known	Novel	NA	NA	Known	Novel
Tb_po	Thyroid_function	rs9494149	6	135128177	T	C	0.3432	0.1332	0.0212	3.614e-10	++	68846	HBS1L	MODIFIER	intergenic_variant	53268	0.136511	0.0243812	2.44579e-08	15578	0.122621	0.043244	0.00466219	YES	locus15	Known	Known	NA	NA	Known	Known
Tb_po	Thyroid_function	rs6921588	6	167080909	A	C	0.4418	0.1523	0.0175	3.056e-18	++	68846	CCR6	MODIFIER	regulatory_region_variant	53268	0.157743	0.0200747	4.42588e-15	15578	0.135288	0.0356403	0.000149012	YES	locus16	Known	Known	NA	NA	Known	Known
Tb_po	Thyroid_function	rs28778138	8	23543535	A	G	0.5646	-0.1235	0.0204	1.47e-09	--	68846	SLC25A37	MODIFIER	intron_variant	53268	-0.109245	0.0234486	3.29648e-06	15578	-0.168351	0.0415693	5.25001e-05	YES	locus17	Known	Known	NA	NA	Known	Known
Tb_po	Thyroid_function	rs2466025	8	127177129	G	C	0.479	-0.1866	0.0295	2.65e-10	++	68846	PCAT1	MODIFIER	intron_variant&non_coding_transcript_variant	53268	-0.153297	0.0340942	6.9051e-06	15578	-0.286919	0.0591476	1.22062e-06	YES	locus18	Known	Known	NA	NA	Known	Known
Tb_po	Thyroid_function	rs61865882	10	62812333	C	T	0.1727	-0.1383	0.0253	4.719e-08	++	68846	ADO	MODIFIER	downstream_gene_variant	53268	-0.152452	0.0292807	1.49372e-07	15578	-0.0963342	0.0504515	0.0562044	YES	locus19	Known	Known	NA	NA	Known	Known
Tb_po	Thyroid_function	rs11021231	11	95587026	G	A	0.0995	0.3049	0.0483	2.691e-10	--	68846	FAM76B	MODIFIER	intron_variant&non_coding_transcript_variant	53268	0.320522	0.0552869	1.16641e-08	15578	0.254641	0.0990097	0.0108448	YES	locus20	Known	Novel	NA	NA	Known	Novel
Tb_po	Thyroid_function	rs56751865	11	117066155	T	C	0.123	-0.1581	0.0268	3.732e-09	--	68846	SIK3	MODIFIER	intron_variant	53268	-0.13272	0.0305517	1.15226e-05	15578	-0.24372	0.0560443	1.03669e-05	YES	locus21	Known	Known	NA	NA	Known	Known
Tb_po	Thyroid_function	rs10844657	12	9740617	T	C	0.3822	-0.169	0.0208	5.047e-16	--	68846	CD69	MODIFIER	intergenic_variant	53268	-0.17112	0.0239182	7.19449e-13	15578	-0.162254	0.0424261	0.000126052	YES	locus22	Known	Known	NA	NA	Known	Known
Tb_po	Thyroid_function	rs11171739	12	56076841	T	C	0.7593	-0.2067	0.0301	6.541e-12	--	68846	ERBB3	MODIFIER	upstream_gene_variant	53268	-0.219814	0.034543	2.92752e-10	15578	-0.165297	0.0613205	0.00734193	YES	locus23	Known	Known	NA	NA	Known	Known
Tb_po	Thyroid_function	rs117624317	12	110194076	T	C	0.1088	0.3028	0.0504	1.872e-09	++	68846	IFT81	MODIFIER	intron_variant	53268	0.316473	0.0577431	6.94576e-08	15578	0.259125	0.103241	0.0129208	YES	locus24	Known	Known	NA	NA	Known	Known
Tb_po	Thyroid_function	rs77465633	12	111495741	A	C	0.0961	0.4402	0.042	1.167e-25	++	68846	ATXN2	MODIFIER	intron_variant	53268	0.459364	0.0478055	5.94977e-21	15578	0.374928	0.0883037	2.76166e-05	YES	locus25	Known	Novel	NA	NA	Known	Novel
Tb_po	Thyroid_function	rs17767491	16	79711590	G	A	0.2519	0.1262	0.0227	2.514e-08	--	68846	LINC01229	MODIFIER	intron_variant&non_coding_transcript_variant	53268	0.137981	0.0258629	1.14419e-07	15578	0.0875244	0.0469637	0.0623692	YES	locus26	Known	Novel	NA	NA	Known	Novel
Tb_po	Thyroid_function	rs2074158	17	42105145	C	T	0.1584	0.1926	0.0299	1.116e-10	--	68846	DHX58	MODERATE	missense_variant	53268	0.191466	0.0341374	2.82586e-08	15578	0.196229	0.0615788	0.00155636	YES	locus27	Known	Novel	NA	NA	Known	Novel
Tb_po	Thyroid_function	rs62097857	18	12857759	A	G	0.0237	0.5005	0.0827	1.429e-09	++	68846	PTPN2	MODIFIER	intron_variant	53268	0.500578	0.0950421	3.28973e-07	15578	0.500288	0.167806	0.0036023	YES	locus28	Known	Novel	NA	NA	Known	Novel
Tb_po	Thyroid_function	rs2250869	21	31199068	G	A	0.3914	0.1364	0.0205	2.817e-11	--	68846	TIAM1	MODIFIER	intron_variant	53268	0.142797	0.0235239	1.42328e-09	15578	0.11618	0.0417044	0.00541302	YES	locus29	Known	Known	NA	NA	Known	Known
Tb_po	Thyroid_function	rs229528	22	37185637	T	C	0.6507	0.2292	0.0285	8.473e-16	++	68846	C1QTNF6	MODIFIER	intron_variant	53268	0.238866	0.0328455	2.64789e-13	15578	0.199886	0.057184	0.000451866	YES	locus30	Known	Known	NA	NA	Known	Known
Tb_po	Thyroid_function	rs5912761	23	79123604	T	C	0.3044	-0.1994	0.0183	1.287e-27	--	68846	GPR174	MODIFIER	intergenic_variant	53268	-0.204451	0.0210075	1.0693e-22	15578	-0.18339	0.0373449	7.89787e-07	YES	locus31	Known	Novel	NA	NA	Known	Novel
TPOAb	Thyroid_function	rs35020036	6	32563930	A	G	0.0298	-0.2994	0.049	9.808e-10	--	52482	HLA-DRB6	MODIFIER	upstream_gene_variant	40492	-0.333168	0.0567011	4.2063e-09	11990	-0.200076	0.0972189	0.0395904	YES	locus1	Novel	Novel	NA	NA	Novel	Novel
TPOAb	Thyroid_function	rs12880261	14	105755954	T	C	0.4306	0.0587	0.0101	5.404e-09	+-	52482	TMEM121	MODIFIER	intergenic_variant	40492	0.0791927	0.0116416	1.02802e-11	11990	-0.00180677	0.0200073	0.928044	YES	locus2	Novel	Novel	NA	NA	Novel	Novel
TPOAb	Thyroid_function	rs75068064	14	106267223	T	A	0.0486	0.0751	0.012	3.579e-10	--	52482	IGHV3-23	MODIFIER	downstream_gene_variant	40492	0.0796619	0.0138898	9.73509e-09	11990	0.0618787	0.0236296	0.00882694	YES	locus3	Novel	Novel	NA	NA	Novel	Novel
TPOAb	Thyroid_function	rs34562254	17	16939677	A	G	0.3934	0.0467	0.0082	1.09e-08	++	52482	TNFRSF13B	MODERATE	missense_variant	40492	0.0552905	0.00953607	6.70965e-09	11990	0.0229974	0.0158166	0.145944	YES	locus4	Novel	Novel	NA	NA	Novel	Novel
TSH	Thyroid_function	rs145145332	1	19361514	T	C	0.0646	0.1988	0.0261	2.387e-14	++	73346	CAPZB	MODIFIER	intron_variant	48400	0.213016	0.0328836	9.30251e-11	24946	0.174797	0.0427436	4.32424e-05	NO	locus1	Known	Known	NA	NA	Known	Known
TSH	Thyroid_function	rs6702374	1	19428894	A	C	0.3813	0.0515	0.0057	3.286e-19	++	73346	CAPZB	MODIFIER	intron_variant	48400	0.0520198	0.00719605	4.86855e-13	24946	0.0505066	0.00954208	1.20301e-07	NO	locus1	Known	Known	NA	NA	Known	Known
TSH	Thyroid_function	rs28558530	1	19497011	A	T	0.2956	0.0988	0.0095	2.278e-25	++	73346	MICOS10	MODIFIER	intron_variant	48400	0.0995906	0.0120022	1.06121e-16	24946	0.0976001	0.0155319	3.30263e-10	YES	locus1	Known	Known	NA	NA	Known	Known
TSH	Thyroid_function	rs10799824	1	19514680	A	G	0.1221	-0.1145	0.0136	3.634e-17	--	73346	RNU4-28P	MODIFIER	downstream_gene_variant	48400	-0.131083	0.0172494	2.97783e-14	24946	-0.0873889	0.022092	7.63133e-05	NO	locus1	Known	Known	NA	NA	Known	Known
TSH	Thyroid_function	rs334700	1	61153791	G	A	0.9417	0.1463	0.0146	1.511e-23	--	73346	NFIA	MODIFIER	intron_variant	48400	0.162052	0.0183235	9.23847e-19	24946	0.118619	0.0242944	1.04706e-06	YES	locus2	Known	Known	NA	NA	Known	Known
TSH	Thyroid_function	rs334722	1	61172273	C	G	0.6669	0.0682	0.0082	1.058e-16	++	73346	NFIA	MODIFIER	intron_variant	48400	0.074407	0.0103219	5.65197e-13	24946	0.057406	0.0135731	2.3432e-05	NO	locus2	Known	Known	NA	NA	Known	Known
TSH	Thyroid_function	rs6692281	1	66228975	T	A	0.6534	-0.0447	0.008	2.034e-08	++	73346	PDE4B	MODIFIER	intron_variant	48400	-0.0581185	0.0100147	6.50264e-09	24946	-0.021534	0.0131592	0.101752	YES	locus3	Known	Known	NA	NA	Known	Known
TSH	Thyroid_function	rs201116818	1	107796800	T	A	0.067	0.2751	0.0218	1.773e-36	--	73346	VAV3	MODIFIER	intron_variant	48400	0.270388	0.0277448	1.92797e-22	24946	0.282644	0.0352736	1.12047e-15	NO	locus4	Known	Known	NA	NA	Known	Known
TSH	Thyroid_function	rs75778624	1	107817168	G	A	0.2482	0.1135	0.0066	1.516e-65	--	73346	VAV3	MODIFIER	intron_variant	48400	0.11892	0.0083149	2.12569e-46	24946	0.103882	0.011011	3.93369e-21	YES	locus4	Known	Known	NA	NA	Known	Known
TSH	Thyroid_function	rs79579575	1	107865411	C	T	0.0594	0.2024	0.0227	5.352e-19	--	73346	VAV3	MODIFIER	intron_variant	48400	0.211821	0.0283687	8.22053e-14	24946	0.185523	0.0379887	1.04145e-06	NO	locus4	Known	Known	NA	NA	Known	Known
TSH	Thyroid_function	rs12026490	1	160447367	C	T	0.1368	0.0619	0.0107	8.181e-09	--	73346	VANGL2	MODIFIER	regulatory_region_variant	48400	0.0740728	0.0134673	3.7935e-08	24946	0.040671	0.0178044	0.0223522	YES	locus5	Novel	Novel	NA	NA	Novel	Novel
TSH	Thyroid_function	rs6544641	2	43289191	C	T	0.222	0.0549	0.008	5.428e-12	--	73346	THADA	MODIFIER	intron_variant	48400	0.0583068	0.010061	6.8193e-09	24946	0.0491261	0.0130131	0.000159934	YES	locus6	Known	Known	NA	NA	Known	Known
TSH	Thyroid_function	rs2288187	2	168695381	G	A	0.1394	-0.0822	0.0111	1.223e-13	++	73346	CERS6	MODIFIER	intron_variant	48400	-0.082838	0.0140334	3.57084e-09	24946	-0.0811928	0.0180953	7.22437e-06	YES	locus7	Known	Known	NA	NA	Known	Known
TSH	Thyroid_function	rs2706121	2	177168130	G	A	0.7629	-0.0444	0.0074	1.795e-09	++	73346	HNRNPA3	MODIFIER	upstream_gene_variant	48400	-0.0472606	0.00927081	3.43653e-07	24946	-0.0394245	0.0121906	0.00122062	YES	locus8	Known	Known	NA	NA	Known	Known
TSH	Thyroid_function	rs737310	2	216758503	G	T	0.4645	0.1347	0.0083	6.134e-59	--	73346	DIRC3-AS1	MODIFIER	intron_variant&non_coding_transcript_variant	48400	0.140351	0.0104964	8.88587e-41	24946	0.125036	0.0136386	4.82836e-20	YES	locus9	Known	Known	NA	NA	Known	Known
TSH	Thyroid_function	rs148138931	2	216759462	A	C	0.1008	0.2306	0.0231	1.679e-23	++	73346	DIRC3-AS1	MODIFIER	intron_variant&non_coding_transcript_variant	48400	0.255486	0.0292518	2.45754e-18	24946	0.189566	0.0375835	4.56247e-07	NO	locus9	Known	Known	NA	NA	Known	Known
TSH	Thyroid_function	rs117480008	2	216798028	G	T	0.0534	-0.2331	0.0244	1.189e-21	++	73346	DIRC3-AS1	MODIFIER	intron_variant&non_coding_transcript_variant	48400	-0.245295	0.0303281	6.06317e-16	24946	-0.210735	0.0410006	2.75043e-07	NO	locus9	Known	Known	NA	NA	Known	Known
TSH	Thyroid_function	rs10198955	2	217379575	T	C	0.4744	-0.131	0.0087	5.526e-51	--	73346	DIRC3	MODIFIER	intron_variant&non_coding_transcript_variant	48400	-0.141631	0.0110367	1.07523e-37	24946	-0.113281	0.0142309	1.71751e-15	YES	locus10	Known	Known	NA	NA	Known	Known
TSH	Thyroid_function	rs149170777	2	217388491	A	G	0.0467	-0.292	0.0386	4.058e-14	--	73346	DIRC3	MODIFIER	intron_variant&non_coding_transcript_variant	48400	-0.343159	0.0481559	1.03324e-12	24946	-0.19968	0.0646997	0.00202689	NO	locus10	Known	Known	NA	NA	Known	Known
TSH	Thyroid_function	rs13016875	2	217429368	A	T	0.3177	0.0708	0.0062	5.006e-30	++	73346	DIRC3	MODIFIER	intron_variant&non_coding_transcript_variant	48400	0.0679301	0.00778805	2.72521e-18	24946	0.0757674	0.0103211	2.11934e-13	NO	locus10	Known	Known	NA	NA	Known	Known
TSH	Thyroid_function	rs310762	3	12182651	C	T	0.6467	-0.0409	0.0058	2.297e-12	++	73346	SYN2	MODIFIER	intron_variant	48400	-0.04788	0.00730741	5.66761e-11	24946	-0.0286581	0.00966164	0.0030153	YES	locus11	Known	Known	NA	NA	Known	Known
TSH	Thyroid_function	rs764129	3	185830129	T	C	0.2365	-0.0621	0.0085	3.333e-13	--	73346	IGF2BP2	MODIFIER	intergenic_variant	48400	-0.0615913	0.0106892	8.31132e-09	24946	-0.0629917	0.0141538	8.56663e-06	YES	locus12	Known	Known	NA	NA	Known	Known
TSH	Thyroid_function	rs12493688	3	194201059	G	T	0.2935	-0.1085	0.0139	6.718e-15	++	73346	LINC02036	MODIFIER	downstream_gene_variant	48400	-0.103912	0.0175864	3.44977e-09	24946	-0.11617	0.0228056	3.50752e-07	YES	locus13	Known	Known	NA	NA	Known	Known
TSH	Thyroid_function	rs57151260	4	148710948	A	G	0.0502	-0.1597	0.0136	8.588e-32	--	73346	NR3C2	MODIFIER	intron_variant&non_coding_transcript_variant	48400	-0.158325	0.0172559	4.51024e-20	24946	-0.161889	0.0221315	2.57573e-13	YES	locus14	Known	Known	NA	NA	Known	Known
TSH	Thyroid_function	rs2928167	5	77181995	G	A	0.7739	-0.1514	0.0111	4.558e-42	++	73346	PDE8B	MODIFIER	intergenic_variant	48400	-0.165952	0.0139185	8.96603e-33	24946	-0.125421	0.0185752	1.45781e-11	YES	locus15	Known	Known	NA	NA	Known	Known
TSH	Thyroid_function	rs576097101	5	77184824	G	A	0.0264	0.3956	0.044	2.319e-19	--	73346	PDE8B	MODIFIER	intergenic_variant	48400	0.40782	0.0570798	9.01779e-13	24946	0.377746	0.0689524	4.29309e-08	NO	locus15	Known	Known	NA	NA	Known	Known
TSH	Thyroid_function	rs7448368	5	77232289	T	C	0.8083	0.1158	0.0096	3.409e-33	++	73346	PDE8B	MODIFIER	intron_variant	48400	0.130756	0.0120313	1.63682e-27	24946	0.0888344	0.0161366	3.68859e-08	NO	locus15	Known	Known	NA	NA	Known	Known
TSH	Thyroid_function	rs146095199	5	124609571	T	A	0.2002	0.0699	0.0115	1.133e-09	--	73346	ZNF608	MODIFIER	intergenic_variant	48400	0.0808609	0.0145258	2.59627e-08	24946	0.0517219	0.0187598	0.00583244	YES	locus16	Novel	Novel	NA	NA	Novel	Novel
TSH	Thyroid_function	rs2213806	6	28490041	A	G	0.6374	-0.0419	0.0067	4.384e-10	--	73346	GPX6	MODIFIER	intron_variant&non_coding_transcript_variant	48400	-0.0533953	0.00838158	1.88343e-10	24946	-0.0212977	0.0112332	0.0579642	YES	locus17	Novel	Novel	NA	NA	Novel	Novel
TSH	Thyroid_function	rs2396083	6	43837071	C	G	0.7379	0.1485	0.0131	5.696e-30	++	73346	VEGFA	MODIFIER	intron_variant&non_coding_transcript_variant	48400	0.149918	0.0164448	7.76426e-20	24946	0.146015	0.0214687	1.03681e-11	YES	locus18	Known	Known	NA	NA	Known	Known
TSH	Thyroid_function	rs10948111	6	43940887	T	C	0.1604	-0.1309	0.0198	3.413e-11	--	73346	SCIRT	MODIFIER	intron_variant&non_coding_transcript_variant	48400	-0.117821	0.0253533	3.36527e-06	24946	-0.151219	0.0315246	1.61168e-06	NO	locus18	Known	Known	NA	NA	Known	Known
TSH	Thyroid_function	rs9341835	6	63416275	C	T	0.511	0.036	0.0056	1.601e-10	--	73346	LGSN	MODIFIER	intron_variant&non_coding_transcript_variant	48400	0.0403065	0.00705317	1.09921e-08	24946	0.0284742	0.00935519	0.00233701	YES	locus19	Known	Known	NA	NA	Known	Known
TSH	Thyroid_function	rs59148743	6	165625048	C	T	0.1602	-0.0911	0.0086	4.281e-26	++	73346	PDE10A	MODIFIER	intron_variant	48400	-0.0844436	0.0108354	6.5283e-15	24946	-0.102643	0.0142422	5.72005e-13	NO	locus20	Known	Known	NA	NA	Known	Known
TSH	Thyroid_function	rs3008034	6	165630374	C	T	0.1562	-0.136	0.0111	1.699e-34	++	73346	PDE10A	MODIFIER	intron_variant	48400	-0.15086	0.0139838	3.91471e-27	24946	-0.110718	0.0182768	1.37949e-09	YES	locus20	Known	Known	NA	NA	Known	Known
TSH	Thyroid_function	rs9355542	6	165640024	T	C	0.3149	0.1253	0.0139	1.598e-19	++	73346	PDE10A	MODIFIER	intron_variant	48400	0.120993	0.0175828	5.92925e-12	24946	0.132402	0.022545	4.28479e-09	NO	locus20	Known	Known	NA	NA	Known	Known
TSH	Thyroid_function	rs7833971	8	32562536	G	A	0.1134	-0.0767	0.0086	4.878e-19	++	73346	NRG1	MODIFIER	intron_variant	48400	-0.0771036	0.0107236	6.47292e-13	24946	-0.0760602	0.01443	1.35697e-07	YES	locus21	Known	Known	NA	NA	Known	Known
TSH	Thyroid_function	rs373512144	9	4185844	G	A	0.0199	0.2151	0.0338	1.943e-10	--	73346	GLIS3	MODIFIER	intron_variant	48400	0.219556	0.0423186	2.12383e-07	24946	0.207388	0.0561623	0.000221927	NO	locus22	Known	Known	NA	NA	Known	Known
TSH	Thyroid_function	rs7873463	9	4221298	C	A	0.6256	-0.1124	0.0073	3.065e-53	++	73346	GLIS3	MODIFIER	intron_variant	48400	-0.116816	0.00926786	1.99756e-36	24946	-0.10503	0.0119192	1.23112e-18	YES	locus22	Known	Known	NA	NA	Known	Known
TSH	Thyroid_function	rs10814915	9	4290544	C	T	0.5285	-0.0819	0.0075	5.458e-28	++	73346	GLIS3	MODIFIER	intron_variant	48400	-0.100348	0.00942267	1.75065e-26	24946	-0.0507598	0.0122481	3.40863e-05	NO	locus22	Known	Known	NA	NA	Known	Known
TSH	Thyroid_function	rs4741961	9	4334606	T	C	0.6222	-0.0865	0.0111	6.086e-15	--	73346	GLIS3	MODIFIER	intron_variant&non_coding_transcript_variant	48400	-0.0803104	0.0140917	1.20423e-08	24946	-0.096653	0.0179774	7.60011e-08	NO	locus22	Known	Known	NA	NA	Known	Known
TSH	Thyroid_function	rs7864322	9	97786652	T	C	0.8643	0.1836	0.0103	1.647e-70	++	73346	PTCSC2	MODIFIER	intron_variant&non_coding_transcript_variant	48400	0.190407	0.0129771	9.67609e-49	24946	0.171686	0.0171148	1.10917e-23	YES	locus23	Known	Known	NA	NA	Known	Known
TSH	Thyroid_function	rs10983806	9	97800353	A	G	0.6485	0.1628	0.0104	6.309e-55	++	73346	PTCSC2	MODIFIER	intron_variant&non_coding_transcript_variant	48400	0.169773	0.0131468	3.76791e-38	24946	0.15086	0.0171199	1.22942e-18	NO	locus23	Known	Known	NA	NA	Known	Known
TSH	Thyroid_function	rs72603679	9	97858542	G	T	0.0408	0.152	0.0237	1.386e-10	--	73346	FOXE1	MODIFIER	downstream_gene_variant	48400	0.13017	0.0297316	1.19674e-05	24946	0.19002	0.0392032	1.25308e-06	NO	locus23	Known	Known	NA	NA	Known	Known
TSH	Thyroid_function	rs1107342	9	124311033	C	T	0.2979	0.0398	0.0067	3.408e-09	--	73346	NEK6	MODIFIER	intron_variant	48400	0.0396016	0.00843233	2.64783e-06	24946	0.0401843	0.0111965	0.000331933	YES	locus24	Known	Known	NA	NA	Known	Known
TSH	Thyroid_function	rs576123	9	133268896	T	C	0.5782	-0.0701	0.0059	7.777e-33	--	73346	ABO	MODIFIER	intron_variant	48400	-0.0770162	0.00736784	1.41906e-25	24946	-0.0579771	0.00971471	2.4022e-09	YES	locus25	Known	Known	NA	NA	Known	Known
TSH	Thyroid_function	rs7095158	10	86578225	T	C	0.3659	0.0462	0.0074	3.369e-10	++	73346	WAPL	MODIFIER	intergenic_variant	48400	0.0557104	0.00927031	1.86037e-09	24946	0.0300187	0.0120729	0.0129024	YES	locus26	Novel	Novel	NA	NA	Novel	Novel
TSH	Thyroid_function	rs10748781	10	99523573	A	C	0.6116	-0.0461	0.0069	3.26e-11	--	73346	NKX2-3	MODIFIER	upstream_gene_variant	48400	-0.0439708	0.00870512	4.39177e-07	24946	-0.0497435	0.0115154	1.56214e-05	YES	locus27	Known	Known	NA	NA	Known	Known
TSH	Thyroid_function	rs10878309	12	65633254	G	A	0.1499	-0.071	0.0098	4.214e-13	++	73346	MSRB3-AS1	MODIFIER	intron_variant&non_coding_transcript_variant	48400	-0.0775516	0.0122325	2.30049e-10	24946	-0.0592712	0.0163452	0.000287621	YES	locus28	Known	Known	NA	NA	Known	Known
TSH	Thyroid_function	rs1239704	13	50578475	A	G	0.7383	-0.0396	0.0068	5.612e-09	--	73346	DLEU1	MODIFIER	intron_variant&non_coding_transcript_variant	48400	-0.037985	0.00850988	8.05805e-06	24946	-0.0425935	0.0113245	0.00016911	YES	locus29	Known	Known	NA	NA	Known	Known
TSH	Thyroid_function	rs7145211	14	36089060	T	A	0.3555	-0.0489	0.0062	4.111e-15	++	73346	LINC00609	MODIFIER	intron_variant&non_coding_transcript_variant	48400	-0.0529602	0.00780689	1.17085e-11	24946	-0.041809	0.0103342	5.21699e-05	YES	locus30	Known	Known	NA	NA	Known	Known
TSH	Thyroid_function	rs2076735	14	36518515	T	C	0.1823	0.0661	0.0104	2.153e-10	++	73346	NKX2-1	MODIFIER	intron_variant	48400	0.0727879	0.013162	3.19919e-08	24946	0.0549983	0.0170357	0.00124483	NO	locus30	Known	Known	NA	NA	Known	Known
TSH	Thyroid_function	rs117353535	14	80844689	A	T	0.0992	-0.0934	0.0159	3.776e-09	--	73346	CEP128	MODIFIER	intron_variant	48400	-0.11843	0.0200343	3.39266e-09	24946	-0.0515646	0.0259198	0.0466584	NO	locus31	Known	Known	NA	NA	Known	Known
TSH	Thyroid_function	rs2300519	14	80992418	A	T	0.6183	-0.0773	0.0057	3.533e-41	--	73346	TSHR	MODIFIER	intron_variant	48400	-0.0914893	0.00720731	6.38705e-37	24946	-0.0523864	0.00953299	3.90104e-08	YES	locus31	Known	Known	NA	NA	Known	Known
TSH	Thyroid_function	rs118125928	14	80996832	T	C	0.0726	0.1722	0.0176	1.421e-22	++	73346	TSHR	MODIFIER	intron_variant	48400	0.207984	0.0218647	1.86466e-21	24946	0.106063	0.029741	0.000362185	NO	locus31	Known	Known	NA	NA	Known	Known
TSH	Thyroid_function	rs72695038	14	81011492	G	T	0.0876	-0.1601	0.017	4.504e-21	++	73346	TSHR	MODIFIER	intron_variant	48400	-0.175948	0.021541	3.13329e-16	24946	-0.133988	0.0276665	1.27918e-06	NO	locus31	Known	Known	NA	NA	Known	Known
TSH	Thyroid_function	rs930099	14	81133167	A	C	0.3298	-0.0691	0.008	8.224e-18	--	73346	TSHR	MODIFIER	intron_variant	48400	-0.0789525	0.0101015	5.45632e-15	24946	-0.0520727	0.0132656	8.65845e-05	NO	locus31	Known	Known	NA	NA	Known	Known
TSH	Thyroid_function	rs2494734	14	104774548	G	C	0.6233	-0.0604	0.0074	2.997e-16	++	73346	AKT1	MODIFIER	intron_variant	48400	-0.0557565	0.00923972	1.59522e-09	24946	-0.068775	0.0123316	2.4454e-08	YES	locus32	Known	Known	NA	NA	Known	Known
TSH	Thyroid_function	rs117566247	15	88508226	A	G	0.0361	-0.2959	0.0323	5.227e-20	--	73346	DET1	MODIFIER	downstream_gene_variant	48400	-0.305982	0.0400396	2.13895e-14	24946	-0.277091	0.0546869	4.04399e-07	NO	locus33	Known	Known	NA	NA	Known	Known
TSH	Thyroid_function	rs12148331	15	88566850	T	C	0.2392	-0.1131	0.0074	1.168e-52	--	73346	DET1	MODIFIER	upstream_gene_variant	48400	-0.124353	0.00928361	6.4759e-41	24946	-0.0934359	0.0122841	2.82163e-14	YES	locus33	Known	Known	NA	NA	Known	Known
TSH	Thyroid_function	rs77931860	15	88572433	G	A	0.0515	0.1407	0.0166	2.486e-17	--	73346	DET1	MODIFIER	downstream_gene_variant	48400	0.166031	0.0210184	2.8035e-15	24946	0.0985172	0.0271308	0.000282111	NO	locus33	Known	Known	NA	NA	Known	Known
TSH	Thyroid_function	rs376988197	15	88578805	A	G	0.0148	-0.4299	0.0594	4.533e-13	--	73346	DET1	MODIFIER	intergenic_variant	48400	-0.426553	0.0735519	6.65733e-09	24946	-0.436191	0.100678	1.47401e-05	NO	locus33	Known	Known	NA	NA	Known	Known
TSH	Thyroid_function	rs17256755	16	23325044	A	C	0.2717	0.0697	0.0113	6.107e-10	++	73346	SCNN1B	MODIFIER	intron_variant	48400	0.074179	0.0141355	1.54014e-07	24946	0.0619414	0.0186575	0.000900409	YES	locus34	Known	Known	NA	NA	Known	Known
TSH	Thyroid_function	rs142909486	16	79687118	C	T	0.0292	-0.3705	0.0409	1.41e-19	++	73346	LINC01229	MODIFIER	intron_variant&non_coding_transcript_variant	48400	-0.405338	0.0529963	2.0347e-14	24946	-0.318905	0.0644221	7.41191e-07	NO	locus35	Known	Known	NA	NA	Known	Known
TSH	Thyroid_function	rs17689024	16	79706081	C	G	0.2507	-0.1252	0.0073	1.647e-65	--	73346	LINC01229	MODIFIER	intron_variant&non_coding_transcript_variant	48400	-0.132536	0.00918836	3.6358e-47	24946	-0.112394	0.0121273	1.89845e-20	YES	locus35	Known	Known	NA	NA	Known	Known
TSH	Thyroid_function	rs3813583	16	79721183	A	C	0.676	-0.1163	0.0082	1.988e-45	--	73346	LINC01229	MODIFIER	intron_variant&non_coding_transcript_variant	48400	-0.12598	0.0103844	7.18621e-34	24946	-0.0999982	0.0134522	1.05682e-13	NO	locus35	Known	Known	NA	NA	Known	Known
TSH	Thyroid_function	rs61515378	19	7207588	A	C	0.3307	0.0804	0.0103	4.529e-15	++	73346	INSR	MODIFIER	intron_variant	48400	0.0944219	0.0129335	2.86616e-13	24946	0.0566199	0.0168203	0.000762219	YES	locus36	Known	Known	NA	NA	Known	Known
TSH	Thyroid_function	rs73143236	20	58792182	T	C	0.1083	0.0692	0.0116	2.479e-09	++	73346	GNAS	MODIFIER	intergenic_variant	48400	0.0733977	0.0146907	5.84669e-07	24946	0.0623025	0.0189515	0.00101093	YES	locus37	Known	Known	NA	NA	Known	Known
TSH	Thyroid_function	rs6612198	23	54853682	T	C	0.3002	0.0373	0.0067	2.917e-08	++	73346	MAGED2	MODIFIER	intergenic_variant	48400	0.04924	0.00844477	5.51518e-09	24946	0.0166089	0.0110916	0.134281	YES	locus38	Known	Known	NA	NA	Known	Known

### Sheet: TableS9
Supplementary Table 9. Study-wide significant variants associated with 83 phenotypes across the nine categories.
The table reports study-wide significant loci (P<4.5×10-10) identified for 83 phenotypes across nine categories following GCTA conditional analysis: blood lipid and glycemic, blood routine, infection, liver, kidney and thyroid function, Serum and NIPT screening. For each SNP, the table provides association results from both hospitals, meta-analysis results, sample sizes, VEP annotations, locus and SNP novelty assessments, and heterogeneity statistics. "Trait" and "Category" columns: gestational phenotypes and their corresponding categories. "SNP", "CHR", and "BP" columns: independent SNP for each gestational phenotype, and its chromosome and base pair position. “A1” and “A2”: effect and non-effect alleles; “A1freq”: frequency of the effect allele. "BETA_meta", "SE_meta", "P_meta", and "Direction" colunms: the meta-analysis results from the two hospitals using METAL. "N" colunms: the sample size for each gestational phenotype. "GENE", "IMPACT", and "Consequence" columns: functional annotations from VEP. "N_baoan", "BETA_baoan", "SE_baoan", and "P_baoan" columns: GWAS results from baoan hospital. "N_longgang", "BETA_longgang", "SE_longgang", and "P_longgang" columns: GWAS results from longgang hospital. "lead_SNP" columns: whether this SNP is the lead SNP for its locus. "Locus" columns: the locus to which the SNP belongs. "GWAS_Catalog_Locus_novelty" and "GWAS_Catalog_SNP_novelty" columns: novelty based on GWAS Catalog. "Pregnancy_Locus_novelty" and "Pregnancy_SNP_novelty" columns: novelty determined using three pregnancy-related GWAS studies. "Locus_novelty" and "SNP_novelty" columns: combined novelty evaluation integrating both approaches (GWAS Catalog and 3 pregnancy related articles). A locus was considered novel if the ±500kb region surrounding the lead SNP did not overlap with previously reported associations for the same or similar trait in the GWAS Catalog. Additionally, an association signal was classified as novel if the LD R2 value between SNPs reported in GWAS Catalog and our identified SNP was below 0.2.
Trait	Category	SNP	CHR	BP	A1	A2	A1freq	BETA_meta	SE_meta	P_meta	Direction	N	GENE	IMPACT	Consequence	N_longgang	BETA_longgang	SE_longgang	P_longgang	N_baoan	BETA_baoan	SE_baoan	P_baoan	lead_SNP	Locus	GWAS_Catalog_Locus_novelty	GWAS_Catalog_SNP_novelty	Pregnancy_Locus_novelty	Pregnancy_SNP_novelty	Locus_novelty	SNP_novelty
TC	Blood_lipid	rs7512912	1	25581992	T	G	0.4555	-0.0753	0.0119	2.773e-10	--	66758	MAN1C1	MODIFIER	intron_variant&non_coding_transcript_variant	50138	-0.0666846	0.0140657	2.12736e-06	16620	-0.0971315	0.0224796	1.5541e-05	YES	locus1	Known	Novel	NA	NA	Known	Novel
TC	Blood_lipid	rs45576433	1	55051628	G	A	0.1535	-0.0999	0.0143	2.419e-12	++	66758	PCSK9	MODIFIER	intron_variant	50138	-0.0905124	0.0166667	5.61229e-08	16620	-0.125603	0.0275362	5.0823e-06	YES	locus2	Known	Known	NA	NA	Known	Known
TC	Blood_lipid	rs7518497	1	62712025	C	A	0.1954	-0.0585	0.0074	3.868e-15	++	66758	DOCK7-DT	MODIFIER	downstream_gene_variant	50138	-0.0625277	0.00868617	6.08695e-13	16620	-0.0472625	0.0144009	0.00103103	YES	locus3	Known	Known	NA	NA	Known	Known
TC	Blood_lipid	rs1559828	1	93360081	A	T	0.6526	-0.0372	0.0058	2.018e-10	--	66758	DR1	MODIFIER	intron_variant	50138	-0.0423067	0.00683525	6.03615e-10	16620	-0.0232078	0.0112738	0.0395358	YES	locus4	Known	Known	NA	NA	Known	Known
TC	Blood_lipid	rs12740374	1	109274968	T	G	0.0624	-0.5801	0.0206	9.43e-174	--	66758	CELSR2	MODIFIER	3_prime_UTR_variant	50138	-0.606813	0.0243039	1.37088e-137	16620	-0.511036	0.0391231	5.41128e-39	YES	locus5	Known	Known	NA	NA	Known	Known
TC	Blood_lipid	rs186084281	1	109355750	T	C	0.0157	-0.8171	0.0609	4.445e-41	--	66758	SORT1	MODIFIER	intron_variant	50138	-0.929055	0.0726414	1.87413e-37	16620	-0.553094	0.111579	7.16028e-07	NO	locus5	Known	Known	NA	NA	Known	Known
TC	Blood_lipid	rs2642439	1	220797157	A	G	0.2062	-0.1537	0.0119	3.524e-38	-?	66758	MTARC1	MODIFIER	intron_variant	50138	0.153689	0.0118965	3.52533e-38	16620	NA	NA	NA	YES	locus7	Known	Known	NA	NA	Known	Known
TC	Blood_lipid	rs13306194	2	21029662	A	G	0.1291	-0.0858	0.0107	9.409e-16	--	66758	APOB	MODERATE	missense_variant	50138	-0.088384	0.0125871	2.19079e-12	16620	-0.0792434	0.0201981	8.73434e-05	YES	locus8	Known	Known	NA	NA	Known	Known
TC	Blood_lipid	rs34468875	2	21160481	T	C	0.2822	0.0506	0.0065	1.104e-14	++	66758	TDRD15	MODIFIER	intergenic_variant	50138	0.0512428	0.00765359	2.15278e-11	16620	0.0487925	0.0126392	0.000113201	NO	locus8	Known	Known	NA	NA	Known	Known
TC	Blood_lipid	rs150166040	2	62639055	A	G	0.0499	-0.1827	0.0237	1.283e-14	--	66758	EHBP1	MODIFIER	intron_variant&non_coding_transcript_variant	50138	-0.212813	0.0280396	3.20627e-14	16620	-0.107282	0.0443887	0.0156538	NO	locus9	Known	Known	NA	NA	Known	Known
TC	Blood_lipid	rs2421713	2	62651585	A	G	0.7003	0.0601	0.006	3.08e-23	++	66758	EHBP1	MODIFIER	intron_variant&non_coding_transcript_variant	50138	0.0640228	0.00708948	1.70608e-19	16620	0.049493	0.0116029	1.99379e-05	YES	locus9	Known	Known	NA	NA	Known	Known
TC	Blood_lipid	rs10012712	4	99524081	A	G	0.1911	0.0638	0.0078	3.513e-16	++	66758	C4orf17	MODIFIER	intron_variant	50138	0.0589007	0.0091316	1.11699e-10	16620	0.077187	0.0151506	3.49414e-07	YES	locus13	Known	Known	NA	NA	Known	Known
TC	Blood_lipid	rs984976	5	75615045	G	A	0.5319	0.0574	0.0059	3.167e-22	--	66758	ANKDD1B	MODIFIER	intron_variant	50138	0.0609118	0.00690682	1.15398e-18	16620	0.0476135	0.0114801	3.36148e-05	YES	locus14	Known	Known	NA	NA	Known	Known
TC	Blood_lipid	rs6874202	5	156964617	C	T	0.7083	0.0677	0.0068	5.067e-23	--	66758	TIMD4	MODIFIER	upstream_gene_variant	50138	0.0669802	0.00799438	5.36537e-17	16620	0.0695777	0.0132798	1.6112e-07	YES	locus15	Known	Known	NA	NA	Known	Known
TC	Blood_lipid	rs7764401	6	16091461	G	A	0.4114	-0.1179	0.01	5.044e-32	++	66758	MYLIP	MODIFIER	intergenic_variant	50138	-0.118937	0.0117938	6.45654e-24	16620	-0.115335	0.0189467	1.14813e-09	YES	locus16	Known	Novel	NA	NA	Known	Novel
TC	Blood_lipid	rs9390700	6	100890932	A	T	0.2876	-0.0454	0.0061	1.164e-13	--	66758	ASCC3	MODIFIER	downstream_gene_variant	50138	-0.0459961	0.00715851	1.31547e-10	16620	-0.0439244	0.0118217	0.000202754	YES	locus17	Known	Known	NA	NA	Known	Known
TC	Blood_lipid	rs1950064	6	138910597	A	G	0.0268	0.116	0.0184	2.932e-10	++	66758	REPS1	MODIFIER	intron_variant	50138	0.122139	0.0215133	1.36779e-08	16620	0.0992662	0.0355673	0.00525545	YES	locus18	Known	Known	NA	NA	Known	Known
TC	Blood_lipid	rs11155799	6	151606133	C	T	0.5232	-0.0655	0.008	2.858e-16	++	66758	CCDC170	MODIFIER	intron_variant	50138	-0.0720332	0.00939121	1.71633e-14	16620	-0.0481416	0.0153569	0.00171937	YES	locus19	Known	Known	NA	NA	Known	Known
TC	Blood_lipid	rs1864450	6	160701675	A	G	0.1151	0.1139	0.0167	8.354e-12	++	66758	PLG	MODIFIER	upstream_gene_variant	50138	0.110263	0.0198542	2.79782e-08	16620	0.122476	0.0306672	6.50474e-05	YES	locus20	Known	Known	NA	NA	Known	Known
TC	Blood_lipid	rs35332062	7	73597712	A	G	0.0891	0.0799	0.0112	1.186e-12	++	66758	MLXIPL	MODERATE	missense_variant&splice_region_variant	50138	0.0907827	0.0131564	5.1892e-12	16620	0.0504189	0.0216199	0.0196974	YES	locus21	Known	Known	NA	NA	Known	Known
TC	Blood_lipid	rs73729087	7	137877922	C	T	0.0287	-0.1434	0.0217	4.092e-11	++	66758	CREB3L2	MODIFIER	3_prime_UTR_variant	50138	-0.168125	0.0255931	5.05941e-11	16620	-0.0796536	0.0411248	0.0527606	YES	locus24	Known	Known	NA	NA	Known	Known
TC	Blood_lipid	rs258	8	19954741	C	G	0.3735	0.076	0.0095	1.342e-15	++	66758	LPL	MODIFIER	intron_variant	50138	0.0808322	0.0111896	5.05359e-13	16620	0.0634567	0.0180678	0.000444508	NO	locus26	Known	Known	NA	NA	Known	Known
TC	Blood_lipid	rs325	8	19961817	C	T	0.1082	0.081	0.0096	3.238e-17	--	66758	LPL	MODIFIER	intron_variant	50138	0.0884099	0.0112675	4.27858e-15	16620	0.0613768	0.0183359	0.000815868	YES	locus26	Known	Known	NA	NA	Known	Known
TC	Blood_lipid	rs7005978	8	58470156	G	A	0.7474	-0.0802	0.0072	1.351e-28	++	66758	CYP7A1	MODIFIER	intergenic_variant	50138	-0.0869267	0.00848188	1.20171e-24	16620	-0.0624275	0.0138539	6.60146e-06	YES	locus27	Known	Known	NA	NA	Known	Known
TC	Blood_lipid	rs200528271	8	58520001	T	C	0.2119	-0.0654	0.0071	5.819e-20	--	66758	CYP7A1	MODIFIER	intergenic_variant	50138	-0.0691959	0.00835158	1.17733e-16	16620	-0.0549027	0.013805	6.97863e-05	NO	locus27	Known	Known	NA	NA	Known	Known
TC	Blood_lipid	rs4876611	8	115659621	G	A	0.6968	0.0495	0.0074	2.864e-11	--	66758	TRPS1	MODIFIER	intron_variant	50138	0.046202	0.00875686	1.31968e-07	16620	0.0580721	0.0141089	3.85514e-05	YES	locus28	Known	Known	NA	NA	Known	Known
TC	Blood_lipid	rs12677676	8	125490284	G	A	0.1703	0.0694	0.0109	2.249e-10	--	66758	TRIB1	MODIFIER	intron_variant&non_coding_transcript_variant	50138	0.0762804	0.0128611	3.00926e-09	16620	0.0513775	0.0208097	0.0135519	YES	locus29	Known	Known	NA	NA	Known	Known
TC	Blood_lipid	rs4742924	9	104838995	G	A	0.4012	0.0697	0.009	7.955e-15	--	66758	ABCA1	MODIFIER	intron_variant	50138	0.0659373	0.0105264	3.75163e-10	16620	0.0794942	0.0171188	3.42255e-06	NO	locus30	Known	Known	NA	NA	Known	Known
TC	Blood_lipid	rs1883025	9	104902020	T	C	0.2117	-0.1121	0.0109	7.557e-25	--	66758	ABCA1	MODIFIER	intron_variant	50138	-0.128538	0.0127957	9.6272e-24	16620	-0.0689154	0.0207621	0.000902506	YES	locus30	Known	Known	NA	NA	Known	Known
TC	Blood_lipid	rs9411371	9	133253230	C	T	0.0402	0.2442	0.0312	4.576e-15	--	66758	ABO	MODIFIER	downstream_gene_variant	50138	0.277567	0.0365183	2.94374e-14	16620	0.154951	0.0597239	0.00947414	NO	locus32	Known	Known	NA	NA	Known	Known
TC	Blood_lipid	rs495828	9	133279294	G	T	0.765	-0.0924	0.0081	4.316e-30	++	66758	ABO	MODIFIER	upstream_gene_variant	50138	-0.101758	0.00947924	6.98554e-27	16620	-0.0669318	0.0156537	1.90463e-05	YES	locus32	Known	Known	NA	NA	Known	Known
TC	Blood_lipid	rs11000447	10	72920381	T	G	0.2243	-0.077	0.0084	7.12e-20	--	66758	OIT3	MODIFIER	intron_variant	50138	-0.0788133	0.00989676	1.67186e-15	16620	-0.0722081	0.0161527	7.80908e-06	YES	locus33	Known	Known	NA	NA	Known	Known
TC	Blood_lipid	rs2792759	10	112177097	T	C	0.6865	-0.0901	0.008	4.113e-29	--	66758	GPAM	MODIFIER	intron_variant	50138	-0.0988907	0.00945247	1.29241e-25	16620	-0.0669107	0.0152963	1.21823e-05	YES	locus34	Known	Known	NA	NA	Known	Known
TC	Blood_lipid	rs2419608	10	112222917	G	T	0.3991	-0.0647	0.0081	9.606e-16	++	66758	GPAM	MODIFIER	intron_variant&non_coding_transcript_variant	50138	-0.0613337	0.00948535	1.00529e-10	16620	-0.073314	0.0152394	1.50318e-06	NO	locus34	Known	Known	NA	NA	Known	Known
TC	Blood_lipid	rs174535	11	61783884	C	T	0.5339	-0.0892	0.0067	3.627e-40	++	66758	MYRF	LOW	synonymous_variant	50138	-0.0913713	0.00785991	3.0761e-31	16620	-0.0833123	0.0129893	1.41804e-10	YES	locus36	Known	Known	NA	NA	Known	Known
TC	Blood_lipid	rs3741298	11	116786845	T	C	0.5913	-0.0463	0.007	3.003e-11	--	66758	ZPR1	MODIFIER	intron_variant	50138	-0.0499407	0.00811343	7.49325e-10	16620	-0.036009	0.0135471	0.00785941	YES	locus38	Known	Known	NA	NA	Known	Known
TC	Blood_lipid	rs3967200	11	126362490	T	C	0.2756	0.1082	0.0093	3.529e-31	++	66758	ST3GAL4	MODIFIER	intron_variant	50138	0.107478	0.0108874	5.5195e-23	16620	0.110059	0.0179891	9.47087e-10	YES	locus39	Known	Known	NA	NA	Known	Known
TC	Blood_lipid	rs832742	12	47194625	C	T	0.2324	-0.0536	0.0086	3.758e-10	++	66758	PCED1B	MODIFIER	intron_variant	50138	-0.0602532	0.0100234	1.84086e-09	16620	-0.0357163	0.0164321	0.0297372	YES	locus40	Novel	Novel	NA	NA	Novel	Novel
TC	Blood_lipid	rs1169284	12	120982123	C	T	0.4029	0.0866	0.007	2.02e-35	--	66758	HNF1A	MODIFIER	intron_variant	50138	0.0876167	0.00816377	7.17133e-27	16620	0.0836955	0.0133762	3.92374e-10	YES	locus42	Known	Known	NA	NA	Known	Known
TC	Blood_lipid	rs9634672	13	32369919	T	G	0.348	-0.0599	0.0078	1.277e-14	--	66758	BRCA2	MODIFIER	intron_variant	50138	-0.0618563	0.00910698	1.10433e-11	16620	-0.0545966	0.014885	0.000244568	YES	locus43	Known	Known	NA	NA	Known	Known
TC	Blood_lipid	rs8000868	13	113856549	T	C	0.3044	0.0829	0.0101	2.766e-16	++	66758	GAS6	MODIFIER	intron_variant	50138	0.094162	0.0119037	2.56803e-15	16620	0.0533214	0.0192978	0.00572585	YES	locus44	Known	Known	NA	NA	Known	Known
TC	Blood_lipid	rs12881284	14	39220604	T	C	0.1799	0.0541	0.0076	1.418e-12	++	66758	YTHDF2P1	MODIFIER	downstream_gene_variant	50138	0.0582616	0.00893049	6.85015e-11	16620	0.0427167	0.0147283	0.00372786	YES	locus45	Known	Known	NA	NA	Known	Known
TC	Blood_lipid	rs56050415	15	58282767	C	T	0.1702	-0.0774	0.0094	2.309e-16	++	66758	ALDH1A2	MODIFIER	upstream_gene_variant	50138	-0.084269	0.0110291	2.16172e-14	16620	-0.0586248	0.0181838	0.00126407	NO	locus47	Known	Known	NA	NA	Known	Known
TC	Blood_lipid	rs4238329	15	58395987	C	A	0.3411	-0.0712	0.0082	3.097e-18	++	66758	ALDH1A2	MODIFIER	intron_variant	50138	-0.0813242	0.00960957	2.60916e-17	16620	-0.0446111	0.015535	0.00408338	NO	locus47	Known	Known	NA	NA	Known	Known
TC	Blood_lipid	rs1077834	15	58431280	C	T	0.3845	0.1487	0.0132	2.055e-29	--	66758	LIPC	MODIFIER	upstream_gene_variant	50138	0.149279	0.0155957	1.05075e-21	16620	0.147378	0.0248459	2.99861e-09	YES	locus47	Known	Known	NA	NA	Known	Known
TC	Blood_lipid	rs261337	15	58443250	C	T	0.6164	0.0971	0.012	5.197e-16	--	66758	LIPC	MODIFIER	intron_variant	50138	0.0905809	0.014137	1.48054e-10	16620	0.113848	0.0225768	4.58987e-07	NO	locus47	Known	Known	NA	NA	Known	Known
TC	Blood_lipid	rs4984424	15	96156285	T	C	0.4279	0.0686	0.0104	4.34e-11	++	66758	NR2F2-AS1	MODIFIER	intron_variant&non_coding_transcript_variant	50138	0.0640944	0.0122595	1.7121e-07	16620	0.080353	0.0197151	4.58744e-05	YES	locus48	Known	Known	NA	NA	Known	Known
TC	Blood_lipid	rs183130	16	56957451	T	C	0.1769	0.1478	0.0145	1.649e-24	++	66758	CETP	MODIFIER	upstream_gene_variant	50138	0.152303	0.0169235	2.26778e-19	16620	0.13546	0.0278359	1.13655e-06	YES	locus49	Known	Known	NA	NA	Known	Known
TC	Blood_lipid	rs2292318	16	67951803	T	C	0.0958	0.0679	0.0101	1.825e-11	++	66758	SLC12A4	MODIFIER	intron_variant	50138	0.0596145	0.0118184	4.55439e-07	16620	0.0907094	0.0195353	3.42799e-06	YES	locus50	Known	Known	NA	NA	Known	Known
TC	Blood_lipid	rs77303550	16	72045758	T	C	0.2786	-0.0542	0.0074	1.695e-13	--	66758	HP	MODIFIER	upstream_gene_variant	50138	-0.0607255	0.00858724	1.53144e-12	16620	-0.036255	0.0142314	0.010849	YES	locus51	Known	Known	NA	NA	Known	Known
TC	Blood_lipid	rs8067286	17	47517224	G	A	0.597	-0.0594	0.0062	6.197e-22	++	66758	NPEPPS	MODIFIER	intergenic_variant	50138	-0.0590931	0.00719801	2.2182e-16	16620	-0.0602643	0.0119876	4.97634e-07	YES	locus54	Known	Known	NA	NA	Known	Known
TC	Blood_lipid	rs740516	17	69086821	G	C	0.4925	-0.0743	0.0077	3.03e-22	++	66758	ABCA6	MODIFIER	intron_variant	50138	-0.0728925	0.00892677	3.19816e-16	16620	-0.0782178	0.0149164	1.57344e-07	YES	locus55	Known	Known	NA	NA	Known	Known
TC	Blood_lipid	rs9958734	18	49592028	C	T	0.393	0.1387	0.0075	5.688e-76	--	66758	LIPG	MODIFIER	3_prime_UTR_variant	50138	0.1488	0.00880653	4.77419e-64	16620	0.111486	0.0144407	1.16065e-14	YES	locus56	Known	Known	NA	NA	Known	Known
TC	Blood_lipid	rs61302953	18	49639648	A	G	0.0644	-0.2156	0.0155	6.952e-44	--	66758	LIPG	MODIFIER	regulatory_region_variant	50138	-0.223814	0.0180627	2.9255e-35	16620	-0.192439	0.0303216	2.2013e-10	NO	locus56	Known	Known	NA	NA	Known	Known
TC	Blood_lipid	rs147540853	19	11137428	A	G	0.1577	-0.1804	0.0175	8.448e-25	--	66758	LDLR	MODIFIER	downstream_gene_variant	50138	-0.204968	0.0207975	6.49531e-23	16620	-0.119787	0.0326779	0.000246689	NO	locus57	Known	Known	NA	NA	Known	Known
TC	Blood_lipid	rs968699	19	11179150	T	C	0.6134	-0.1345	0.0172	4.987e-15	--	66758	KANK2	MODIFIER	intron_variant	50138	-0.147136	0.0202949	4.17061e-13	16620	-0.102416	0.0322556	0.00149761	NO	locus57	Known	Known	NA	NA	Known	Known
TC	Blood_lipid	rs4804576	19	11220678	T	G	0.2438	-0.1486	0.0109	1.345e-42	--	66758	DOCK6	MODIFIER	intron_variant	50138	-0.169184	0.012753	3.63413e-40	16620	-0.0941978	0.0207439	5.59912e-06	YES	locus57	Known	Known	NA	NA	Known	Known
TC	Blood_lipid	rs11666281	19	18123778	T	C	0.1212	0.0907	0.0143	2.491e-10	++	66758	MAST3	MODIFIER	intron_variant	50138	0.0841003	0.0166941	4.71075e-07	16620	0.109248	0.0279708	9.39226e-05	YES	locus58	Known	Known	NA	NA	Known	Known
TC	Blood_lipid	rs58542926	19	19268740	T	C	0.0665	0.1419	0.0159	4.966e-19	++	66758	TM6SF2	MODERATE	missense_variant	50138	0.166046	0.0187139	7.12853e-19	16620	0.078631	0.0302706	0.00938772	YES	locus59	Known	Known	NA	NA	Known	Known
TC	Blood_lipid	rs411920	19	44858375	C	T	0.1087	-0.2368	0.0206	1.526e-30	++	66758	NECTIN2	MODIFIER	intron_variant	50138	-0.265433	0.0241904	5.17249e-28	16620	-0.160808	0.0393623	4.40119e-05	NO	locus60	Known	Known	NA	NA	Known	Known
TC	Blood_lipid	rs72654473	19	44911142	A	C	0.0725	-0.4683	0.0257	1.899e-74	--	66758	APOC1	MODIFIER	upstream_gene_variant	50138	-0.541822	0.0302375	8.39847e-72	16620	-0.279424	0.0484559	8.09003e-09	YES	locus60	Known	Known	NA	NA	Known	Known
TC	Blood_lipid	rs12981658	19	45855019	A	G	0.3511	-0.0544	0.0084	9.508e-11	--	66758	SYMPK	MODIFIER	intron_variant	50138	-0.0513172	0.00985208	1.90095e-07	16620	-0.0625995	0.0160847	9.94787e-05	YES	locus61	Known	Novel	NA	NA	Known	Novel
TC	Blood_lipid	rs1980456	20	41114304	C	T	0.8025	0.0473	0.0073	7.541e-11	--	66758	TOP1	MODIFIER	intron_variant	50138	0.0540211	0.00849391	2.01781e-10	16620	0.0289515	0.0140236	0.0389718	YES	locus62	Known	Known	NA	NA	Known	Known
TC	Blood_lipid	rs6073950	20	45904471	T	A	0.5607	-0.074	0.0093	1.932e-15	++	66758	PLTP	MODIFIER	intron_variant	50138	-0.0873472	0.0108981	1.10255e-15	16620	-0.0378584	0.0179377	0.0348113	NO	locus63	Known	Known	NA	NA	Known	Known
TC	Blood_lipid	rs74880664	20	45965956	A	G	0.0637	-0.1333	0.0148	1.98e-19	--	66758	ZNF335	MODIFIER	intron_variant	50138	-0.14842	0.0173558	1.21395e-17	16620	-0.0932034	0.0282225	0.000958429	YES	locus63	Known	Novel	NA	NA	Known	Novel
TC	Blood_lipid	rs5763629	22	29949931	G	A	0.1071	0.064	0.0089	5.594e-13	--	66758	MTMR3	MODIFIER	intron_variant	50138	0.067643	0.0103683	6.84384e-11	16620	0.0540972	0.017214	0.0016744	YES	locus64	Known	Known	NA	NA	Known	Known
TC	Blood_lipid	rs5751132	22	41629215	C	G	0.5162	0.0427	0.0063	1.42e-11	++	66758	XRCC6	MODIFIER	intron_variant	50138	0.0411461	0.007407	2.77575e-08	16620	0.0469789	0.0121497	0.000110332	YES	locus65	Known	Known	NA	NA	Known	Known
TG	Blood_lipid	rs12031138	1	35942205	G	A	0.6882	0.0401	0.0062	1.321e-10	--	65479	AGO3	MODIFIER	intron_variant	49149	0.0434725	0.0072784	2.33195e-09	16330	0.0307668	0.0121546	0.0113645	YES	locus1	Known	Known	NA	NA	Known	Known
TG	Blood_lipid	rs186692608	1	62438109	G	T	0.0225	-0.4107	0.0485	2.566e-17	++	65479	USP1	MODIFIER	intron_variant	49149	-0.475598	0.0574636	1.26824e-16	16330	-0.249583	0.090588	0.00586665	NO	locus2	Known	Known	NA	NA	Known	Known
TG	Blood_lipid	rs79212402	1	62541063	T	C	0.0213	-0.4737	0.047	7.606e-24	--	65479	DOCK7	MODIFIER	intron_variant	49149	-0.501853	0.0548719	5.91289e-20	16330	-0.39548	0.0913941	1.51022e-05	NO	locus2	Known	Known	NA	NA	Known	Known
TG	Blood_lipid	rs11207995	1	62583880	C	A	0.2005	-0.0957	0.0069	3.606e-43	++	65479	DOCK7	MODIFIER	intron_variant	49149	-0.10638	0.00809991	2.11544e-39	16330	-0.0659272	0.0134948	1.03238e-06	YES	locus2	Known	Known	NA	NA	Known	Known
TG	Blood_lipid	rs1260326	2	27508073	C	T	0.4819	-0.1886	0.007	2.69e-158	++	65479	GCKR	MODERATE	missense_variant&splice_region_variant	49149	-0.203965	0.00825149	6.76083e-135	16330	-0.147767	0.0134754	5.58727e-28	YES	locus4	Known	Known	NA	NA	Known	Known
TG	Blood_lipid	rs149454845	2	27536953	C	T	0.0279	-0.3168	0.0329	6.132e-22	++	65479	C2orf16	MODIFIER	upstream_gene_variant	49149	-0.323689	0.0375963	7.33162e-18	16330	-0.294264	0.0680429	1.52757e-05	NO	locus4	Known	Known	NA	NA	Known	Known
TG	Blood_lipid	rs140754563	2	27594807	T	C	0.2471	-0.143	0.0083	4.561e-67	--	65479	ZNF512	MODIFIER	intron_variant	49149	-0.15537	0.00963493	1.68384e-58	16330	-0.108515	0.0160762	1.47843e-11	NO	locus4	Known	Known	NA	NA	Known	Known
TG	Blood_lipid	rs117123253	2	27647689	C	T	0.0234	-0.2898	0.0335	5.534e-18	++	65479	GPN1	MODIFIER	intron_variant	49149	-0.323969	0.0391868	1.37025e-16	16330	-0.196275	0.0647939	0.00245183	NO	locus4	Known	Known	NA	NA	Known	Known
TG	Blood_lipid	rs13108218	4	3442204	G	A	0.5047	-0.0537	0.0076	1.67e-12	++	65479	HGFAC	MODIFIER	intron_variant	49149	-0.0619124	0.00890708	3.62911e-12	16330	-0.0315845	0.0146391	0.0309635	YES	locus6	Known	Known	NA	NA	Known	Known
TG	Blood_lipid	rs2926511	4	87141459	G	A	0.58	0.0388	0.0062	3.56e-10	--	65479	AFF1	MODIFIER	downstream_gene_variant	49149	0.0461853	0.00720229	1.43074e-10	16330	0.0180331	0.0120583	0.134786	YES	locus7	Known	Known	NA	NA	Known	Known
TG	Blood_lipid	rs76433411	6	52874791	A	G	0.1639	0.0879	0.0111	2.936e-15	++	65479	GSTA10P	MODIFIER	intron_variant&non_coding_transcript_variant	49149	0.0828174	0.0130639	2.30632e-10	16330	0.101587	0.0213295	1.90968e-06	YES	locus10	Known	Known	NA	NA	Known	Known
TG	Blood_lipid	rs142030730	7	73542085	T	C	0.029	-0.278	0.028	2.786e-23	--	65479	BCL7B	MODIFIER	intron_variant	49149	-0.303346	0.0323674	7.12033e-21	16330	-0.203254	0.0555315	0.000252064	NO	locus13	Known	Known	NA	NA	Known	Known
TG	Blood_lipid	rs3812316	7	73606007	G	C	0.0863	-0.1568	0.0117	5.708e-41	++	65479	MLXIPL	MODERATE	missense_variant	49149	-0.17455	0.0136414	1.7366e-37	16330	-0.107417	0.0227124	2.25139e-06	YES	locus13	Known	Known	NA	NA	Known	Known
TG	Blood_lipid	rs182893294	8	19933207	C	T	0.0254	-0.3852	0.0339	6.919e-30	++	65479	LPL	MODIFIER	intron_variant	49149	-0.417086	0.0389759	1.00531e-26	16330	-0.285751	0.0689038	3.36698e-05	NO	locus16	Known	Known	NA	NA	Known	Known
TG	Blood_lipid	rs325	8	19961817	C	T	0.1098	-0.2013	0.0096	8.61e-97	++	65479	LPL	MODIFIER	intron_variant	49149	-0.217491	0.0113022	1.61027e-82	16330	-0.157975	0.0184755	1.22546e-17	YES	locus16	Known	Known	NA	NA	Known	Known
TG	Blood_lipid	rs9644636	8	19967385	G	T	0.1612	0.2088	0.0193	2.965e-27	--	65479	LPL	MODIFIER	downstream_gene_variant	49149	0.229614	0.0225862	2.80802e-24	16330	0.152241	0.0372024	4.27209e-05	NO	locus16	Known	Known	NA	NA	Known	Known
TG	Blood_lipid	rs73208809	8	20008044	A	G	0.2148	0.1378	0.0157	1.715e-18	++	65479	LPL	MODIFIER	intergenic_variant	49149	0.170856	0.0185573	3.35583e-20	16330	0.0543654	0.0295045	0.0653853	NO	locus16	Known	Known	NA	NA	Known	Known
TG	Blood_lipid	rs80118115	8	20052108	C	T	0.0672	0.1972	0.0302	7.102e-11	--	65479	LPL	MODIFIER	regulatory_region_variant	49149	0.235172	0.0353673	2.94239e-11	16330	0.093667	0.058356	0.108473	NO	locus16	Known	Known	NA	NA	Known	Known
TG	Blood_lipid	rs4738680	8	58458021	A	T	0.7574	-0.0502	0.0073	6.696e-12	--	65479	UBXN2B	MODIFIER	intergenic_variant	49149	-0.0520367	0.00855112	1.16228e-09	16330	-0.0451584	0.0141005	0.00136188	YES	locus17	Known	Known	NA	NA	Known	Known
TG	Blood_lipid	rs1475537	9	89597835	T	C	0.2465	0.068	0.0082	1.032e-16	++	65479	GADD45G	MODIFIER	intron_variant&non_coding_transcript_variant	49149	0.0738508	0.00953526	9.55652e-15	16330	0.051489	0.0159942	0.00128538	YES	locus19	Known	Known	NA	NA	Known	Known
TG	Blood_lipid	rs75862441	9	109477363	T	C	0.2238	-0.0562	0.0078	5.79e-13	--	65479	PTPN3	MODIFIER	intron_variant	49149	-0.0584431	0.00910245	1.35747e-10	16330	-0.0499719	0.0151198	0.000949533	YES	locus21	Known	Known	NA	NA	Known	Known
TG	Blood_lipid	rs174581	11	61839211	A	G	0.5244	0.0632	0.0068	2.533e-20	++	65479	FADS2	MODIFIER	intron_variant	49149	0.0668772	0.00799634	6.08976e-17	16330	0.0530743	0.0131962	5.77231e-05	YES	locus23	Known	Known	NA	NA	Known	Known
TG	Blood_lipid	rs189131104	11	116730452	A	C	0.0134	-0.5018	0.061	1.89e-16	--	65479	BUD13	MODIFIER	intergenic_variant	49149	-0.499442	0.0729735	7.69308e-12	16330	-0.507264	0.111024	4.90151e-06	NO	locus24	Known	Known	NA	NA	Known	Known
TG	Blood_lipid	rs74368849	11	116751583	A	G	0.048	0.5137	0.0206	1.58e-137	++	65479	BUD13	MODIFIER	intron_variant	49149	0.541798	0.0243096	4.89779e-110	16330	0.442671	0.0386633	2.3681e-30	NO	locus24	Known	Known	NA	NA	Known	Known
TG	Blood_lipid	rs139678706	11	116784368	A	G	0.0295	-0.4776	0.0401	1.058e-32	--	65479	ZPR1	MODIFIER	intron_variant	49149	-0.53026	0.0468255	9.96323e-30	16330	-0.332637	0.0776626	1.84306e-05	NO	locus24	Known	Known	NA	NA	Known	Known
TG	Blood_lipid	rs2854117	11	116829426	C	T	0.5563	-0.1387	0.0067	2.02e-96	++	65479	APOC3	MODIFIER	upstream_gene_variant	49149	-0.151869	0.00776632	3.75491e-85	16330	-0.102184	0.0129102	2.47286e-15	NO	locus24	Known	Known	NA	NA	Known	Known
TG	Blood_lipid	rs147518949	11	117035258	A	G	0.0303	0.468	0.0389	2.912e-33	++	65479	SIK3	MODIFIER	intron_variant	49149	0.48699	0.0438327	1.11918e-28	16330	0.396676	0.084856	2.94395e-06	NO	locus24	Known	Known	NA	NA	Known	Known
TG	Blood_lipid	rs2465585	12	46792477	G	A	0.4369	0.0453	0.0059	2.603e-14	--	65479	SLC38A4	MODIFIER	intron_variant	49149	0.0569324	0.0069563	2.73905e-16	16330	0.0136811	0.0114736	0.233106	YES	locus26	Novel	Novel	NA	NA	Novel	Novel
TG	Blood_lipid	rs7994900	13	113850161	T	C	0.3143	0.0617	0.0095	1.059e-10	++	65479	GAS6	MODIFIER	intron_variant	49149	0.0653943	0.0111826	4.97955e-09	16330	0.0516278	0.0183412	0.00487989	YES	locus28	Known	Known	NA	NA	Known	Known
TG	Blood_lipid	rs56050415	15	58282767	C	T	0.1703	-0.0744	0.0095	4.412e-15	++	65479	ALDH1A2	MODIFIER	upstream_gene_variant	49149	-0.0836078	0.0110788	4.46581e-14	16330	-0.0491482	0.0184099	0.00759259	NO	locus29	Known	Known	NA	NA	Known	Known
TG	Blood_lipid	rs75525508	15	58383286	A	G	0.3372	-0.0726	0.0088	2.054e-16	--	65479	ALDH1A2	MODIFIER	intron_variant	49149	-0.0844558	0.0103701	3.81856e-16	16330	-0.0412629	0.0168791	0.0145007	NO	locus29	Known	Known	NA	NA	Known	Known
TG	Blood_lipid	rs1800588	15	58431476	T	C	0.3685	0.129	0.0129	1.396e-23	++	65479	LIPC	MODIFIER	upstream_gene_variant	49149	0.144453	0.0151313	1.33968e-21	16330	0.0880866	0.0245725	0.000337381	YES	locus29	Known	Known	NA	NA	Known	Known
TG	Blood_lipid	rs2072905	22	43937599	G	C	0.3588	0.0594	0.0066	2.535e-19	--	65479	PNPLA3	MODIFIER	intron_variant	49149	0.0696224	0.00773706	2.28665e-19	16330	0.0318079	0.0127416	0.012547	YES	locus36	Known	Known	NA	NA	Known	Known
BASO	Blood_routine	rs4266854	1	87259271	G	A	0.365	-0.0962	0.0054	3.248e-70	++	99665	LINC02801	MODIFIER	intron_variant&non_coding_transcript_variant	58605	-0.0952819	0.00715837	2.01002e-40	41060	-0.0973313	0.00832581	1.42856e-31	YES	locus2	Known	Known	Known	Known	Known	Known
BASO	Blood_routine	rs146481355	1	87260668	G	A	0.0367	-0.3039	0.0314	3.164e-22	++	99665	LINC02801	MODIFIER	intron_variant&non_coding_transcript_variant	58605	-0.307748	0.0415637	1.31886e-13	41060	-0.29893	0.0477504	3.84335e-10	NO	locus2	Known	Known	Known	Novel	Known	Known
BASO	Blood_routine	rs28366462	1	87295660	T	C	0.1563	-0.1343	0.0103	9.362e-39	--	99665	LMO4	MODIFIER	regulatory_region_variant	58605	-0.136902	0.0136851	1.46724e-23	41060	-0.130864	0.0156927	7.48342e-17	NO	locus2	Known	Known	Known	Novel	Known	Known
BASO	Blood_routine	rs16844101	1	199042410	T	G	0.2029	0.0438	0.0067	7.068e-11	++	99665	LINC01221	MODIFIER	intron_variant&non_coding_transcript_variant	58605	0.049475	0.00886893	2.4265e-08	41060	0.0361647	0.0102949	0.000443302	YES	locus3	Known	Known	Novel	Novel	Known	Known
BASO	Blood_routine	rs16856139	1	205669336	T	C	0.1383	0.0923	0.0101	6.354e-20	++	99665	SLC45A3	MODIFIER	intron_variant	58605	0.109826	0.0132714	1.28056e-16	41060	0.0681285	0.0155555	1.18834e-05	NO	locus4	Known	Known	Known	Novel	Known	Known
BASO	Blood_routine	rs4951254	1	205673262	C	T	0.4363	0.0685	0.0057	8.676e-33	--	99665	SLC45A3	MODIFIER	intron_variant	58605	0.0773675	0.00754717	1.16896e-24	41060	0.0562231	0.00884021	2.01846e-10	YES	locus4	Known	Known	Known	Novel	Known	Known
BASO	Blood_routine	rs76341179	2	58758240	T	C	0.0453	-0.1461	0.0141	2.675e-25	--	99665	LINC01122	MODIFIER	intron_variant&non_coding_transcript_variant	58605	-0.160831	0.018695	7.7732e-18	41060	-0.126866	0.0213122	2.63676e-09	YES	locus6	Known	Known	Novel	Novel	Known	Known
BASO	Blood_routine	rs10201844	2	63814810	C	T	0.7508	-0.0474	0.005	5.334e-21	++	99665	WDPCP	MODIFIER	intron_variant&non_coding_transcript_variant	58605	-0.0491637	0.00664434	1.36867e-13	41060	-0.0450497	0.0077468	6.05383e-09	YES	locus7	Novel	Novel	Novel	Novel	Novel	Novel
BASO	Blood_routine	rs72617016	2	136029179	A	G	0.2516	0.044	0.0064	8.253e-12	++	99665	DARS1	MODIFIER	intergenic_variant	58605	0.0350281	0.00848989	3.69352e-05	41060	0.0562247	0.00988882	1.30296e-08	YES	locus8	Novel	Novel	Novel	Novel	Novel	Novel
BASO	Blood_routine	rs16823866	2	144567410	C	T	0.1996	-0.0962	0.0072	2.026e-40	++	99665	LINC01412	MODIFIER	intron_variant&non_coding_transcript_variant	58605	-0.0989758	0.00955898	4.00405e-25	41060	-0.0925208	0.0110473	5.52332e-17	YES	locus9	Known	Known	Known	Novel	Known	Known
BASO	Blood_routine	rs6738630	2	144588144	A	G	0.4611	0.0655	0.0069	2.337e-21	++	99665	ZEB2	MODIFIER	intergenic_variant	58605	0.0669374	0.00913544	2.34963e-13	41060	0.0635829	0.0105378	1.60136e-09	NO	locus9	Known	Known	Known	Novel	Known	Known
BASO	Blood_routine	rs13388540	2	213054520	A	G	0.741	-0.0434	0.0054	1.463e-15	--	99665	IKZF2	MODIFIER	intron_variant	58605	-0.0434498	0.00717935	1.43008e-09	41060	-0.0433053	0.00832581	1.97865e-07	YES	locus11	Known	Novel	Novel	Novel	Known	Novel
BASO	Blood_routine	rs74599831	3	3143723	A	C	0.0443	0.2541	0.0373	9.45e-12	++	99665	TRNT1	MODIFIER	intron_variant	58605	0.223106	0.0490217	5.3347e-06	41060	0.296708	0.0574472	2.4058e-07	NO	locus12	Known	Known	Known	Novel	Known	Known
BASO	Blood_routine	rs1669340	3	3156696	T	G	0.3115	-0.0875	0.0058	3.293e-51	--	99665	CRBN	MODIFIER	intron_variant	58605	-0.0814865	0.007663	2.07587e-26	41060	-0.0957858	0.00893223	7.88678e-27	YES	locus12	Known	Known	Known	Known	Known	Known
BASO	Blood_routine	rs76704322	3	3157262	G	A	0.1541	0.117	0.015	7.441e-15	--	99665	CRBN	MODIFIER	intron_variant	58605	0.106852	0.0197441	6.23706e-08	41060	0.131098	0.0232398	1.68966e-08	NO	locus12	Known	Known	Known	Novel	Known	Known
BASO	Blood_routine	rs147685035	3	128529402	T	A	0.0517	0.2513	0.0228	3.903e-28	--	99665	GATA2	MODIFIER	intergenic_variant	58605	0.258722	0.0291055	6.16027e-19	41060	0.239303	0.0368759	8.61787e-11	NO	locus13	Known	Known	Known	Novel	Known	Known
BASO	Blood_routine	rs80269137	3	128575681	A	G	0.1384	-0.3482	0.0111	3.51e-215	--	99665	LINC01565	MODIFIER	intron_variant&non_coding_transcript_variant	58605	-0.371328	0.0147042	1.04472e-140	41060	-0.317349	0.0170044	9.94718e-78	NO	locus13	Known	Known	Known	Novel	Known	Known
BASO	Blood_routine	rs151156169	3	128640830	G	A	0.0314	-0.4072	0.0267	1.361e-52	++	99665	RPN1	MODIFIER	intron_variant	58605	-0.461486	0.0351448	2.18726e-39	41060	-0.333323	0.0409813	4.16965e-16	NO	locus13	Known	Known	Known	Novel	Known	Known
BASO	Blood_routine	rs147053089	3	128878709	T	C	0.0217	0.1996	0.0288	3.892e-12	++	99665	ACAD9	MODIFIER	upstream_gene_variant	58605	0.180158	0.0357232	4.57899e-07	41060	0.235246	0.0484428	1.19688e-06	NO	locus13	Known	Known	Known	Novel	Known	Known
BASO	Blood_routine	rs79986808	3	128894681	A	G	0.1536	0.0765	0.0082	1.402e-20	++	99665	ACAD9	MODIFIER	intron_variant	58605	0.0737095	0.0108028	8.9043e-12	41060	0.0802253	0.0126703	2.42382e-10	NO	locus13	Known	Known	Known	Novel	Known	Known
BASO	Blood_routine	rs3047	3	194396413	C	T	0.0477	-0.095	0.0138	6.046e-12	++	99665	GP5	MODIFIER	3_prime_UTR_variant	58605	-0.0911519	0.018009	4.16073e-07	41060	-0.100389	0.0214987	3.01912e-06	YES	locus15	Known	Known	Novel	Novel	Known	Known
BASO	Blood_routine	rs10222340	3	194950714	T	C	0.3116	0.0374	0.0057	7.031e-11	++	99665	XXYLT1	MODIFIER	intergenic_variant	58605	0.0396775	0.0075659	1.5691e-07	41060	0.0343864	0.00881545	9.59158e-05	YES	locus16	Novel	Novel	Novel	Novel	Novel	Novel
BASO	Blood_routine	rs6840	4	82629854	A	G	0.6226	0.0385	0.0046	9.805e-17	++	99665	SCD5	MODIFIER	3_prime_UTR_variant	58605	0.035984	0.00610974	3.87106e-09	41060	0.0419229	0.00711459	3.80356e-09	YES	locus17	Known	Known	Novel	Novel	Known	Known
BASO	Blood_routine	rs72877984	4	87064569	A	G	0.4081	0.0378	0.0048	6.583e-15	++	99665	AFF1	MODIFIER	intron_variant	58605	0.0374962	0.00639209	4.46355e-09	41060	0.0381388	0.00743501	2.90322e-07	YES	locus19	Known	Known	Novel	Novel	Known	Known
BASO	Blood_routine	rs11569142	4	110010783	T	G	0.2607	-0.0607	0.0055	2.026e-28	--	99665	EGF	MODIFIER	intron_variant	58605	-0.0579085	0.00722713	1.12254e-15	41060	-0.0645642	0.00844753	2.12276e-14	YES	locus20	Novel	Novel	Novel	Novel	Novel	Novel
BASO	Blood_routine	rs6897477	5	50603263	T	C	0.2968	-0.033	0.0051	1.32e-10	--	99665	PARP8	MODIFIER	non_coding_transcript_exon_variant	58605	-0.0381563	0.00674834	1.56592e-08	41060	-0.0258828	0.00791182	0.00107014	YES	locus22	Novel	Novel	Novel	Novel	Novel	Novel
BASO	Blood_routine	rs6923811	6	27321997	C	T	0.1352	0.0426	0.0063	1.663e-11	--	99665	VN1R10P	MODIFIER	upstream_gene_variant	58605	0.0349594	0.00837728	3.00462e-05	41060	0.0527423	0.00965303	4.66037e-08	YES	locus24	Novel	Novel	Novel	Novel	Novel	Novel
BASO	Blood_routine	rs72880514	6	33763784	T	C	0.0588	0.0968	0.0126	1.784e-14	++	99665	LEMD2	MODIFIER	intergenic_variant	58605	0.0902415	0.0171621	1.45492e-07	41060	0.10466	0.018668	2.0659e-08	YES	locus25	Known	Known	Novel	Novel	Known	Known
BASO	Blood_routine	rs7773213	6	109280682	T	C	0.4564	0.0322	0.0044	2.95e-13	++	99665	CCDC162P	MODIFIER	intron_variant&non_coding_transcript_variant	58605	0.0329688	0.00579432	1.27154e-08	41060	0.0310324	0.00678576	4.80408e-06	YES	locus26	Known	Known	Novel	Novel	Known	Known
BASO	Blood_routine	rs17552904	7	50278712	T	G	0.2284	0.068	0.0077	1.457e-18	++	99665	IKZF1	MODIFIER	upstream_gene_variant	58605	0.0735437	0.0102645	7.78574e-13	41060	0.0606902	0.0117543	2.42728e-07	YES	locus28	Known	Known	Novel	Novel	Known	Known
BASO	Blood_routine	rs2915618	8	30414121	C	T	0.7442	0.0546	0.0079	3.742e-12	--	99665	RBPMS	MODIFIER	intron_variant	58605	0.0640719	0.0103132	5.21099e-10	41060	0.0415109	0.0121559	0.000638117	YES	locus29	Novel	Novel	Novel	Novel	Novel	Novel
BASO	Blood_routine	rs3735949	8	33551383	G	C	0.1539	-0.0456	0.0067	1.052e-11	++	99665	RNF122	LOW	synonymous_variant	58605	-0.0464137	0.00882363	1.43933e-07	41060	-0.0445851	0.0103439	1.63057e-05	YES	locus30	Novel	Novel	Novel	Novel	Novel	Novel
BASO	Blood_routine	rs10505327	8	118099288	C	T	0.1647	-0.1284	0.0105	3.344e-34	++	99665	EXT1	MODIFIER	intron_variant	58605	-0.136069	0.013931	1.55489e-22	41060	-0.118111	0.0160719	1.99894e-13	NO	locus32	Known	Known	Novel	Novel	Known	Known
BASO	Blood_routine	rs2468140	8	118101068	A	G	0.7911	-0.1425	0.0072	5.579e-86	--	99665	EXT1	MODIFIER	intron_variant	58605	-0.14188	0.00955588	7.23436e-50	41060	-0.143224	0.0111245	6.25749e-38	YES	locus32	Known	Known	Novel	Novel	Known	Known
BASO	Blood_routine	rs4871603	8	125468125	T	C	0.6573	0.0424	0.0067	2.769e-10	++	99665	TRIB1	MODIFIER	intron_variant&non_coding_transcript_variant	58605	0.0429958	0.00884086	1.15438e-06	41060	0.0416916	0.010362	5.73324e-05	YES	locus33	Known	Known	Novel	Novel	Known	Known
BASO	Blood_routine	rs56118985	9	5044432	A	G	0.0195	0.2889	0.0342	2.763e-17	++	99665	JAK2	MODERATE	missense_variant	58605	0.28131	0.0450646	4.30983e-10	41060	0.299185	0.0523947	1.12837e-08	NO	locus34	Known	Known	Novel	Novel	Known	Known
BASO	Blood_routine	rs16922779	9	5200127	A	G	0.2539	0.0531	0.0051	5.082e-25	++	99665	INSL6	MODIFIER	intergenic_variant	58605	0.0491844	0.00678389	4.16198e-13	41060	0.0584834	0.00788794	1.22293e-13	YES	locus34	Known	Known	Novel	Novel	Known	Known
BASO	Blood_routine	rs2855020	10	69096754	T	C	0.5983	0.0465	0.0066	1.787e-12	++	99665	SRGN	MODIFIER	intron_variant	58605	0.0476724	0.00874814	5.05324e-08	41060	0.0450501	0.0100615	7.55249e-06	YES	locus37	Known	Known	Novel	Novel	Known	Known
BASO	Blood_routine	rs741804	10	87896399	C	A	0.2032	-0.0845	0.0092	2.797e-20	++	99665	PTEN	MODIFIER	intron_variant	58605	-0.0783719	0.0120439	7.65773e-11	41060	-0.0929836	0.0141136	4.45143e-11	YES	locus38	Known	Known	Novel	Novel	Known	Known
BASO	Blood_routine	rs36062478	10	87962974	C	T	0.3119	0.0433	0.0057	4.409e-14	--	99665	PTEN	MODIFIER	intron_variant	58605	0.0469709	0.00756448	5.31863e-10	41060	0.0384205	0.00882314	1.33361e-05	NO	locus38	Known	Known	Novel	Novel	Known	Known
BASO	Blood_routine	rs102274	11	61790354	C	T	0.5313	0.0331	0.0052	2.077e-10	--	99665	TMEM258	MODIFIER	intron_variant	58605	0.0384539	0.00686585	2.13417e-08	41060	0.0259011	0.00801647	0.00123364	YES	locus41	Known	Known	Novel	Novel	Known	Known
BASO	Blood_routine	rs4753251	11	89921368	A	T	0.698	-0.1011	0.0077	2e-39	--	99665	TRIM49D1	MODIFIER	intron_variant	58605	-0.0980934	0.0102728	1.3116e-21	41060	-0.104946	0.0116166	1.6531e-19	YES	locus42	Known	Known	Known	Novel	Known	Known
BASO	Blood_routine	rs4366446	11	90167308	A	G	0.2406	-0.0552	0.0056	1.293e-22	--	99665	NAALAD2	MODIFIER	intron_variant	58605	-0.0564678	0.00744447	3.31971e-14	41060	-0.0534021	0.00862868	6.05815e-10	NO	locus42	Known	Known	Known	Novel	Known	Known
BASO	Blood_routine	rs2272300	12	53193684	G	T	0.1559	-0.0498	0.0075	2.425e-11	++	99665	ZNF740	MODIFIER	3_prime_UTR_variant	58605	-0.0467296	0.00976025	1.68667e-06	41060	-0.0539801	0.0115345	2.87058e-06	YES	locus43	Known	Novel	Novel	Novel	Known	Novel
BASO	Blood_routine	rs12822052	12	66298748	G	A	0.3651	0.0694	0.0054	2.266e-37	--	99665	HELB	MODIFIER	upstream_gene_variant	58605	0.0806615	0.00719847	3.83707e-29	41060	0.0545502	0.00829072	4.7152e-11	YES	locus44	Known	Known	Novel	Novel	Known	Known
BASO	Blood_routine	rs1168312	12	66331422	T	C	0.2405	-0.0848	0.0078	1.487e-27	--	99665	HELB	MODERATE	missense_variant	58605	-0.0901781	0.0103509	2.98401e-18	41060	-0.0778215	0.011865	5.42001e-11	NO	locus44	Known	Known	Novel	Novel	Known	Known
BASO	Blood_routine	rs68089565	13	40967878	T	C	0.202	-0.0501	0.0064	6.736e-15	--	99665	ELF1	MODIFIER	intron_variant	58605	-0.0599195	0.00847587	1.55561e-12	41060	-0.0367411	0.00986419	0.000195551	YES	locus45	Known	Known	Novel	Novel	Known	Known
BASO	Blood_routine	rs17126602	14	23100865	C	T	0.2622	0.0628	0.0087	5.697e-13	--	99665	C14orf119	MODIFIER	downstream_gene_variant	58605	0.071553	0.0115792	6.43265e-10	41060	0.0514098	0.0132411	0.000103357	NO	locus46	Known	Known	Known	Novel	Known	Known
BASO	Blood_routine	rs2144827	14	23118022	A	G	0.3909	0.0974	0.0121	8.839e-16	++	99665	CEBPE	MODIFIER	intron_variant	58605	0.109034	0.0160863	1.21787e-11	41060	0.082122	0.0183884	7.97113e-06	YES	locus46	Known	Known	Known	Novel	Known	Known
BASO	Blood_routine	rs12050709	15	50067027	C	T	0.3268	-0.0555	0.0054	2.195e-24	++	99665	ATP8B4	MODIFIER	intron_variant	58605	-0.0560872	0.00715134	4.40251e-15	41060	-0.0546845	0.00840365	7.6542e-11	YES	locus49	Known	Known	Novel	Novel	Known	Known
BASO	Blood_routine	rs900431	15	81577455	C	T	0.5889	0.036	0.005	4.969e-13	--	99665	TMC3	MODIFIER	intron_variant&non_coding_transcript_variant	58605	0.035403	0.00657009	7.10461e-08	41060	0.0367326	0.0076264	1.46093e-06	YES	locus50	Known	Known	Novel	Novel	Known	Known
BASO	Blood_routine	rs11076779	16	88463728	T	C	0.4725	0.072	0.0068	6.344e-26	++	99665	ZFPM1	MODIFIER	intron_variant	58605	0.0759125	0.0090347	4.37724e-17	41060	0.0668084	0.0104726	1.77832e-10	YES	locus54	Known	Known	Novel	Novel	Known	Known
BASO	Blood_routine	rs139932671	16	88467042	T	C	0.0707	-0.1595	0.0228	2.704e-12	--	99665	ZFPM1	MODIFIER	intron_variant	58605	-0.188481	0.0304854	6.30231e-10	41060	-0.122687	0.0344053	0.000362552	NO	locus54	Known	Known	Novel	Novel	Known	Known
BASO	Blood_routine	rs4795415	17	40001742	T	C	0.434	0.0936	0.0048	5.643e-83	++	99665	PSMD3	MODIFIER	downstream_gene_variant	58605	0.0877379	0.0063667	3.32736e-43	41060	0.10162	0.00748179	5.09448e-42	YES	locus55	Known	Known	Known	Novel	Known	Known
BASO	Blood_routine	rs12602958	17	40013455	A	G	0.1138	0.1998	0.0138	2.181e-47	++	99665	CSF3	MODIFIER	upstream_gene_variant	58605	0.194758	0.0187015	2.14042e-25	41060	0.205924	0.0205116	1.02306e-23	NO	locus55	Known	Known	Known	Novel	Known	Known
BASO	Blood_routine	rs12947874	17	40102850	G	A	0.4872	0.0596	0.0093	1.682e-10	--	99665	NR1D1	MODIFIER	upstream_gene_variant	58605	0.0627288	0.0123434	3.7356e-07	41060	0.0554782	0.0142642	0.000100519	NO	locus55	Known	Known	Known	Novel	Known	Known
BASO	Blood_routine	rs56155082	17	59561695	T	C	0.51	-0.0314	0.0046	5.805e-12	--	99665	DHX40	MODIFIER	upstream_gene_variant	58605	-0.037247	0.00599837	5.31472e-10	41060	-0.0233549	0.00700871	0.00086143	YES	locus56	Known	Known	Novel	Novel	Known	Known
BASO	Blood_routine	rs55804555	19	33270737	G	C	0.0258	-0.383	0.0362	3.115e-26	++	99665	CEBPA	MODIFIER	intergenic_variant	58605	-0.359272	0.049797	5.40505e-13	41060	-0.409536	0.0525644	6.64202e-15	YES	locus58	Known	Known	Novel	Novel	Known	Known
BASO	Blood_routine	rs4805869	19	33271696	G	A	0.5791	0.0939	0.0101	1.151e-20	--	99665	CEBPA	MODIFIER	intergenic_variant	58605	0.0988076	0.0133205	1.19152e-13	41060	0.0873402	0.0153969	1.4066e-08	NO	locus58	Known	Known	Novel	Novel	Known	Known
BASO	Blood_routine	rs77592544	19	33372029	G	T	0.1707	0.0595	0.0087	7.364e-12	--	99665	CEBPG	MODIFIER	upstream_gene_variant	58605	0.0614803	0.0114574	8.05063e-08	41060	0.0569034	0.0133376	1.98655e-05	NO	locus58	Known	Known	Novel	Novel	Known	Known
BASO	Blood_routine	rs565879	19	56133542	G	A	0.6161	-0.0507	0.0068	1.297e-13	++	99665	ZNF444	MODIFIER	intron_variant	58605	-0.0592669	0.00900652	4.69029e-11	41060	-0.0389611	0.0105253	0.000214185	YES	locus59	Novel	Novel	Novel	Novel	Novel	Novel
BASO	Blood_routine	rs6087956	20	32629483	T	G	0.1105	0.1272	0.0108	3.165e-32	++	99665	C20orf203	MODIFIER	downstream_gene_variant	58605	0.13152	0.0142085	2.11446e-20	41060	0.121354	0.0164848	1.81803e-13	NO	locus60	Known	Known	Novel	Novel	Known	Known
BASO	Blood_routine	rs73107865	20	32641564	T	C	0.5239	-0.0725	0.006	1.661e-33	--	99665	C20orf203	MODIFIER	intron_variant	58605	-0.0732953	0.00794723	2.89601e-20	41060	-0.0714005	0.00918142	7.44903e-15	YES	locus60	Known	Known	Novel	Novel	Known	Known
BASO	Blood_routine	rs74276531	21	38484279	A	T	0.1074	0.1818	0.0119	4.652e-53	++	99665	ERG	MODIFIER	intron_variant	58605	0.195747	0.0157025	1.14472e-35	41060	0.163366	0.0180954	1.74743e-19	YES	locus62	Known	Known	Known	Known	Known	Known
BASO	Blood_routine	rs193124657	21	38513073	A	G	0.0274	0.3128	0.0309	3.91e-24	++	99665	ERG	MODIFIER	intron_variant&non_coding_transcript_variant	58605	0.331034	0.0398367	9.58738e-17	41060	0.2855	0.0488449	5.06477e-09	NO	locus62	Known	Known	Known	Novel	Known	Known
BASO_P	Blood_routine	rs60895266	1	11950721	G	A	0.6479	0.0444	0.0064	5.437e-12	--	99446	PLOD1	MODIFIER	intron_variant	58783	0.0493449	0.00855122	7.90351e-09	40663	0.0378804	0.00977979	0.000107357	YES	locus1	Known	Known	Novel	Novel	Known	Known
BASO_P	Blood_routine	rs75178217	1	35226309	A	G	0.34	-0.0366	0.0057	1.774e-10	--	99446	SFPQ	MODIFIER	intergenic_variant	58783	-0.0283723	0.00758383	0.000183177	40663	-0.0476195	0.00877352	5.71031e-08	YES	locus2	Novel	Novel	Novel	Novel	Novel	Novel
BASO_P	Blood_routine	rs117907817	1	87260185	A	G	0.052	0.1424	0.0202	1.963e-12	++	99446	LINC02801	MODIFIER	intron_variant&non_coding_transcript_variant	58783	0.14275	0.0269689	1.20243e-07	40663	0.142012	0.0306242	3.53061e-06	NO	locus3	Known	Known	Known	Novel	Known	Known
BASO_P	Blood_routine	rs146481355	1	87260668	G	A	0.0367	-0.2971	0.0317	7.758e-21	++	99446	LINC02801	MODIFIER	intron_variant&non_coding_transcript_variant	58783	-0.289956	0.0421359	5.92516e-12	40663	-0.306541	0.0482419	2.09445e-10	NO	locus3	Known	Known	Known	Novel	Known	Known
BASO_P	Blood_routine	rs4655950	1	87275139	T	C	0.3596	-0.1003	0.0056	1.055e-71	--	99446	LMO4	MODIFIER	regulatory_region_variant	58783	-0.0976652	0.00742367	1.57326e-39	40663	-0.103905	0.00854504	5.098e-34	YES	locus3	Known	Known	Known	Known	Known	Known
BASO_P	Blood_routine	rs6667726	1	87294752	A	C	0.1242	0.098	0.0134	2.623e-13	++	99446	LMO4	MODIFIER	regulatory_region_variant	58783	0.112177	0.0176976	2.3198e-10	40663	0.0789163	0.0205119	0.00011941	NO	locus3	Known	Known	Known	Novel	Known	Known
BASO_P	Blood_routine	rs12048221	1	87306943	A	T	0.235	-0.1043	0.008	1.225e-38	--	99446	LMO4	MODIFIER	intergenic_variant	58783	-0.102617	0.0106986	8.67561e-22	40663	-0.106509	0.0121334	1.66265e-18	NO	locus3	Known	Known	Known	Novel	Known	Known
BASO_P	Blood_routine	rs12563029	1	198766278	T	G	0.2226	0.0409	0.0058	2.182e-12	++	99446	PTPRC	MODIFIER	intergenic_variant	58783	0.0422377	0.00769511	4.04445e-08	40663	0.0390547	0.00889955	1.14196e-05	YES	locus4	Novel	Novel	Novel	Novel	Novel	Novel
BASO_P	Blood_routine	rs4951254	1	205673262	C	T	0.4365	0.0705	0.0058	9.806e-34	--	99446	SLC45A3	MODIFIER	intron_variant	58783	0.0788221	0.0076732	9.38426e-25	40663	0.0592223	0.00894846	3.63747e-11	YES	locus5	Known	Known	Known	Novel	Known	Known
BASO_P	Blood_routine	rs192357196	1	205678825	A	G	0.0144	0.3507	0.0526	2.516e-11	++	99446	SLC45A3	MODIFIER	intron_variant	58783	0.40734	0.0678505	1.93112e-09	40663	0.265777	0.0831387	0.00138966	NO	locus5	Known	Known	Known	Novel	Known	Known
BASO_P	Blood_routine	rs2298143	1	205747541	T	C	0.017	0.3016	0.0452	2.428e-11	++	99446	NUCKS1	MODIFIER	intron_variant	58783	0.259672	0.059321	1.20102e-05	40663	0.359398	0.0696613	2.47982e-07	NO	locus5	Known	Known	Known	Novel	Known	Known
BASO_P	Blood_routine	rs12145791	1	247501185	G	T	0.3143	-0.0413	0.0066	3.163e-10	++	99446	GCSAML	MODIFIER	regulatory_region_variant	58783	-0.0443811	0.00872569	3.65199e-07	40663	-0.037356	0.00999034	0.000184599	YES	locus6	Novel	Novel	Novel	Novel	Novel	Novel
BASO_P	Blood_routine	rs76341179	2	58758240	T	C	0.0454	-0.1116	0.0142	4.551e-15	--	99446	LINC01122	MODIFIER	intron_variant&non_coding_transcript_variant	58783	-0.125539	0.0189384	3.38454e-11	40663	-0.0935499	0.0216077	1.49469e-05	YES	locus7	Novel	Novel	Novel	Novel	Novel	Novel
BASO_P	Blood_routine	rs6546025	2	63696427	A	G	0.2387	0.0532	0.0052	3.342e-24	++	99446	WDPCP	MODIFIER	intron_variant&non_coding_transcript_variant	58783	0.0543849	0.00690513	3.37987e-15	40663	0.0515665	0.00804898	1.48806e-10	YES	locus8	Novel	Novel	Novel	Novel	Novel	Novel
BASO_P	Blood_routine	rs16823866	2	144567410	C	T	0.1998	-0.0902	0.0073	9.399e-35	++	99446	LINC01412	MODIFIER	intron_variant&non_coding_transcript_variant	58783	-0.088034	0.00970298	1.15904e-19	40663	-0.0931418	0.0112115	9.75439e-17	YES	locus10	Known	Known	Novel	Novel	Known	Known
BASO_P	Blood_routine	rs6738630	2	144588144	A	G	0.461	0.0616	0.007	1.404e-18	++	99446	ZEB2	MODIFIER	intergenic_variant	58783	0.0640199	0.00927204	5.03385e-12	40663	0.0584874	0.0107019	4.62615e-08	NO	locus10	Known	Known	Novel	Novel	Known	Known
BASO_P	Blood_routine	rs1384395	2	212901127	T	C	0.424	0.0454	0.0067	1.551e-11	++	99446	IKZF2	MODIFIER	intron_variant&non_coding_transcript_variant	58783	0.0520772	0.00886872	4.30537e-09	40663	0.0363743	0.0103661	0.000449842	NO	locus14	Known	Known	Novel	Novel	Known	Known
BASO_P	Blood_routine	rs13388540	2	213054520	A	G	0.7414	-0.0417	0.0055	4.419e-14	--	99446	IKZF2	MODIFIER	intron_variant	58783	-0.047284	0.00729014	8.81455e-11	40663	-0.0341535	0.00846311	5.44703e-05	YES	locus14	Known	Known	Novel	Novel	Known	Known
BASO_P	Blood_routine	rs145926852	3	3141040	G	C	0.0318	-0.2868	0.0331	4.249e-18	++	99446	TRNT1	MODIFIER	intron_variant	58783	-0.245955	0.0425247	7.30197e-09	40663	-0.349254	0.052603	3.1492e-11	NO	locus16	Known	Known	Known	Novel	Known	Known
BASO_P	Blood_routine	rs74599831	3	3143723	A	C	0.0443	0.2413	0.0379	1.922e-10	++	99446	TRNT1	MODIFIER	intron_variant	58783	0.188825	0.0498834	0.000153508	40663	0.312953	0.0582807	7.88406e-08	NO	locus16	Known	Known	Known	Novel	Known	Known
BASO_P	Blood_routine	rs76704322	3	3157262	G	A	0.1541	0.1334	0.0153	2.738e-18	--	99446	CRBN	MODIFIER	intron_variant	58783	0.127844	0.0200984	2.00563e-10	40663	0.140987	0.023567	2.19902e-09	NO	locus16	Known	Known	Known	Novel	Known	Known
BASO_P	Blood_routine	rs62228659	3	3176244	C	A	0.6899	0.0994	0.006	6.563e-62	--	99446	CRBN	MODIFIER	intron_variant	58783	0.0945428	0.00788872	4.28154e-33	40663	0.105982	0.00919181	9.30465e-31	YES	locus16	Known	Known	Known	Known	Known	Known
BASO_P	Blood_routine	rs188463375	3	128491673	G	A	0.0166	-0.6081	0.0462	1.216e-39	++	99446	GATA2	MODIFIER	intron_variant	58783	-0.60474	0.0604712	1.5167e-23	40663	-0.612852	0.0714412	9.61834e-18	NO	locus17	Known	Known	Known	Novel	Known	Known
BASO_P	Blood_routine	rs201877919	3	128500975	G	A	0.1875	0.157	0.0101	1.585e-54	--	99446	GATA2-AS1	MODIFIER	intron_variant&non_coding_transcript_variant	58783	0.15475	0.01329	2.45867e-31	40663	0.160035	0.0155226	6.35916e-25	NO	locus17	Known	Known	Known	Novel	Known	Known
BASO_P	Blood_routine	rs147685035	3	128529402	T	A	0.0517	0.2984	0.0233	1.079e-37	--	99446	GATA2	MODIFIER	intergenic_variant	58783	0.338373	0.0296122	3.07185e-30	40663	0.23411	0.0375593	4.57351e-10	NO	locus17	Known	Known	Known	Novel	Known	Known
BASO_P	Blood_routine	rs147832177	3	128532010	C	T	0.0295	0.2103	0.0232	1.073e-19	--	99446	GATA2	MODIFIER	regulatory_region_variant	58783	0.219832	0.0301323	2.9744e-13	40663	0.196551	0.0361948	5.62419e-08	NO	locus17	Known	Known	Known	Novel	Known	Known
BASO_P	Blood_routine	rs80269137	3	128575681	A	G	0.1385	-0.3844	0.0113	5.32e-254	--	99446	LINC01565	MODIFIER	intron_variant&non_coding_transcript_variant	58783	-0.411787	0.0149529	5.99791e-167	40663	-0.347992	0.017222	8.62979e-91	NO	locus17	Known	Known	Known	Novel	Known	Known
BASO_P	Blood_routine	rs76259946	3	128576127	T	C	0.0697	0.3029	0.0179	5.755e-64	++	99446	LINC01565	MODIFIER	upstream_gene_variant	58783	0.328768	0.023531	2.32113e-44	40663	0.266978	0.0277142	5.78762e-22	NO	locus17	Known	Known	Known	Novel	Known	Known
BASO_P	Blood_routine	rs148223163	3	128606298	T	C	0.0207	0.3411	0.0315	2.842e-27	++	99446	RPN1	MODIFIER	intergenic_variant	58783	0.33555	0.0388635	5.92107e-18	40663	0.351719	0.0539311	6.95505e-11	NO	locus17	Known	Known	Known	Novel	Known	Known
BASO_P	Blood_routine	rs139700591	3	128751318	A	C	0.0727	0.2107	0.016	2.194e-39	++	99446	RAB7A	MODIFIER	intron_variant	58783	0.213262	0.02117	7.21107e-24	40663	0.207253	0.0246016	3.6266e-17	NO	locus17	Known	Known	Known	Known	Known	Known
BASO_P	Blood_routine	rs3047	3	194396413	C	T	0.0477	-0.0905	0.014	1.097e-10	++	99446	GP5	MODIFIER	3_prime_UTR_variant	58783	-0.0864175	0.0183133	2.37192e-06	40663	-0.0961989	0.0217894	1.01035e-05	NO	locus19	Novel	Novel	Novel	Novel	Novel	Novel
BASO_P	Blood_routine	rs77114619	3	194485132	C	T	0.1741	0.053	0.0074	6.348e-13	--	99446	ATP13A3	MODIFIER	intron_variant	58783	0.0517171	0.00976367	1.17788e-07	40663	0.0545839	0.0112083	1.11614e-06	YES	locus19	Novel	Novel	Novel	Novel	Novel	Novel
BASO_P	Blood_routine	rs10222399	3	194950768	C	T	0.3138	0.0389	0.0059	4.058e-11	--	99446	XXYLT1	MODIFIER	intergenic_variant	58783	0.0390477	0.00775204	4.72694e-07	40663	0.0385937	0.00904277	1.97315e-05	NO	locus19	Novel	Novel	Novel	Novel	Novel	Novel
BASO_P	Blood_routine	rs72877984	4	87064569	A	G	0.4079	0.0407	0.0049	1.356e-16	++	99446	AFF1	MODIFIER	intron_variant	58783	0.0460184	0.00649484	1.38676e-12	40663	0.033597	0.00756595	8.97305e-06	YES	locus20	Known	Known	Novel	Novel	Known	Known
BASO_P	Blood_routine	rs144392753	4	110023574	T	G	0.2536	-0.0438	0.0058	3.544e-14	--	99446	EGF	MODIFIER	intergenic_variant	58783	-0.0439482	0.00762337	8.1694e-09	40663	-0.043612	0.00887034	8.80562e-07	YES	locus21	Novel	Novel	Novel	Novel	Novel	Novel
BASO_P	Blood_routine	rs6897477	5	50603263	T	C	0.2967	-0.034	0.0052	6.633e-11	--	99446	PARP8	MODIFIER	non_coding_transcript_exon_variant	58783	-0.034604	0.00685811	4.51846e-07	40663	-0.0332026	0.00800984	3.39492e-05	YES	locus23	Novel	Novel	Novel	Novel	Novel	Novel
BASO_P	Blood_routine	rs3846704	5	150491654	C	T	0.2753	-0.0432	0.006	7.666e-13	++	99446	NDST1	MODIFIER	intron_variant	58783	-0.0437996	0.00794996	3.60039e-08	40663	-0.0424196	0.00925122	4.53336e-06	YES	locus24	Novel	Novel	Novel	Novel	Novel	Novel
BASO_P	Blood_routine	rs7747772	6	28122884	C	T	0.0763	0.0521	0.0082	2.293e-10	--	99446	ZSCAN16	MODIFIER	upstream_gene_variant	58783	0.0386265	0.0109518	0.000420359	40663	0.0695213	0.0124394	2.28639e-08	YES	locus25	Novel	Novel	Novel	Novel	Novel	Novel
BASO_P	Blood_routine	rs751331	6	33674811	A	G	0.0664	0.1249	0.0152	1.88e-16	++	99446	ITPR3	MODIFIER	intron_variant	58783	0.113671	0.020581	3.33012e-08	40663	0.138342	0.0224791	7.54293e-10	YES	locus26	Novel	Novel	Novel	Novel	Novel	Novel
BASO_P	Blood_routine	rs13210424	6	109277534	A	G	0.4567	0.0284	0.0044	1.788e-10	++	99446	CCDC162P	MODIFIER	intron_variant&non_coding_transcript_variant	58783	0.0317582	0.00586194	6.03712e-08	40663	0.0237899	0.00683423	0.000499563	YES	locus27	Known	Known	Novel	Novel	Known	Known
BASO_P	Blood_routine	rs6938173	6	135179635	C	G	0.0869	0.0786	0.0112	2.109e-12	++	99446	MYB	MODIFIER	upstream_gene_variant	58783	0.0728343	0.014848	9.32739e-07	40663	0.0861579	0.0170067	4.06041e-07	YES	locus28	Known	Known	Novel	Novel	Known	Known
BASO_P	Blood_routine	rs117524893	6	135330010	A	G	0.0424	0.0812	0.0125	8.117e-11	++	99446	AHI1	MODIFIER	intron_variant	58783	0.0849768	0.0163116	1.89243e-07	40663	0.0757673	0.0194203	9.56181e-05	NO	locus28	Known	Known	Novel	Novel	Known	Known
BASO_P	Blood_routine	rs112719410	8	33540566	C	T	0.1533	-0.0478	0.007	7.38e-12	++	99446	RPL10P18	MODIFIER	downstream_gene_variant	58783	-0.0472195	0.00917932	2.6877e-07	40663	-0.048479	0.0107151	6.05829e-06	YES	locus33	Novel	Novel	Novel	Novel	Novel	Novel
BASO_P	Blood_routine	rs10505327	8	118099288	C	T	0.1648	-0.1266	0.0107	1.853e-32	++	99446	EXT1	MODIFIER	intron_variant	58783	-0.133472	0.0141583	4.21308e-21	40663	-0.117525	0.0162359	4.53211e-13	NO	locus36	Novel	Novel	Novel	Novel	Novel	Novel
BASO_P	Blood_routine	rs2468139	8	118100839	G	A	0.7964	-0.1468	0.0073	3.45e-89	++	99446	EXT1	MODIFIER	intron_variant	58783	-0.15191	0.00969275	2.33077e-55	40663	-0.139931	0.011205	8.65167e-36	YES	locus36	Novel	Novel	Novel	Novel	Novel	Novel
BASO_P	Blood_routine	rs2163950	8	129585339	A	C	0.1357	0.0625	0.0084	1.136e-13	++	99446	CCDC26	MODIFIER	intron_variant&non_coding_transcript_variant	58783	0.0713424	0.0111683	1.68116e-10	40663	0.0508949	0.0128216	7.20377e-05	YES	locus38	Known	Novel	Novel	Novel	Known	Novel
BASO_P	Blood_routine	rs143331539	8	129646319	T	C	0.0161	0.3543	0.0492	6.246e-13	++	99446	CCDC26	MODIFIER	intron_variant&non_coding_transcript_variant	58783	0.413346	0.0669798	6.77704e-10	40663	0.284856	0.0726462	8.81292e-05	NO	locus38	Known	Known	Novel	Novel	Known	Known
BASO_P	Blood_routine	rs56118985	9	5044432	A	G	0.0195	0.2906	0.0347	5.361e-17	++	99446	JAK2	MODERATE	missense_variant	58783	0.283635	0.0456514	5.19649e-10	40663	0.299984	0.0533216	1.84502e-08	NO	locus39	Novel	Novel	Novel	Novel	Novel	Novel
BASO_P	Blood_routine	rs16922779	9	5200127	A	G	0.254	0.05	0.0052	9.542e-22	++	99446	INSL6	MODIFIER	intergenic_variant	58783	0.0437652	0.00689468	2.18595e-10	40663	0.0584176	0.00799086	2.66073e-13	YES	locus39	Novel	Novel	Novel	Novel	Novel	Novel
BASO_P	Blood_routine	rs11141215	9	86082277	T	C	0.2669	-0.0552	0.0067	2.701e-16	--	99446	GOLM1	MODIFIER	intron_variant	58783	-0.0594955	0.00898478	3.54813e-11	40663	-0.0496827	0.0102092	1.13611e-06	YES	locus40	Novel	Novel	Novel	Novel	Novel	Novel
BASO_P	Blood_routine	rs7916991	10	69135617	A	C	0.6004	0.0428	0.006	1.071e-12	++	99446	VPS26A	MODIFIER	intron_variant	58783	0.0402169	0.00797278	4.5525e-07	40663	0.046073	0.00912413	4.42782e-07	YES	locus42	Novel	Novel	Novel	Novel	Novel	Novel
BASO_P	Blood_routine	rs191919333	10	87853558	A	G	0.0369	-0.2437	0.0304	1.047e-15	--	99446	PTEN	MODIFIER	intergenic_variant	58783	-0.246655	0.040195	8.4384e-10	40663	-0.239722	0.0463956	2.3798e-07	NO	locus43	Novel	Novel	Novel	Novel	Novel	Novel
BASO_P	Blood_routine	rs1234221	10	87856722	C	A	0.2892	-0.0886	0.0078	7.514e-30	++	99446	KLLN	MODIFIER	downstream_gene_variant	58783	-0.089439	0.0103072	4.05042e-18	40663	-0.0875187	0.0119636	2.56626e-13	YES	locus43	Novel	Novel	Novel	Novel	Novel	Novel
BASO_P	Blood_routine	rs36062478	10	87962974	C	T	0.3119	0.0517	0.0058	7.204e-19	--	99446	PTEN	MODIFIER	intron_variant	58783	0.0576492	0.00768012	6.08275e-14	40663	0.043613	0.0089435	1.07984e-06	NO	locus43	Novel	Novel	Novel	Novel	Novel	Novel
BASO_P	Blood_routine	rs907612	11	1852991	T	C	0.3327	0.0723	0.0092	3.419e-15	++	99446	LSP1	MODIFIER	upstream_gene_variant	58783	0.0648728	0.012103	8.32051e-08	40663	0.0822737	0.0140773	5.08335e-09	YES	locus44	Known	Novel	Novel	Novel	Known	Novel
BASO_P	Blood_routine	rs99780	11	61829161	T	C	0.5279	0.0415	0.0053	4.476e-15	++	99446	FADS2	MODIFIER	intron_variant	58783	0.048398	0.00698003	4.09732e-12	40663	0.0321599	0.00811578	7.41259e-05	YES	locus45	Novel	Novel	Novel	Novel	Novel	Novel
BASO_P	Blood_routine	rs4753251	11	89921368	A	T	0.698	-0.1016	0.0078	1.046e-38	--	99446	TRIM49D1	MODIFIER	intron_variant	58783	-0.0938335	0.0104366	2.45527e-19	40663	-0.111476	0.011768	2.72396e-21	YES	locus46	Known	Known	Novel	Novel	Known	Known
BASO_P	Blood_routine	rs4366446	11	90167308	A	G	0.2407	-0.0678	0.0057	2.175e-32	--	99446	NAALAD2	MODIFIER	intron_variant	58783	-0.0692555	0.00755944	5.12035e-20	40663	-0.0657416	0.00874139	5.44753e-14	NO	locus46	Known	Known	Novel	Novel	Known	Known
BASO_P	Blood_routine	rs6489722	12	6553167	G	A	0.4251	0.0506	0.0077	5.249e-11	--	99446	NOP2	MODIFIER	downstream_gene_variant	58783	0.0572087	0.0102479	2.37126e-08	40663	0.042032	0.0117169	0.000334126	YES	locus47	Novel	Novel	Novel	Novel	Novel	Novel
BASO_P	Blood_routine	rs2272300	12	53193684	G	T	0.1559	-0.0503	0.0076	2.894e-11	++	99446	ZNF740	MODIFIER	3_prime_UTR_variant	58783	-0.0483225	0.00992114	1.1123e-06	40663	-0.0530355	0.0116798	5.60428e-06	YES	locus49	Novel	Novel	Novel	Novel	Novel	Novel
BASO_P	Blood_routine	rs2118139	12	66304658	A	G	0.3642	0.0806	0.0055	5.806e-49	++	99446	HELB	MODIFIER	intron_variant	58783	0.090819	0.00727204	8.59607e-36	40663	0.0672046	0.00834338	7.95793e-16	YES	locus50	Known	Known	Novel	Novel	Known	Known
BASO_P	Blood_routine	rs1168312	12	66331422	T	C	0.2404	-0.1021	0.0079	4.301e-38	--	99446	HELB	MODERATE	missense_variant	58783	-0.109867	0.0105087	1.39155e-25	40663	-0.0919618	0.0120283	2.08209e-14	NO	locus50	Known	Known	Novel	Novel	Known	Known
BASO_P	Blood_routine	rs7330625	13	40999600	G	T	0.2072	-0.0596	0.0062	1.309e-21	++	99446	ELF1	MODIFIER	intron_variant	58783	-0.0654041	0.00826701	2.5439e-15	40663	-0.0519324	0.00952372	4.95405e-08	YES	locus51	Novel	Novel	Novel	Novel	Novel	Novel
BASO_P	Blood_routine	rs3742485	14	23099077	G	A	0.2596	0.0724	0.009	8.931e-16	--	99446	C14orf119	MODIFIER	3_prime_UTR_variant	58783	0.0839256	0.011937	2.05447e-12	40663	0.0571243	0.013695	3.03019e-05	NO	locus52	Known	Known	Known	Novel	Known	Known
BASO_P	Blood_routine	rs2144827	14	23118022	A	G	0.391	0.1029	0.0123	5.175e-17	++	99446	CEBPE	MODIFIER	intron_variant	58783	0.112134	0.0163209	6.3944e-12	40663	0.090798	0.0186091	1.06507e-06	YES	locus52	Known	Known	Known	Novel	Known	Known
BASO_P	Blood_routine	rs11160049	14	92183885	T	C	0.3638	0.0452	0.0072	4.076e-10	++	99446	CPSF2	MODIFIER	intergenic_variant	58783	0.0508426	0.00962704	1.28319e-07	40663	0.0378683	0.0109421	0.00053858	YES	locus53	Novel	Novel	Novel	Novel	Novel	Novel
BASO_P	Blood_routine	rs12050709	15	50067027	C	T	0.327	-0.0558	0.0055	5.037e-24	++	99446	ATP8B4	MODIFIER	intron_variant	58783	-0.062411	0.00726225	8.40814e-18	40663	-0.0468052	0.0085051	3.72975e-08	YES	locus54	Known	Novel	Novel	Novel	Known	Novel
BASO_P	Blood_routine	rs2867430	15	81611321	A	T	0.5853	0.0319	0.0049	9.04e-11	++	99446	TMC3	MODIFIER	intron_variant&non_coding_transcript_variant	58783	0.0308636	0.00650075	2.05745e-06	40663	0.0331975	0.00751135	9.88621e-06	YES	locus55	Novel	Novel	Novel	Novel	Novel	Novel
BASO_P	Blood_routine	rs61246828	15	98663456	A	G	0.1275	-0.0815	0.0107	3.221e-14	--	99446	IGF1R	MODIFIER	intron_variant	58783	-0.0736721	0.0142145	2.18469e-07	40663	-0.0920086	0.0164077	2.05083e-08	YES	locus56	Novel	Novel	Novel	Novel	Novel	Novel
BASO_P	Blood_routine	rs12918968	16	88454044	C	A	0.527	0.0725	0.0075	2.797e-22	--	99446	ZFPM1	MODIFIER	intron_variant	58783	0.0792972	0.00988667	1.0522e-15	40663	0.0635197	0.0114084	2.57935e-08	YES	locus58	Known	Known	Novel	Novel	Known	Known
BASO_P	Blood_routine	rs6503533	17	40028327	T	C	0.5143	0.0377	0.0051	1.918e-13	++	99446	MED24	MODIFIER	intron_variant	58783	0.0454478	0.0067293	1.44112e-11	40663	0.0269452	0.00789212	0.000639735	YES	locus59	Known	Known	Known	Known	Known	Known
BASO_P	Blood_routine	rs55804555	19	33270737	G	C	0.0258	-0.4172	0.0367	5.432e-30	++	99446	CEBPA	MODIFIER	intergenic_variant	58783	-0.393037	0.0506687	8.69761e-15	40663	-0.44376	0.0531356	6.74217e-17	YES	locus61	Known	Known	Novel	Novel	Known	Known
BASO_P	Blood_routine	rs28704723	19	33270970	G	A	0.6054	0.0726	0.0116	3.351e-10	--	99446	CEBPA	MODIFIER	intergenic_variant	58783	0.0891829	0.0153056	5.64911e-09	40663	0.0506084	0.0176351	0.004108	NO	locus61	Known	Known	Novel	Novel	Known	Known
BASO_P	Blood_routine	rs6087956	20	32629483	T	G	0.1105	0.139	0.0109	4.943e-37	++	99446	C20orf203	MODIFIER	downstream_gene_variant	58783	0.134269	0.0144632	1.64021e-20	40663	0.145241	0.0166922	3.28549e-18	YES	locus63	Known	Known	Novel	Novel	Known	Known
BASO_P	Blood_routine	rs6057618	20	32676281	G	A	0.4647	0.0659	0.0052	3.38e-36	--	99446	C20orf203	MODIFIER	upstream_gene_variant	58783	0.0631366	0.00694467	9.77913e-20	40663	0.0696563	0.00801389	3.56287e-18	NO	locus63	Known	Known	Novel	Novel	Known	Known
BASO_P	Blood_routine	rs58030288	21	38482555	T	C	0.1072	0.189	0.0122	1.018e-53	++	99446	ERG	MODIFIER	intron_variant	58783	0.204961	0.0163195	3.53509e-36	40663	0.16837	0.0185295	1.02188e-19	YES	locus64	Known	Known	Known	Known	Known	Known
BASO_P	Blood_routine	rs193124657	21	38513073	A	G	0.0274	0.3138	0.0313	1.026e-23	++	99446	ERG	MODIFIER	intron_variant&non_coding_transcript_variant	58783	0.332066	0.0404185	2.1096e-16	40663	0.286701	0.0493205	6.13522e-09	NO	locus64	Known	Known	Known	Novel	Known	Known
BASO_P	Blood_routine	rs5942871	23	110001275	C	G	0.7503	0.049	0.0077	1.658e-10	++	99446	TMEM164	MODIFIER	upstream_gene_variant	58783	0.0523702	0.0101918	2.76962e-07	40663	0.0445779	0.0116335	0.000127186	YES	locus66	Novel	Novel	Novel	Novel	Novel	Novel
EOS	Blood_routine	rs6667839	1	23876351	T	C	0.4529	0.0435	0.0055	3.579e-15	++	94874	CNR2	MODIFIER	intron_variant	55622	0.0466818	0.0073259	1.86385e-10	39252	0.039302	0.00842695	3.10349e-06	YES	locus2	Known	Known	Novel	Novel	Known	Known
EOS	Blood_routine	rs75213967	1	64953220	C	T	0.2663	0.0389	0.0062	2.906e-10	--	94874	JAK1	MODIFIER	intron_variant	55622	0.0352683	0.00815865	1.54049e-05	39252	0.0436732	0.00941768	3.52874e-06	YES	locus3	Known	Known	Novel	Novel	Known	Known
EOS	Blood_routine	rs7544647	1	87266746	T	C	0.3572	0.0424	0.0059	5.577e-13	++	94874	LINC02801	MODIFIER	downstream_gene_variant	55622	0.037831	0.00779296	1.20687e-06	39252	0.0485653	0.00898138	6.39705e-08	YES	locus4	Known	Known	Novel	Novel	Known	Known
EOS	Blood_routine	rs60162170	1	150538668	A	G	0.4253	-0.0383	0.006	2.395e-10	--	94874	ADAMTSL4	MODIFIER	intergenic_variant	55622	-0.0384626	0.00798369	1.45258e-06	39252	-0.038007	0.00924351	3.92663e-05	YES	locus5	Known	Known	Novel	Novel	Known	Known
EOS	Blood_routine	rs12028317	1	155095157	G	A	0.0684	-0.2198	0.0219	1.245e-23	++	94874	EFNA3	MODIFIER	regulatory_region_variant	55622	-0.236518	0.0293949	8.53886e-16	39252	-0.19886	0.0329669	1.61819e-09	YES	locus6	Known	Known	Novel	Novel	Known	Known
EOS	Blood_routine	rs80142782	1	155515236	C	T	0.1369	-0.0606	0.0089	8.393e-12	++	94874	ASH1L	MODIFIER	intron_variant	55622	-0.066049	0.0115774	1.16335e-08	39252	-0.0529025	0.0138185	0.000128988	NO	locus6	Known	Known	Novel	Novel	Known	Known
EOS	Blood_routine	rs2360962	1	199035580	T	A	0.7894	-0.0493	0.007	1.337e-12	++	94874	LINC01221	MODIFIER	intron_variant&non_coding_transcript_variant	55622	-0.05197	0.00920471	1.64199e-08	39252	-0.0457987	0.0106222	1.62065e-05	YES	locus7	Known	Known	Novel	Novel	Known	Known
EOS	Blood_routine	rs2579506	2	96541584	A	G	0.4029	0.037	0.0053	4.727e-12	++	94874	ARID5A	MODIFIER	intron_variant	55622	0.0270742	0.007028	0.000116998	39252	0.0505067	0.00823199	8.49337e-10	YES	locus9	Known	Known	Novel	Novel	Known	Known
EOS	Blood_routine	rs13386900	2	102264289	A	G	0.0644	-0.08	0.0105	2.721e-14	--	94874	IL1RL1	MODIFIER	intergenic_variant	55622	-0.0973452	0.0138457	2.05447e-12	39252	-0.0564384	0.0161656	0.000480718	NO	locus10	Known	Known	Novel	Novel	Known	Known
EOS	Blood_routine	rs1921622	2	102349607	A	G	0.4698	0.0464	0.0047	5.152e-23	++	94874	IL1RL1	MODIFIER	intron_variant	55622	0.0501726	0.00621778	7.0762e-16	39252	0.0414451	0.00717994	7.81718e-09	YES	locus10	Known	Known	Novel	Novel	Known	Known
EOS	Blood_routine	rs147339781	2	212975029	C	T	0.0331	-0.2016	0.024	4.022e-17	++	94874	IKZF2	MODIFIER	intron_variant&non_coding_transcript_variant	55622	-0.214292	0.0318718	1.77337e-11	39252	-0.185087	0.0363512	3.5501e-07	NO	locus12	Known	Known	Known	Novel	Known	Known
EOS	Blood_routine	rs138456538	2	213020353	G	C	0.0202	0.3072	0.0392	4.583e-15	--	94874	IKZF2	MODIFIER	intron_variant	55622	0.34353	0.0543779	2.65889e-10	39252	0.267896	0.0565386	2.15531e-06	NO	locus12	Known	Known	Known	Novel	Known	Known
EOS	Blood_routine	rs10932460	2	213035748	A	T	0.75	-0.0748	0.0059	1.682e-36	--	94874	IKZF2	MODIFIER	intron_variant	55622	-0.0851778	0.00783896	1.67456e-27	39252	-0.0608925	0.00905153	1.72822e-11	YES	locus12	Known	Known	Known	Known	Known	Known
EOS	Blood_routine	rs117283293	2	213043228	G	A	0.0278	0.348	0.0333	1.285e-25	--	94874	IKZF2	MODIFIER	intron_variant	55622	0.396596	0.0439165	1.70569e-19	39252	0.282581	0.0509304	2.8833e-08	NO	locus12	Known	Known	Known	Novel	Known	Known
EOS	Blood_routine	rs11898263	2	213165925	G	A	0.937	0.0896	0.0108	1.501e-16	--	94874	LINC01953	MODIFIER	intron_variant&non_coding_transcript_variant	55622	0.0939436	0.0143688	6.23448e-11	39252	0.0837708	0.0165442	4.11737e-07	NO	locus12	Known	Known	Known	Novel	Known	Known
EOS	Blood_routine	rs79869788	3	33027906	A	C	0.4101	0.0465	0.0055	5.674e-17	++	94874	GLB1	MODIFIER	intron_variant	55622	0.0451331	0.00731903	6.97975e-10	39252	0.0482361	0.00850876	1.43638e-08	YES	locus13	Known	Known	Novel	Novel	Known	Known
EOS	Blood_routine	rs7629791	3	128499567	A	G	0.3191	0.0892	0.0078	1.186e-30	++	94874	GATA2-AS1	MODIFIER	intron_variant&non_coding_transcript_variant	55622	0.0870641	0.0101581	1.02707e-17	39252	0.0922095	0.0119936	1.49176e-14	NO	locus15	Known	Known	Known	Novel	Known	Known
EOS	Blood_routine	rs80269137	3	128575681	A	G	0.1384	-0.1845	0.0119	7.695e-54	--	94874	LINC01565	MODIFIER	intron_variant&non_coding_transcript_variant	55622	-0.203451	0.0158004	6.11505e-38	39252	-0.159176	0.018231	2.5229e-18	NO	locus15	Known	Known	Known	Novel	Known	Known
EOS	Blood_routine	rs7646596	3	128601502	G	T	0.5996	0.1536	0.0068	7.63e-113	--	94874	RPN1	MODIFIER	intergenic_variant	55622	0.172823	0.00900591	4.49055e-82	39252	0.128079	0.0103897	6.43724e-35	YES	locus15	Known	Known	Known	Known	Known	Known
EOS	Blood_routine	rs143714780	3	128832343	A	G	0.0434	0.1296	0.0193	1.868e-11	++	94874	RAB7A	MODIFIER	intergenic_variant	55622	0.157806	0.025421	5.37601e-10	39252	0.0912841	0.0296654	0.00209011	NO	locus15	Known	Known	Known	Novel	Known	Known
EOS	Blood_routine	rs906146	4	82617218	C	G	0.3932	-0.0458	0.0055	1.084e-16	--	94874	LINC00575	MODIFIER	intron_variant&non_coding_transcript_variant	55622	-0.0464491	0.00727461	1.71293e-10	39252	-0.0449206	0.00848008	1.17601e-07	YES	locus17	Known	Known	Novel	Novel	Known	Known
EOS	Blood_routine	rs28753690	4	122510615	G	A	0.3951	-0.0313	0.0048	6.08e-11	++	94874	IL2	MODIFIER	intergenic_variant	55622	-0.03727	0.00632964	3.90481e-09	39252	-0.0233442	0.00731009	0.00140595	YES	locus18	Known	Known	Novel	Novel	Known	Known
EOS	Blood_routine	rs31482	5	132093489	A	G	0.5908	0.0441	0.005	2.105e-18	++	94874	CSF2	MODIFIER	regulatory_region_variant	55622	0.0498455	0.00664316	6.22444e-14	39252	0.0362384	0.00771261	2.61963e-06	YES	locus20	Known	Known	Novel	Novel	Known	Known
EOS	Blood_routine	rs67006560	5	132655964	T	C	0.1573	0.0957	0.0076	5.868e-36	++	94874	IL13	MODIFIER	upstream_gene_variant	55622	0.0980791	0.0101248	3.42452e-22	39252	0.0925691	0.011661	2.04927e-15	YES	locus21	Known	Known	Known	Known	Known	Known
EOS	Blood_routine	rs1835965	5	142122206	A	G	0.6273	0.0336	0.005	2.615e-11	++	94874	NDFIP1	MODIFIER	intron_variant	55622	0.0326879	0.00664621	8.73052e-07	39252	0.0349292	0.00775164	6.60511e-06	YES	locus22	Known	Known	Novel	Novel	Known	Known
EOS	Blood_routine	rs77076406	6	28318551	A	T	0.072	0.0555	0.0088	2.896e-10	++	94874	ZSCAN31	MODIFIER	upstream_gene_variant	55622	0.0537144	0.0117362	4.72107e-06	39252	0.0576798	0.0132866	1.41707e-05	YES	locus24	Known	Known	Novel	Novel	Known	Known
EOS	Blood_routine	rs9494142	6	135110502	C	T	0.2581	-0.0695	0.0079	1.187e-18	++	94874	HBS1L	MODIFIER	TF_binding_site_variant	55622	-0.0797681	0.0104334	2.08257e-14	39252	-0.0557791	0.0120187	3.46713e-06	YES	locus26	Known	Known	Known	Novel	Known	Known
EOS	Blood_routine	rs11982540	7	20483677	A	G	0.3349	-0.0547	0.0055	4.454e-23	--	94874	ABCB5	MODIFIER	regulatory_region_variant	55622	-0.0657308	0.00729338	2.01604e-19	39252	-0.0398057	0.00848197	2.69253e-06	YES	locus28	Known	Known	Novel	Novel	Known	Known
EOS	Blood_routine	rs445	7	92779056	T	C	0.3605	-0.0607	0.0074	3.407e-16	--	94874	CDK6	MODIFIER	intron_variant	55622	-0.0636306	0.00983846	9.96093e-11	39252	-0.0567794	0.0113716	5.94169e-07	YES	locus29	Known	Known	Novel	Novel	Known	Known
EOS	Blood_routine	rs16900706	8	125541797	G	A	0.3336	-0.068	0.0079	1.159e-17	++	94874	TRIB1	MODIFIER	downstream_gene_variant	55622	-0.0667973	0.0105375	2.31276e-10	39252	-0.0695282	0.0120909	8.90102e-09	YES	locus30	Known	Known	Novel	Novel	Known	Known
EOS	Blood_routine	rs575638	9	110877053	T	C	0.4932	0.0453	0.0058	4.444e-15	++	94874	LPAR1	MODIFIER	intron_variant	55622	0.0461525	0.0076426	1.55217e-09	39252	0.0441199	0.00881422	5.57045e-07	YES	locus31	Known	Known	Novel	Novel	Known	Known
EOS	Blood_routine	rs913104	10	8801651	T	G	0.3443	-0.0367	0.0058	3.673e-10	--	94874	GATA3	MODIFIER	intergenic_variant	55622	-0.0347274	0.0077473	7.37666e-06	39252	-0.0392269	0.00892184	1.09898e-05	YES	locus32	Known	Novel	Novel	Novel	Known	Novel
EOS	Blood_routine	rs10822050	10	62679011	C	T	0.5502	-0.0412	0.0056	2.341e-13	++	94874	ADO	MODIFIER	downstream_gene_variant	55622	-0.0486748	0.0074196	5.37032e-11	39252	-0.0311016	0.00861002	0.00030355	YES	locus33	Known	Known	Novel	Novel	Known	Known
EOS	Blood_routine	rs80171612	11	76616096	T	C	0.3722	-0.0402	0.0058	4.534e-12	--	94874	LINC02757	MODIFIER	intron_variant&non_coding_transcript_variant	55622	-0.0412067	0.00762709	6.56568e-08	39252	-0.0387437	0.00895138	1.50307e-05	YES	locus35	Known	Known	Novel	Novel	Known	Known
EOS	Blood_routine	rs61946384	12	120920932	A	C	0.4197	-0.0342	0.0049	4.287e-12	--	94874	RPL12P33	MODIFIER	downstream_gene_variant	55622	-0.0337036	0.00652642	2.41485e-07	39252	-0.0348336	0.0075418	3.86082e-06	YES	locus40	Known	Known	Novel	Novel	Known	Known
EOS	Blood_routine	rs7997943	13	99158089	C	T	0.4335	-0.0354	0.0054	6.402e-11	++	94874	UBAC2	MODIFIER	intergenic_variant	55622	-0.0337933	0.00714674	2.26204e-06	39252	-0.0375013	0.00829284	6.12209e-06	YES	locus42	Known	Known	Novel	Novel	Known	Known
EOS	Blood_routine	rs117072053	15	79975139	T	C	0.301	0.0731	0.0081	2.734e-19	++	94874	BCL2A1	MODIFIER	upstream_gene_variant	55622	0.0774295	0.0108382	9.05524e-13	39252	0.0674111	0.0123167	4.4215e-08	YES	locus43	Known	Known	Known	Known	Known	Known
EOS	Blood_routine	rs8068260	17	40007397	C	T	0.4286	0.0373	0.0053	1.735e-12	--	94874	CSF3	MODIFIER	downstream_gene_variant	55622	0.0314467	0.00694366	5.93089e-06	39252	0.0454216	0.00816427	2.64466e-08	YES	locus47	Known	Known	Novel	Novel	Known	Known
EOS	Blood_routine	rs13706	17	40300899	A	G	0.3037	0.0456	0.0066	7.175e-12	++	94874	CDC6	MODERATE	missense_variant	55622	0.0403863	0.00875065	3.92654e-06	39252	0.0526166	0.0102202	2.62875e-07	NO	locus47	Known	Known	Novel	Novel	Known	Known
EOS	Blood_routine	rs77536355	17	68032115	A	T	0.6317	0.0454	0.0052	2.146e-18	++	94874	KPNA2	MODIFIER	upstream_gene_variant	55622	0.0394406	0.0068364	7.96434e-09	39252	0.0534001	0.00795704	1.93241e-11	YES	locus48	Known	Known	Novel	Novel	Known	Known
EOS	Blood_routine	rs444817	19	39736455	C	T	0.2989	0.0682	0.0055	7.313e-35	--	94874	CLC	MODIFIER	intron_variant	55622	0.0715484	0.00732939	1.64135e-22	39252	0.0637503	0.00845081	4.56878e-14	YES	locus49	Known	Known	Known	Known	Known	Known
EOS	Blood_routine	rs138501443	19	39753396	A	G	0.0254	0.2455	0.0339	4.248e-13	++	94874	CLC	MODIFIER	intergenic_variant	55622	0.204616	0.0431098	2.07071e-06	39252	0.311435	0.0547593	1.29036e-08	NO	locus49	Known	Known	Known	Novel	Known	Known
EOS_P	Blood_routine	rs12024161	1	11975695	T	C	0.3291	-0.0457	0.007	6.717e-11	--	94977	MFN2	MODIFIER	upstream_gene_variant	56215	-0.0552814	0.00923587	2.1571e-09	38762	-0.032793	0.01076	0.00230611	YES	locus1	Known	Novel	Novel	Novel	Known	Novel
EOS_P	Blood_routine	rs28665368	1	23833746	T	C	0.4846	-0.0493	0.0058	2.433e-17	--	94977	HMGCL	MODIFIER	intron_variant&non_coding_transcript_variant	56215	-0.0521222	0.00767267	1.09648e-11	38762	-0.0455318	0.00894281	3.55353e-07	YES	locus2	Known	Known	Novel	Novel	Known	Known
EOS_P	Blood_routine	rs75213967	1	64953220	C	T	0.2662	0.0415	0.0062	1.991e-11	--	94977	JAK1	MODIFIER	intron_variant	56215	0.0398859	0.00813906	9.55675e-07	38762	0.0436182	0.00950623	4.46684e-06	YES	locus3	Known	Novel	Novel	Novel	Known	Novel
EOS_P	Blood_routine	rs7544647	1	87266746	T	C	0.3577	0.0497	0.0059	3.596e-17	++	94977	LINC02801	MODIFIER	downstream_gene_variant	56215	0.0470089	0.00777116	1.45613e-09	38762	0.0533724	0.00906323	3.88794e-09	YES	locus4	Known	Known	Novel	Novel	Known	Known
EOS_P	Blood_routine	rs12028317	1	155095157	G	A	0.0684	-0.2406	0.022	9.284e-28	++	94977	EFNA3	MODIFIER	regulatory_region_variant	56215	-0.269102	0.0294141	5.76103e-20	38762	-0.204135	0.033255	8.33221e-10	YES	locus6	Known	Novel	Novel	Novel	Known	Novel
EOS_P	Blood_routine	rs16844101	1	199042410	T	G	0.2027	0.0465	0.0072	1.402e-10	++	94977	LINC01221	MODIFIER	intron_variant&non_coding_transcript_variant	56215	0.052633	0.00953752	3.41877e-08	38762	0.0381155	0.0111497	0.000629651	YES	locus7	Known	Known	Novel	Novel	Known	Known
EOS_P	Blood_routine	rs2579506	2	96541584	A	G	0.4029	0.0402	0.0054	6.511e-14	++	94977	ARID5A	MODIFIER	intron_variant	56215	0.038259	0.00701894	5.01372e-08	38762	0.0429327	0.00831121	2.39618e-07	YES	locus8	Known	Known	Novel	Novel	Known	Known
EOS_P	Blood_routine	rs117310420	2	102335376	C	T	0.0691	-0.0805	0.0093	3.855e-18	++	94977	IL1RL1	MODIFIER	intron_variant	56215	-0.0952776	0.0121817	5.22396e-15	38762	-0.0601488	0.0142886	2.55841e-05	NO	locus9	Known	Known	Novel	Novel	Known	Known
EOS_P	Blood_routine	rs1921622	2	102349607	A	G	0.4704	0.047	0.0047	2.079e-23	++	94977	IL1RL1	MODIFIER	intron_variant	56215	0.0519266	0.00621317	6.40619e-17	38762	0.0403928	0.00725538	2.58732e-08	YES	locus9	Known	Known	Novel	Novel	Known	Known
EOS_P	Blood_routine	rs4675360	2	203719733	T	A	0.4835	-0.038	0.0053	9.937e-13	++	94977	CD28	MODIFIER	intron_variant	56215	-0.0365617	0.00698093	1.62877e-07	38762	-0.0398855	0.008224	1.23529e-06	YES	locus11	Known	Known	Novel	Novel	Known	Known
EOS_P	Blood_routine	rs147339781	2	212975029	C	T	0.0331	-0.2208	0.0241	4.576e-20	++	94977	IKZF2	MODIFIER	intron_variant&non_coding_transcript_variant	56215	-0.233426	0.0318933	2.49862e-13	38762	-0.204181	0.0367023	2.64899e-08	NO	locus12	Known	Known	Known	Novel	Known	Known
EOS_P	Blood_routine	rs138456538	2	213020353	G	C	0.0202	0.3164	0.0394	9.712e-16	--	94977	IKZF2	MODIFIER	intron_variant	56215	0.348755	0.0543055	1.34413e-10	38762	0.280379	0.0572371	9.6545e-07	NO	locus12	Known	Known	Known	Novel	Known	Known
EOS_P	Blood_routine	rs12619958	2	213023726	G	T	0.7787	-0.0853	0.0063	2.721e-41	++	94977	IKZF2	MODIFIER	intron_variant	56215	-0.0916942	0.0083376	3.92103e-28	38762	-0.0764579	0.00974073	4.18408e-15	YES	locus12	Known	Known	Known	Known	Known	Known
EOS_P	Blood_routine	rs117283293	2	213043228	G	A	0.0277	0.3607	0.0335	4.097e-27	--	94977	IKZF2	MODIFIER	intron_variant	56215	0.375444	0.0440173	1.47028e-17	38762	0.340659	0.0514694	3.6241e-11	NO	locus12	Known	Known	Known	Novel	Known	Known
EOS_P	Blood_routine	rs1372133	2	213150758	T	C	0.9202	0.0828	0.0102	6.215e-16	++	94977	IKZF2	MODIFIER	intron_variant	56215	0.0888025	0.0135667	5.92516e-11	38762	0.0747922	0.0156015	1.63572e-06	NO	locus12	Known	Known	Known	Novel	Known	Known
EOS_P	Blood_routine	rs75423507	3	33032769	T	C	0.4083	0.0484	0.0055	2.485e-18	++	94977	GLB1	MODIFIER	intron_variant	56215	0.0444252	0.0072525	9.03982e-10	38762	0.0539491	0.00858859	3.35344e-10	YES	locus13	Known	Known	Novel	Novel	Known	Known
EOS_P	Blood_routine	rs16859233	3	112117508	C	T	0.0564	-0.0708	0.0103	7.039e-12	++	94977	C3orf52	MODIFIER	3_prime_UTR_variant	56215	-0.0739581	0.0135412	4.71607e-08	38762	-0.0665165	0.0159864	3.17125e-05	YES	locus14	Known	Known	Novel	Novel	Known	Known
EOS_P	Blood_routine	rs80269137	3	128575681	A	G	0.1385	-0.1994	0.012	4.477e-62	--	94977	LINC01565	MODIFIER	intron_variant&non_coding_transcript_variant	56215	-0.227695	0.0158003	4.42283e-47	38762	-0.16096	0.0184233	2.39828e-18	NO	locus15	Known	Known	Known	Novel	Known	Known
EOS_P	Blood_routine	rs76259946	3	128576127	T	C	0.0696	0.1811	0.0191	2.666e-21	++	94977	LINC01565	MODIFIER	upstream_gene_variant	56215	0.199042	0.0249434	1.46656e-15	38762	0.155518	0.0297328	1.69052e-07	NO	locus15	Known	Known	Known	Novel	Known	Known
EOS_P	Blood_routine	rs3795239	3	128577380	C	T	0.0624	0.1596	0.0182	1.696e-18	--	94977	LINC01565	MODIFIER	upstream_gene_variant	56215	0.182601	0.0239204	2.28192e-14	38762	0.128078	0.0279923	4.75149e-06	NO	locus15	Known	Known	Known	Novel	Known	Known
EOS_P	Blood_routine	rs6782812	3	128599154	A	G	0.6048	0.1616	0.0067	4.48e-127	++	94977	RPN1	MODIFIER	intergenic_variant	56215	0.181911	0.00887208	1.99251e-93	38762	0.133924	0.0103628	3.31589e-38	YES	locus15	Known	Known	Known	Known	Known	Known
EOS_P	Blood_routine	rs143714780	3	128832343	A	G	0.0435	0.1331	0.0193	6.035e-12	++	94977	RAB7A	MODIFIER	intergenic_variant	56215	0.164362	0.0253106	8.36951e-11	38762	0.0891232	0.0300053	0.00297557	NO	locus15	Known	Known	Known	Novel	Known	Known
EOS_P	Blood_routine	rs906146	4	82617218	C	G	0.3929	-0.0399	0.0055	5.954e-13	--	94977	LINC00575	MODIFIER	intron_variant&non_coding_transcript_variant	56215	-0.0404814	0.00726658	2.53425e-08	38762	-0.0391396	0.00857338	4.98919e-06	YES	locus16	Known	Known	Novel	Novel	Known	Known
EOS_P	Blood_routine	rs4629456	4	122552270	T	C	0.3951	-0.0348	0.0048	5.76e-13	--	94977	IL21	MODIFIER	intergenic_variant	56215	-0.0372643	0.0063567	4.56762e-09	38762	-0.0314537	0.00743135	2.31031e-05	YES	locus17	Known	Known	Novel	Novel	Known	Known
EOS_P	Blood_routine	rs25884	5	132076545	G	A	0.5973	0.0399	0.0051	3.417e-15	--	94977	CSF2	MODIFIER	downstream_gene_variant	56215	0.0436275	0.00665743	5.63119e-11	38762	0.0348215	0.00782545	8.59587e-06	YES	locus19	Known	Known	Novel	Novel	Known	Known
EOS_P	Blood_routine	rs62385261	5	132646431	A	T	0.1621	0.0901	0.0071	9.509e-37	++	94977	RAD50	MODIFIER	downstream_gene_variant	56215	0.0885707	0.00937694	3.53427e-21	38762	0.0922542	0.0109338	3.2419e-17	YES	locus20	Known	Known	Known	Known	Known	Known
EOS_P	Blood_routine	rs1600621	6	28262017	T	C	0.0727	0.0574	0.0088	8.628e-11	++	94977	NKAPL	MODIFIER	downstream_gene_variant	56215	0.0552875	0.0117272	2.4232e-06	38762	0.0601224	0.0134582	7.91918e-06	YES	locus23	Novel	Novel	Novel	Novel	Novel	Novel
EOS_P	Blood_routine	rs9296095	6	33574746	C	T	0.2814	0.0508	0.008	2.648e-10	--	94977	BAK1	MODIFIER	intron_variant	56215	0.0508396	0.0105485	1.4386e-06	38762	0.0506525	0.0123985	4.40048e-05	YES	locus24	Known	Known	Novel	Novel	Known	Known
EOS_P	Blood_routine	rs9389269	6	135106021	C	T	0.2524	-0.05	0.0078	1.415e-10	++	94977	HBS1L	MODIFIER	upstream_gene_variant	56215	-0.0569483	0.0102426	2.69867e-08	38762	-0.040427	0.0120133	0.000764927	YES	locus27	Known	Known	Known	Novel	Known	Known
EOS_P	Blood_routine	rs11982540	7	20483677	A	G	0.3351	-0.0553	0.0055	1.807e-23	--	94977	ABCB5	MODIFIER	regulatory_region_variant	56215	-0.0669466	0.00728515	3.94821e-20	38762	-0.0393588	0.00853616	4.0107e-06	YES	locus29	Known	Known	Novel	Novel	Known	Known
EOS_P	Blood_routine	rs7845824	8	125549553	G	A	0.3249	-0.0787	0.0086	8.52e-20	++	94977	TRIB1	MODIFIER	regulatory_region_variant	56215	-0.0779516	0.0114289	9.06776e-12	38762	-0.0796961	0.0132067	1.59441e-09	YES	locus31	Known	Known	Novel	Novel	Known	Known
EOS_P	Blood_routine	rs6982371	8	129577601	C	T	0.5608	-0.0368	0.0053	3.651e-12	++	94977	CCDC26	MODIFIER	upstream_gene_variant	56215	-0.0406211	0.00695819	5.28701e-09	38762	-0.0314846	0.00814287	0.000110395	YES	locus32	Known	Known	Novel	Novel	Known	Known
EOS_P	Blood_routine	rs575638	9	110877053	T	C	0.4932	0.0506	0.0058	2.323e-18	++	94977	LPAR1	MODIFIER	intron_variant	56215	0.0549388	0.00763	6.00482e-13	38762	0.0447523	0.00889638	4.89474e-07	YES	locus33	Known	Known	Known	Known	Known	Known
EOS_P	Blood_routine	rs12766391	10	62681444	A	G	0.5563	-0.0399	0.0056	1.219e-12	--	94977	ADO	MODIFIER	downstream_gene_variant	56215	-0.0459864	0.00737519	4.50962e-10	38762	-0.0315213	0.00867915	0.00028141	YES	locus36	Known	Known	Novel	Novel	Known	Known
EOS_P	Blood_routine	rs117949785	12	112716052	T	C	0.5121	-0.0427	0.0067	1.761e-10	--	94977	RPH3A	MODIFIER	intron_variant	56215	-0.0445616	0.00877679	3.83019e-07	38762	-0.0401559	0.0103534	0.00010509	YES	locus42	Known	Known	Novel	Novel	Known	Known
EOS_P	Blood_routine	rs117072053	15	79975139	T	C	0.3011	0.0726	0.0082	5.628e-19	++	94977	BCL2A1	MODIFIER	upstream_gene_variant	56215	0.0764779	0.0108081	1.48354e-12	38762	0.067504	0.012445	5.8213e-08	YES	locus45	Known	Known	Known	Known	Known	Known
EOS_P	Blood_routine	rs7021	17	39997622	A	T	0.4396	-0.0396	0.0052	3.321e-14	--	94977	PSMD3	MODIFIER	3_prime_UTR_variant	56215	-0.0456804	0.00682672	2.21004e-11	38762	-0.0310729	0.00811639	0.00012897	YES	locus49	Known	Known	Known	Known	Known	Known
EOS_P	Blood_routine	rs74976757	17	68064790	T	G	0.6296	0.0488	0.0053	2.082e-20	++	94977	KPNA2	MODIFIER	regulatory_region_variant	56215	0.0403504	0.00692998	5.79442e-09	38762	0.0605522	0.00813668	9.92659e-14	YES	locus50	Known	Known	Novel	Novel	Known	Known
EOS_P	Blood_routine	rs151195570	17	68083879	G	T	0.0226	-0.2831	0.042	1.548e-11	++	94977	KPNA2	MODIFIER	intergenic_variant	56215	-0.286849	0.0568462	4.51035e-07	38762	-0.278504	0.0622453	7.66637e-06	NO	locus50	Known	Known	Novel	Novel	Known	Known
EOS_P	Blood_routine	rs373367557	17	68101938	A	C	0.0509	-0.1336	0.0201	2.743e-11	--	94977	KPNA2	MODIFIER	upstream_gene_variant	56215	-0.104883	0.0258943	5.11187e-05	38762	-0.176895	0.0317532	2.53361e-08	NO	locus50	Known	Known	Novel	Novel	Known	Known
EOS_P	Blood_routine	rs431329	19	39730467	G	C	0.301	0.0656	0.0055	9.92e-33	--	94977	CLC	MODIFIER	downstream_gene_variant	56215	0.0616086	0.00724255	1.79308e-17	38762	0.0710304	0.00847072	5.05475e-17	YES	locus51	Known	Known	Known	Known	Known	Known
EOS_P	Blood_routine	rs138501443	19	39753396	A	G	0.0254	0.2275	0.0339	2.04e-11	++	94977	CLC	MODIFIER	intergenic_variant	56215	0.174064	0.0430696	5.31227e-05	38762	0.314975	0.055118	1.09989e-08	NO	locus51	Known	Known	Known	Novel	Known	Known
FA	Blood_routine	rs17367504	1	11802721	G	A	0.1129	0.1106	0.0109	3.648e-24	--	46391	CLCN6	MODIFIER	upstream_gene_variant	46270	0.11193	0.0110651	4.70869e-24	121	0.0650621	0.0643491	0.311977	YES	locus1	Known	Novel	NA	NA	Known	Novel
FA	Blood_routine	rs7545014	1	11874596	C	T	0.585	0.0943	0.0096	1.207e-22	--	46391	SBF1P2	MODIFIER	upstream_gene_variant	46270	0.095219	0.00972717	1.25574e-22	121	0.0493308	0.0687178	0.472834	NO	locus1	Known	Known	NA	NA	Known	Known
FA	Blood_routine	rs576123	9	133268896	T	C	0.5709	0.0681	0.0074	1.991e-20	++	46391	ABO	MODIFIER	intron_variant	46270	0.0694146	0.00747559	1.60916e-20	121	0.0292088	0.041152	0.477842	YES	locus2	Known	Novel	NA	NA	Known	Novel
FA	Blood_routine	rs11235465	11	72203101	G	A	0.2281	-0.0826	0.0109	4.115e-14	++	46391	FOLR1	MODIFIER	intron_variant&non_coding_transcript_variant	46270	-0.0840834	0.0110857	3.32889e-14	121	-0.0309882	0.0653443	0.635337	YES	locus3	Known	Novel	NA	NA	Known	Novel
Ferritin	Blood_routine	rs60538700	1	227960767	T	C	0.0382377	-0.0947	0.0139	1.036e-11	--	51170	WNT9A	MODIFIER	intergenic_variant	46270	-0.0955452	0.0145156	4.68377e-11	4900	-0.0850108	0.0492919	0.0846558	YES	locus1	Novel	Novel	Novel	Novel	Novel	Novel
Ferritin	Blood_routine	rs6547692	2	27512105	A	G	0.469641	-0.0525	0.0064	1.923e-16	--	51170	GCKR	MODIFIER	intron_variant	46270	-0.0511914	0.0066708	1.70046e-14	4900	-0.0673192	0.0221006	0.00233122	YES	locus3	Known	Known	Novel	Novel	Known	Known
Ferritin	Blood_routine	rs2165180	2	189547087	C	G	0.074468	0.1285	0.0111	3.707e-31	++	51170	SLC40A1	MODIFIER	intergenic_variant	46270	0.129952	0.0115756	3.30216e-29	4900	0.112783	0.037746	0.00282255	YES	locus4	Known	Known	Novel	Novel	Known	Known
Ferritin	Blood_routine	rs56090484	2	189677135	T	G	0.210106	-0.0478	0.0065	2.016e-13	--	51170	ANKAR	MODIFIER	intron_variant	46270	-0.0454324	0.0067853	2.17075e-11	4900	-0.0746102	0.0228579	0.00110573	NO	locus4	Known	Known	Novel	Novel	Known	Known
Ferritin	Blood_routine	rs7927682	11	47926106	C	T	0.295815	0.0411	0.0064	1.488e-10	--	51170	PTPRJ	MODIFIER	intergenic_variant	46270	0.0394491	0.00669136	3.76066e-09	4900	0.0608442	0.0228425	0.00775536	YES	locus6	Known	Novel	Novel	Novel	Known	Novel
Ferritin	Blood_routine	rs2632513	17	58370691	G	A	0.361451	0.0688	0.0063	1.6e-27	--	51170	RNF43	MODIFIER	intron_variant	46270	0.0646861	0.00659757	1.13276e-22	4900	0.116033	0.0223837	2.26169e-07	YES	locus10	Known	Known	Novel	Novel	Known	Known
Ferritin	Blood_routine	rs1528491	17	59621868	G	C	0.361301	0.038	0.0057	2.95e-11	--	51170	CLTC	MODIFIER	intron_variant	46270	0.0375124	0.00596451	3.2181e-10	4900	0.0439528	0.0201698	0.0293691	YES	locus11	Novel	Novel	Novel	Novel	Novel	Novel
Ferritin	Blood_routine	rs782462814	23	154506021	A	G	0.013152	0.2834	0.0313	1.326e-19	++	51170	FAM3A	MODIFIER	downstream_gene_variant	46270	0.288291	0.0324896	7.34541e-19	4900	0.221288	0.116244	0.0570162	YES	locus13	Novel	Novel	Novel	Novel	Novel	Novel
Ferritin	Blood_routine	rs72554664	23	154532257	T	C	0.013152	0.2236	0.0293	2.313e-14	++	51170	G6PD	MODERATE	missense_variant	46270	0.223165	0.0300437	1.1214e-13	4900	0.231644	0.132116	0.0796075	NO	locus13	Novel	Novel	Novel	Novel	Novel	Novel
HbA2	Blood_routine	rs146772470	1	93121862	T	C	0.0931	0.1808	0.025	4.712e-13	++	49199	MTF2	MODIFIER	intron_variant	21551	0.134393	0.0379422	0.000397045	27648	0.216367	0.0332214	7.37225e-11	NO	locus1	Novel	Novel	NA	NA	Novel	Novel
HbA2	Blood_routine	rs10874777	1	93396463	C	T	0.6516	0.0672	0.0066	5.106e-24	--	49199	DR1	MODIFIER	intergenic_variant	21551	0.0552245	0.00988233	2.29425e-08	27648	0.0770425	0.00897985	9.53016e-18	YES	locus1	Novel	Novel	NA	NA	Novel	Novel
HbA2	Blood_routine	rs10923398	1	117708553	C	A	0.3481	-0.0861	0.0077	9.062e-29	++	49199	TENT5C	MODIFIER	regulatory_region_variant	21551	-0.0841691	0.01146	2.06348e-13	27648	-0.0876517	0.0104792	6.04227e-17	YES	locus2	Novel	Novel	NA	NA	Novel	Novel
HbA2	Blood_routine	rs6670550	1	117714296	A	G	0.0442	-0.2733	0.0357	1.939e-14	--	49199	TENT5C	MODIFIER	regulatory_region_variant	21551	-0.262519	0.0514698	3.38836e-07	27648	-0.283314	0.0495726	1.09618e-08	NO	locus2	Novel	Novel	NA	NA	Novel	Novel
HbA2	Blood_routine	rs2360962	1	199035580	T	A	0.789	-0.0755	0.0093	5.379e-16	++	49199	LINC01221	MODIFIER	intron_variant&non_coding_transcript_variant	21551	-0.0777436	0.0139526	2.51866e-08	27648	-0.0736496	0.0125112	3.94022e-09	YES	locus3	Novel	Novel	NA	NA	Novel	Novel
HbA2	Blood_routine	rs766432	2	60492835	A	C	0.7355	0.1151	0.0109	5.386e-26	++	49199	BCL11A	MODIFIER	upstream_gene_variant	21551	0.11729	0.0162438	5.17369e-13	27648	0.113346	0.0147462	1.51252e-14	YES	locus5	Known	Known	NA	NA	Known	Known
HbA2	Blood_routine	rs574491813	5	149459314	C	A	0.0689	-0.2575	0.0303	2.073e-17	++	49199	CSNK1A1	MODIFIER	intergenic_variant	21551	-0.239217	0.0455319	1.48967e-07	27648	-0.272017	0.0406587	2.22792e-11	NO	locus7	Novel	Novel	NA	NA	Novel	Novel
HbA2	Blood_routine	rs145285630	5	149516469	A	G	0.0352	-0.3057	0.0385	1.969e-15	--	49199	CSNK1A1	MODIFIER	intron_variant	21551	-0.301765	0.0579769	1.9408e-07	27648	-0.308789	0.0514556	1.96011e-09	NO	locus7	Novel	Novel	NA	NA	Novel	Novel
HbA2	Blood_routine	rs146177054	5	149558393	T	C	0.3257	-0.1393	0.0081	5.335e-66	--	49199	ARHGEF37	MODIFIER	intron_variant	21551	-0.126573	0.0120655	9.55432e-26	27648	-0.149745	0.0109675	1.92221e-42	YES	locus7	Novel	Novel	NA	NA	Novel	Novel
HbA2	Blood_routine	rs12514956	5	178208180	T	G	0.1742	-0.1347	0.017	2.584e-15	--	49199	PHYKPL	MODIFIER	downstream_gene_variant	21551	-0.16295	0.0251099	8.6139e-11	27648	-0.110599	0.0231646	1.80148e-06	YES	locus9	Novel	Novel	NA	NA	Novel	Novel
HbA2	Blood_routine	rs75746803	6	41805988	G	C	0.0661	-0.2919	0.0282	4.846e-25	++	49199	USP49	MODERATE	missense_variant	21551	-0.322676	0.0415871	8.55855e-15	27648	-0.265532	0.0384681	5.10387e-12	NO	locus10	Novel	Novel	NA	NA	Novel	Novel
HbA2	Blood_routine	rs147355856	6	41830817	T	C	0.0921	0.1819	0.022	1.448e-16	++	49199	USP49	MODIFIER	intron_variant	21551	0.131182	0.0326577	5.89766e-05	27648	0.224292	0.0298299	5.51823e-14	NO	locus10	Novel	Novel	NA	NA	Novel	Novel
HbA2	Blood_routine	rs13192304	6	41897083	T	A	0.0277	-0.4902	0.0604	4.655e-16	++	49199	USP49	MODIFIER	upstream_gene_variant	21551	-0.418049	0.0897494	3.19374e-06	27648	-0.549719	0.081568	1.59038e-11	NO	locus10	Novel	Novel	NA	NA	Novel	Novel
HbA2	Blood_routine	rs3218097	6	41937537	A	G	0.2844	-0.1299	0.0091	5.141e-46	--	49199	CCND3	MODIFIER	intron_variant	21551	-0.129413	0.013569	1.4642e-21	27648	-0.130306	0.0123221	3.89135e-26	YES	locus10	Novel	Novel	NA	NA	Novel	Novel
HbA2	Blood_routine	rs228867	6	133947684	A	G	0.1704	0.1337	0.0145	3.445e-20	++	49199	TBPL1	MODIFIER	upstream_gene_variant	21551	0.131798	0.0217738	1.42118e-09	27648	0.13529	0.019509	4.06912e-12	YES	locus11	Novel	Novel	NA	NA	Novel	Novel
HbA2	Blood_routine	rs9389268	6	135098493	G	A	0.2242	0.1083	0.0112	4.531e-22	--	49199	HBS1L	MODIFIER	intron_variant	21551	0.0956329	0.016656	9.37648e-09	27648	0.118746	0.0151579	4.73042e-15	YES	locus12	Known	Known	NA	NA	Known	Known
HbA2	Blood_routine	rs592423	6	139519556	C	A	0.2668	-0.1129	0.0105	8.004e-27	++	49199	CITED2	MODIFIER	intron_variant&non_coding_transcript_variant	21551	-0.10703	0.0158005	1.25401e-11	27648	-0.117684	0.0141333	8.30807e-17	YES	locus13	Novel	Novel	NA	NA	Novel	Novel
HbA2	Blood_routine	rs6592965	7	50360284	A	G	0.3274	0.084	0.0099	1.704e-17	++	49199	IKZF1	MODIFIER	intron_variant	21551	0.0636002	0.0146457	1.40822e-05	27648	0.100903	0.0133478	4.04576e-14	YES	locus14	Novel	Novel	NA	NA	Novel	Novel
HbA2	Blood_routine	rs117596051	8	27753550	G	A	0.0496	-0.1552	0.0203	1.946e-14	++	49199	CCDC25	MODIFIER	intron_variant	21551	-0.127709	0.0304963	2.81819e-05	27648	-0.176997	0.0271479	7.04369e-11	NO	locus17	Novel	Novel	NA	NA	Novel	Novel
HbA2	Blood_routine	rs12682238	8	27823454	A	G	0.3487	-0.0611	0.0065	6.832e-21	--	49199	PBK	MODIFIER	intron_variant	21551	-0.0511954	0.0097253	1.40845e-07	27648	-0.0690883	0.00876921	3.31284e-15	YES	locus17	Novel	Novel	NA	NA	Novel	Novel
HbA2	Blood_routine	rs1244471	10	7824594	C	T	0.7487	-0.0519	0.008	9.105e-11	++	49199	TAF3	MODIFIER	intron_variant	21551	-0.0538673	0.011849	5.46324e-06	27648	-0.0503218	0.0108816	3.75491e-06	YES	locus18	Novel	Novel	NA	NA	Novel	Novel
HbA2	Blood_routine	rs11245998	11	207462	G	A	0.4557	-0.1105	0.0103	7.44e-27	++	49199	BET1L	MODIFIER	upstream_gene_variant	21551	-0.121637	0.015382	2.6212e-15	27648	-0.101502	0.013874	2.55388e-13	YES	locus20	Novel	Novel	NA	NA	Novel	Novel
HbA2	Blood_routine	rs77329181	11	257928	T	C	0.1085	0.2018	0.0295	8.115e-12	++	49199	PSMD13	MODIFIER	downstream_gene_variant	21551	0.280209	0.0449134	4.40748e-10	27648	0.142214	0.0391806	0.00028374	NO	locus20	Novel	Novel	NA	NA	Novel	Novel
HbA2	Blood_routine	rs6578572	11	5189497	C	T	0.8972	0.1765	0.0126	1.057e-44	--	49199	OR51V1	MODIFIER	intergenic_variant	21551	0.163808	0.0185196	9.14324e-19	27648	0.187383	0.0171479	8.52119e-28	NO	locus21	Known	Known	NA	NA	Known	Known
HbA2	Blood_routine	rs10837538	11	5191291	T	C	0.3964	0.1138	0.0113	1.161e-23	++	49199	OR51V1	MODIFIER	intergenic_variant	21551	0.11363	0.0168926	1.7362e-11	27648	0.113946	0.0153239	1.03944e-13	NO	locus21	Known	Known	NA	NA	Known	Known
HbA2	Blood_routine	rs12805224	11	5195415	C	T	0.1526	-0.3812	0.0187	8.41e-93	++	49199	OR51V1	MODIFIER	downstream_gene_variant	21551	-0.329794	0.027757	1.47741e-32	27648	-0.423528	0.0251933	2.02255e-63	YES	locus21	Known	Known	NA	NA	Known	Known
HbA2	Blood_routine	rs6578584	11	5212467	T	C	0.1938	-0.2245	0.014	3.21e-58	--	49199	OR51V1	MODIFIER	downstream_gene_variant	21551	-0.196174	0.0209059	6.37089e-21	27648	-0.24732	0.0187484	9.81522e-40	NO	locus21	Known	Known	NA	NA	Known	Known
HbA2	Blood_routine	rs10768684	11	5227612	A	G	0.8656	-0.2938	0.0294	1.503e-23	--	49199	HBB	MODIFIER	upstream_gene_variant	21551	-0.223167	0.0433617	2.65216e-07	27648	-0.353825	0.0399476	8.20352e-19	NO	locus21	Novel	Novel	NA	NA	Novel	Novel
HbA2	Blood_routine	rs16932450	11	16017480	C	A	0.335	-0.0669	0.0069	2.189e-22	++	49199	SOX6	MODIFIER	intron_variant	21551	-0.0670498	0.0102392	5.81835e-11	27648	-0.0667243	0.00926692	6.01035e-13	YES	locus22	Novel	Novel	NA	NA	Novel	Novel
HbA2	Blood_routine	rs7941496	11	16019759	T	G	0.224	0.0895	0.0116	9.896e-15	++	49199	SOX6	MODIFIER	intron_variant	21551	0.0810202	0.0172945	2.80337e-06	27648	0.096371	0.0155507	5.74778e-10	NO	locus22	Novel	Novel	NA	NA	Novel	Novel
HbA2	Blood_routine	rs2240109	12	47786239	C	T	0.911	0.1157	0.0167	4.158e-12	--	49199	SLC48A1	MODIFIER	downstream_gene_variant	21551	0.125784	0.0247059	3.55713e-07	27648	0.107263	0.0226467	2.17601e-06	YES	locus25	Novel	Novel	NA	NA	Novel	Novel
HbA2	Blood_routine	rs200112912	16	267518	T	C	0.1164	-0.2167	0.0144	7.821e-51	--	49199	FAM234A	MODIFIER	downstream_gene_variant	21551	-0.144067	0.0216697	2.96415e-11	27648	-0.274744	0.019385	1.34648e-45	YES	locus26	Novel	Novel	NA	NA	Novel	Novel
HbA2	Blood_routine	rs9940585	16	272935	T	C	0.6504	0.1842	0.0126	3.853e-48	++	49199	RGS11	LOW	splice_region_variant&intron_variant	21551	0.163574	0.0188124	3.46817e-18	27648	0.201137	0.0170531	4.15336e-32	NO	locus26	Novel	Novel	NA	NA	Novel	Novel
HbA2	Blood_routine	rs147491612	16	540408	A	G	0.0645	-0.2892	0.0375	1.182e-14	--	49199	CAPN15	MODIFIER	intron_variant	21551	-0.212738	0.0560753	0.000148368	27648	-0.350816	0.0503582	3.25087e-12	NO	locus26	Novel	Novel	NA	NA	Novel	Novel
HbA2	Blood_routine	rs181128092	16	673436	A	G	0.0462	-0.3163	0.0368	9.215e-18	--	49199	RHBDL1	MODIFIER	upstream_gene_variant	21551	-0.25329	0.0548364	3.85567e-06	27648	-0.368066	0.0497469	1.37467e-13	NO	locus26	Novel	Novel	NA	NA	Novel	Novel
HbA2	Blood_routine	rs4787204	16	1509524	A	C	0.1896	0.0923	0.0107	8.118e-18	++	49199	TELO2	MODIFIER	intron_variant	21551	0.0924851	0.015994	7.35987e-09	27648	0.0921145	0.0144767	1.97893e-10	YES	locus27	Novel	Novel	NA	NA	Novel	Novel
HbA2	Blood_routine	rs9928569	16	88487909	T	C	0.4973	-0.181	0.0172	7.203e-26	--	49199	ZFPM1	MODIFIER	intron_variant	21551	-0.181116	0.0257742	2.11009e-12	27648	-0.180867	0.0231139	5.07458e-15	NO	locus29	Novel	Novel	NA	NA	Novel	Novel
HbA2	Blood_routine	rs12051124	16	88495318	T	G	0.1549	-0.2622	0.0158	3.751e-62	--	49199	ZFPM1	MODIFIER	intron_variant	21551	-0.238265	0.0237101	9.27257e-24	27648	-0.281195	0.0210978	1.58782e-40	YES	locus29	Novel	Novel	NA	NA	Novel	Novel
HbA2	Blood_routine	rs139834665	16	88529904	C	G	0.0377	0.4822	0.0355	5.195e-42	++	49199	ZFPM1	MODIFIER	intron_variant	21551	0.439378	0.05446	7.15155e-16	27648	0.513767	0.0468177	5.10975e-28	NO	locus29	Novel	Novel	NA	NA	Novel	Novel
HbA2	Blood_routine	rs71395304	16	88533251	T	G	0.2929	-0.1697	0.0135	2.222e-36	--	49199	ZFPM1	MODERATE	missense_variant	21551	-0.144267	0.0203758	1.43847e-12	27648	-0.189453	0.0179582	5.09683e-26	NO	locus29	Novel	Novel	NA	NA	Novel	Novel
HbA2	Blood_routine	rs9927867	16	88565682	A	G	0.5108	0.0946	0.0096	1.063e-22	++	49199	ZC3H18	MODIFIER	upstream_gene_variant	21551	0.0814607	0.0145388	2.10698e-08	27648	0.104982	0.0129004	4.02068e-16	NO	locus29	Novel	Novel	NA	NA	Novel	Novel
HbA2	Blood_routine	rs901975	17	28862756	G	A	0.6907	-0.073	0.0076	1.319e-21	++	49199	ERAL1	MODIFIER	downstream_gene_variant	21551	-0.0685033	0.0113764	1.72791e-09	27648	-0.0766877	0.0103224	1.09219e-13	YES	locus30	Novel	Novel	NA	NA	Novel	Novel
HbA2	Blood_routine	rs1799918	19	12891586	C	G	0.2043	-0.1006	0.016	3.561e-10	--	49199	GCDH	MODIFIER	intron_variant	21551	-0.122488	0.0240283	3.43906e-07	27648	-0.083028	0.0215466	0.00011648	YES	locus31	Novel	Novel	NA	NA	Novel	Novel
HbA2	Blood_routine	rs2965188	19	19411748	A	G	0.3096	0.0679	0.007	3.298e-22	++	49199	GATAD2A	MODIFIER	intron_variant	21551	0.0775738	0.0103743	7.57705e-14	27648	0.0597486	0.00949395	3.10713e-10	YES	locus33	Novel	Novel	NA	NA	Novel	Novel
HbA2	Blood_routine	rs116983443	19	19491650	G	C	0.0394	0.2018	0.028	5.291e-13	--	49199	GATAD2A	MODIFIER	intron_variant	21551	0.220069	0.0411881	9.14113e-08	27648	0.186161	0.0380703	1.0087e-06	NO	locus33	Novel	Novel	NA	NA	Novel	Novel
HbA2	Blood_routine	rs4802032	19	39489290	A	G	0.3443	0.0797	0.0082	2.736e-22	++	49199	TIMM50	MODIFIER	intron_variant	21551	0.0722149	0.0122467	3.70894e-09	27648	0.0857782	0.0110567	8.62581e-15	YES	locus34	Novel	Novel	NA	NA	Novel	Novel
HbA2	Blood_routine	rs5750643	22	38613012	G	A	0.436	0.0669	0.0066	6.81e-24	--	49199	FAM227A	MODIFIER	intron_variant	21551	0.0706791	0.00994011	1.15611e-12	27648	0.063875	0.00891845	7.94328e-13	YES	locus37	Novel	Novel	NA	NA	Novel	Novel
HbA2	Blood_routine	rs4561747	22	38666233	T	A	0.0343	-0.3585	0.0574	4.1e-10	++	49199	CBY1	MODIFIER	intron_variant	21551	-0.315114	0.0837299	0.000167583	27648	-0.396911	0.0787427	4.64056e-07	NO	locus37	Novel	Novel	NA	NA	Novel	Novel
HbA2	Blood_routine	rs5913987	23	56706177	T	G	0.6434	-0.0518	0.0061	2.339e-17	--	49199	NBDY	MODIFIER	intergenic_variant	21551	-0.0468349	0.00936329	5.67466e-07	27648	-0.0554895	0.00806777	6.07295e-12	YES	locus38	Novel	Novel	NA	NA	Novel	Novel
HbF	Blood_routine	rs183384481	2	60399174	A	G	0.0338	0.4566	0.0444	7.499e-25	++	19744	MIR4432HG	MODIFIER	intron_variant&non_coding_transcript_variant	15358	0.596184	0.0546406	1.02141e-27	4386	0.18689	0.0759382	0.0138519	NO	locus1	Known	Novel	NA	NA	Known	Novel
HbF	Blood_routine	rs76357350	2	60449072	T	C	0.2038	-0.2077	0.0239	3.98e-18	--	19744	BCL11A	MODIFIER	downstream_gene_variant	15358	-0.276851	0.028147	7.88497e-23	4386	-0.0273523	0.0454581	0.547371	NO	locus1	Known	Novel	NA	NA	Known	Novel
HbF	Blood_routine	rs45527235	2	60481954	T	C	0.2789	0.398	0.0163	1.44e-131	++	19744	BCL11A	MODIFIER	intron_variant	15358	0.577824	0.0200231	4.04576e-183	4386	0.0438227	0.0281017	0.118894	YES	locus1	Known	Known	NA	NA	Known	Known
HbF	Blood_routine	rs190571205	6	134992037	T	C	0.0169	1.0763	0.1015	2.794e-26	++	19744	HBS1L	MODIFIER	intron_variant	15358	1.68837	0.139433	9.48418e-34	4386	0.386943	0.147967	0.00892113	NO	locus2	Known	Novel	NA	NA	Known	Novel
HbF	Blood_routine	rs9402680	6	135072372	C	G	0.0377	0.9346	0.0615	3.733e-52	++	19744	HBS1L	MODIFIER	intron_variant	15358	1.38839	0.0789954	3.7914e-69	4386	0.236314	0.0979854	0.0158771	NO	locus2	Known	Novel	NA	NA	Known	Novel
HbF	Blood_routine	rs4895440	6	135105420	T	A	0.2878	0.5015	0.0157	1.98e-223	--	19744	HBS1L	MODIFIER	upstream_gene_variant	15358	0.666198	0.0193712	3.41979e-259	4386	0.184274	0.0268831	7.1499e-12	YES	locus2	Known	Known	NA	NA	Known	Known
HbF	Blood_routine	rs146753018	6	135154265	C	T	0.0351	-0.6448	0.0615	1.014e-25	++	19744	MYB	MODIFIER	intergenic_variant	15358	-0.779482	0.070104	1.01461e-28	4386	-0.195137	0.128064	0.127573	NO	locus2	Known	Novel	NA	NA	Known	Novel
HbF	Blood_routine	rs2071348	11	5242916	G	T	0.1463	0.3429	0.0202	1.14e-64	--	19744	HBD	MODIFIER	intron_variant&non_coding_transcript_variant	15358	0.43359	0.0251806	1.90634e-66	4386	0.179476	0.0338083	1.10456e-07	YES	locus3	Known	Novel	NA	NA	Known	Novel
HbF	Blood_routine	rs150067094	11	5256273	C	T	0.0273	0.7607	0.0609	7.491e-36	--	19744	HBG2	MODIFIER	upstream_gene_variant	15358	0.904992	0.0797534	7.64188e-30	4386	0.559588	0.0941651	2.80479e-09	NO	locus3	Known	Novel	NA	NA	Known	Novel
HbF	Blood_routine	rs187126888	11	5258526	A	G	0.014	0.7836	0.0947	1.249e-16	++	19744	HBG2	MODIFIER	upstream_gene_variant	15358	0.970166	0.114984	3.24564e-17	4386	0.391324	0.166753	0.0189391	NO	locus3	Known	Novel	NA	NA	Known	Novel
Hct	Blood_routine	rs2808587	1	231380288	T	C	0.5437	0.0431	0.0048	6.091e-19	++	94370	EGLN1	MODIFIER	intron_variant	54139	0.0477862	0.00643611	1.13032e-13	40231	0.0368729	0.00735109	5.27667e-07	YES	locus1	Known	Known	Novel	Novel	Known	Known
Hct	Blood_routine	rs116865718	1	232912952	C	A	0.0625	0.0913	0.0117	5.185e-15	--	94370	NTPCR	MODIFIER	upstream_gene_variant	54139	0.0879634	0.0154084	1.13773e-08	40231	0.0958179	0.0178828	8.41027e-08	YES	locus2	Known	Known	Novel	Novel	Known	Known
Hct	Blood_routine	rs814295	2	27520348	G	A	0.3384	0.0401	0.0061	6.171e-11	--	94370	GCKR	MODIFIER	intron_variant	54139	0.0450099	0.00817699	3.70297e-08	40231	0.03384	0.0092855	0.000268022	YES	locus3	Known	Known	Novel	Novel	Known	Known
Hct	Blood_routine	rs10195321	2	46009865	T	A	0.3934	-0.0541	0.0079	8.942e-12	++	94370	PRKCE	MODIFIER	intron_variant	54139	-0.056832	0.0105919	8.06752e-08	40231	-0.0506435	0.0119675	2.31884e-05	NO	locus4	Known	Known	Novel	Novel	Known	Known
Hct	Blood_routine	rs77059975	2	46072610	T	C	0.0377	-0.2022	0.0289	2.5e-12	--	94370	PRKCE	MODIFIER	intron_variant	54139	-0.233175	0.0371031	3.28897e-10	40231	-0.154608	0.0459501	0.000766302	NO	locus4	Known	Known	Novel	Novel	Known	Known
Hct	Blood_routine	rs56092773	2	46106739	T	C	0.4135	-0.0433	0.0061	9.577e-13	--	94370	PRKCE	MODIFIER	intron_variant	54139	-0.0475446	0.00806313	3.71185e-09	40231	-0.0378359	0.00923462	4.18215e-05	YES	locus4	Known	Known	Novel	Novel	Known	Known
Hct	Blood_routine	rs10206434	2	46366397	A	G	0.021	-0.2003	0.029	4.755e-12	--	94370	EPAS1	MODIFIER	intron_variant	54139	-0.207567	0.0390782	1.0867e-07	40231	-0.191409	0.0431803	9.30208e-06	NO	locus4	Known	Known	Novel	Novel	Known	Known
Hct	Blood_routine	rs117785859	4	158652593	G	A	0.0772	-0.1457	0.0199	2.178e-13	++	94370	RXFP1	MODIFIER	3_prime_UTR_variant	54139	-0.198269	0.026959	1.9169e-13	40231	-0.0833585	0.0293631	0.0045272	YES	locus8	Novel	Novel	Novel	Novel	Novel	Novel
Hct	Blood_routine	rs1371810	5	34503247	T	C	0.3335	-0.0469	0.007	2.341e-11	--	94370	RAI14	MODIFIER	intergenic_variant	54139	-0.0460188	0.00935507	8.69321e-07	40231	-0.0481155	0.0106304	6.00496e-06	YES	locus9	Known	Known	Novel	Novel	Known	Known
Hct	Blood_routine	rs6887898	5	35190646	A	G	0.3969	0.0485	0.0064	3.407e-14	++	94370	PRLR	MODIFIER	intron_variant	54139	0.0582392	0.00847431	6.31103e-12	40231	0.035561	0.00973607	0.000259699	YES	locus10	Known	Novel	Novel	Novel	Known	Novel
Hct	Blood_routine	rs12198576	6	1991260	G	C	0.2996	0.0362	0.0058	3.888e-10	--	94370	GMDS	MODIFIER	intron_variant	54139	0.0358453	0.00767849	3.03746e-06	40231	0.0365741	0.00877321	3.06154e-05	YES	locus13	Known	Known	Novel	Novel	Known	Known
Hct	Blood_routine	rs4715517	6	55108963	A	C	0.0872	-0.0839	0.0119	2.12e-12	--	94370	HCRTR2	MODIFIER	intron_variant	54139	-0.0959924	0.0159584	1.79684e-09	40231	-0.0685799	0.0180197	0.000141329	YES	locus14	Known	Known	Novel	Novel	Known	Known
Hct	Blood_routine	rs6920211	6	135110180	C	T	0.2586	-0.0623	0.0079	4.183e-15	++	94370	HBS1L	MODIFIER	regulatory_region_variant	54139	-0.0856705	0.010572	5.33949e-16	40231	-0.0321128	0.0120104	0.00750067	YES	locus15	Known	Known	Novel	Novel	Known	Known
Hct	Blood_routine	rs2982571	6	151691604	T	A	0.1442	-0.0672	0.0086	5.47e-15	++	94370	ESR1	MODIFIER	intron_variant	54139	-0.0757723	0.0114709	3.95913e-11	40231	-0.0561562	0.0129748	1.50411e-05	YES	locus16	Novel	Novel	Known	Novel	Known	Novel
Hct	Blood_routine	rs600038	9	133276354	T	C	0.7656	0.0617	0.0068	1.213e-19	++	94370	ABO	MODIFIER	upstream_gene_variant	54139	0.0760127	0.00898389	2.65094e-17	40231	0.0424409	0.0104188	4.63127e-05	YES	locus19	Known	Known	Novel	Novel	Known	Known
Hct	Blood_routine	rs10895040	11	101009587	A	T	0.7017	0.0522	0.006	3.146e-18	++	94370	ARHGAP42	MODIFIER	regulatory_region_variant	54139	0.0512814	0.00798963	1.3762e-10	40231	0.0533237	0.00906176	3.99319e-09	YES	locus22	Known	Known	Novel	Novel	Known	Known
Hct	Blood_routine	rs4514480	12	9281387	T	C	0.3019	0.0512	0.0065	4.996e-15	++	94370	PZP	MODIFIER	intron_variant&non_coding_transcript_variant	54139	0.0596773	0.00868165	6.24453e-12	40231	0.040018	0.00993288	5.60531e-05	YES	locus23	Novel	Novel	Novel	Novel	Novel	Novel
Hct	Blood_routine	rs5756504	22	37071230	T	C	0.435	0.0644	0.0082	4.975e-15	++	94370	TMPRSS6	MODIFIER	intron_variant	54139	0.0631524	0.0110244	1.01363e-08	40231	0.0660652	0.0123781	9.43539e-08	YES	locus31	Known	Known	Novel	Novel	Known	Known
Hct	Blood_routine	rs137876967	23	150039767	A	C	0.0336	-0.1524	0.0153	2.58e-23	--	94370	EOLA2-DT	MODIFIER	intron_variant&non_coding_transcript_variant	54139	-0.160722	0.0206767	7.65773e-15	40231	-0.142336	0.0228235	4.47806e-10	YES	locus32	Known	Known	Novel	Novel	Known	Known
HGB	Blood_routine	rs2808587	1	231380288	T	C	0.5438	0.0352	0.0048	3.479e-13	++	94659	EGLN1	MODIFIER	intron_variant	54441	0.0399702	0.00642608	4.97187e-10	40218	0.028973	0.00736019	8.2697e-05	YES	locus3	Known	Known	Novel	Novel	Known	Known
HGB	Blood_routine	rs116865718	1	232912952	C	A	0.0625	0.076	0.0117	7.093e-11	--	94659	NTPCR	MODIFIER	upstream_gene_variant	54441	0.0650616	0.0153768	2.32498e-05	40218	0.0908444	0.0178902	3.81645e-07	YES	locus4	Novel	Novel	Novel	Novel	Novel	Novel
HGB	Blood_routine	rs4953317	2	46102280	G	C	0.4127	-0.0415	0.0061	9.902e-12	++	94659	PRKCE	MODIFIER	intron_variant	54441	-0.0481773	0.00807956	2.47862e-09	40218	-0.0326966	0.00929572	0.000435823	NO	locus6	Known	Known	Novel	Novel	Known	Known
HGB	Blood_routine	rs10206434	2	46366397	A	G	0.0209	-0.2002	0.029	5.232e-12	--	94659	EPAS1	MODIFIER	intron_variant	54441	-0.226505	0.0390341	6.52394e-09	40218	-0.167764	0.0434052	0.000111061	YES	locus6	Known	Known	Novel	Novel	Known	Known
HGB	Blood_routine	rs117785859	4	158652593	G	A	0.0771	-0.1348	0.0199	1.235e-11	++	94659	RXFP1	MODIFIER	3_prime_UTR_variant	54441	-0.169684	0.0270104	3.33872e-10	40218	-0.0934369	0.0294075	0.00148645	YES	locus8	Novel	Novel	Novel	Novel	Novel	Novel
HGB	Blood_routine	rs6887898	5	35190646	A	G	0.3969	0.0449	0.0064	1.983e-12	++	94659	PRLR	MODIFIER	intron_variant	54441	0.0564628	0.00846831	2.60136e-11	40218	0.0297371	0.00973194	0.00224595	YES	locus10	Known	Novel	Novel	Novel	Known	Novel
HGB	Blood_routine	rs72832602	6	25978174	C	T	0.029	0.106	0.0158	1.856e-11	--	94659	TRIM38	MODIFIER	intron_variant	54441	0.125437	0.0208358	1.74133e-09	40218	0.0798158	0.0241547	0.000951941	YES	locus13	Known	Novel	Novel	Novel	Known	Novel
HGB	Blood_routine	rs4715517	6	55108963	A	C	0.0871	-0.076	0.012	2.057e-10	--	94659	HCRTR2	MODIFIER	intron_variant	54441	-0.090748	0.0159937	1.39518e-08	40218	-0.0573503	0.0180102	0.00145088	YES	locus14	Known	Novel	Novel	Novel	Known	Novel
HGB	Blood_routine	rs851983	6	151703280	G	A	0.1355	-0.0611	0.0084	2.785e-13	++	94659	ESR1	MODIFIER	intron_variant	54441	-0.0690219	0.011131	5.61513e-10	40218	-0.0507457	0.0126551	6.07477e-05	YES	locus15	Known	Known	Known	Known	Known	Known
HGB	Blood_routine	rs600038	9	133276354	T	C	0.7655	0.0628	0.0068	2.732e-20	++	94659	ABO	MODIFIER	upstream_gene_variant	54441	0.0796044	0.00897843	7.57007e-19	40218	0.0401252	0.010433	0.00012006	YES	locus16	Known	Known	Novel	Novel	Known	Known
HGB	Blood_routine	rs117503420	11	5492684	A	G	0.0122	-0.385	0.0583	4.05e-11	--	94659	OR52D1	MODIFIER	downstream_gene_variant	54441	-0.257909	0.0822483	0.00171423	40218	-0.513528	0.0826981	5.30958e-10	YES	locus17	Known	Known	Novel	Novel	Known	Known
HGB	Blood_routine	rs573096	11	101051720	A	T	0.2225	-0.0444	0.0058	2.656e-14	--	94659	PGR	MODIFIER	intron_variant	54441	-0.0445682	0.00772224	7.86122e-09	40218	-0.0442255	0.0089048	6.81805e-07	YES	locus19	Known	Known	Novel	Novel	Known	Known
HGB	Blood_routine	rs10743633	12	9280356	G	A	0.2984	0.0463	0.0066	1.801e-12	--	94659	PZP	MODIFIER	intron_variant&non_coding_transcript_variant	54441	0.0522426	0.00871963	2.08075e-09	40218	0.0385565	0.0100033	0.000116014	YES	locus20	Known	Novel	Novel	Novel	Known	Novel
HGB	Blood_routine	rs3760052	16	161168	A	G	0.0974	-0.1363	0.0132	6.091e-25	--	94659	HBM	MODIFIER	upstream_gene_variant	54441	-0.105444	0.0177582	2.88928e-09	40218	-0.174714	0.0197943	1.08019e-18	NO	locus21	Known	Known	Novel	Novel	Known	Known
HGB	Blood_routine	rs76038336	16	309611	C	G	0.0584	-0.2661	0.0203	4.484e-39	--	94659	AXIN1	MODIFIER	intron_variant	54441	-0.216411	0.0280526	1.21507e-14	40218	-0.321279	0.0295631	1.64551e-27	YES	locus21	Known	Novel	Novel	Novel	Known	Novel
HGB	Blood_routine	rs181128092	16	673436	A	G	0.0461	-0.2173	0.0283	1.618e-14	--	94659	RHBDL1	MODIFIER	upstream_gene_variant	54441	-0.178906	0.0378803	2.32461e-06	40218	-0.265689	0.0425645	4.31887e-10	NO	locus21	Known	Known	Novel	Novel	Known	Known
HGB	Blood_routine	rs861400	16	88795935	G	C	0.5776	-0.0677	0.0104	7.065e-11	++	94659	CDT1	MODIFIER	intergenic_variant	54441	-0.077154	0.0139125	2.9288e-08	40218	-0.0557352	0.0155796	0.000346976	YES	locus22	Known	Known	Novel	Novel	Known	Known
HGB	Blood_routine	rs1869710	19	40750470	T	C	0.1805	0.064	0.0094	1.07e-11	++	94659	SNRPA	MODIFIER	upstream_gene_variant	54441	0.0614069	0.0124392	7.9517e-07	40218	0.0673909	0.0143924	2.8355e-06	YES	locus24	Known	Known	Novel	Novel	Known	Known
HGB	Blood_routine	rs5756504	22	37071230	T	C	0.4349	0.1087	0.0082	7.702e-40	++	94659	TMPRSS6	MODIFIER	intron_variant	54441	0.112813	0.0110157	1.29748e-24	40218	0.103566	0.0123847	6.14328e-17	YES	locus25	Known	Known	Known	Novel	Known	Known
HGB	Blood_routine	rs9610646	22	37088334	G	T	0.3994	0.0737	0.0074	3.404e-23	--	94659	TMPRSS6	MODIFIER	intron_variant	54441	0.0756038	0.00985933	1.74381e-14	40218	0.0711294	0.0112896	2.96777e-10	NO	locus25	Known	Known	Known	Novel	Known	Known
HGB	Blood_routine	rs6423149	23	149995985	A	G	0.9544	0.1102	0.0117	5.674e-21	++	94659	EOLA2-DT	MODIFIER	intron_variant&non_coding_transcript_variant	54441	0.127067	0.0155592	3.16957e-16	40218	0.087935	0.0178303	8.14817e-07	YES	locus26	Known	Known	Novel	Novel	Known	Known
LYM	Blood_routine	rs77372977	1	101267901	T	C	0.0154	-0.2198	0.0349	2.943e-10	--	99851	PPIAP7	MODIFIER	downstream_gene_variant	58859	-0.206913	0.0450009	4.26599e-06	40992	-0.239288	0.0552209	1.46899e-05	NO	locus2	Known	Known	Novel	Novel	Known	Known
LYM	Blood_routine	rs2038364	1	101270800	G	A	0.3012	0.0684	0.0069	3.924e-23	--	99851	PPIAP7	MODIFIER	downstream_gene_variant	58859	0.0700651	0.00914606	1.84927e-14	40992	0.0661598	0.0105242	3.24766e-10	YES	locus2	Known	Known	Novel	Novel	Known	Known
LYM	Blood_routine	rs2950835	2	27527678	G	A	0.4882	-0.0365	0.0056	5.213e-11	++	99851	GCKR	MODIFIER	downstream_gene_variant	58859	-0.0408784	0.00735077	2.68071e-08	40992	-0.0305666	0.00847277	0.000309008	YES	locus4	Known	Known	Novel	Novel	Known	Known
LYM	Blood_routine	rs7588925	2	110850957	C	T	0.693	0.0379	0.0056	1.974e-11	--	99851	ACOXL	MODIFIER	intron_variant	58859	0.04299	0.00746452	8.44909e-09	40992	0.0310143	0.0086252	0.00032343	YES	locus5	Known	Known	Novel	Novel	Known	Known
LYM	Blood_routine	rs4954399	2	136216228	T	A	0.2947	0.0578	0.0076	2.534e-14	--	99851	CXCR4	MODIFIER	intergenic_variant	58859	0.0607899	0.01003	1.35463e-09	40992	0.0538748	0.0116092	3.47216e-06	YES	locus7	Known	Known	Novel	Novel	Known	Known
LYM	Blood_routine	rs56169464	2	181148101	C	A	0.2068	-0.0441	0.0059	1.169e-13	++	99851	LINC01934	MODIFIER	intron_variant&non_coding_transcript_variant	58859	-0.0437843	0.00783002	2.24652e-08	40992	-0.0444538	0.00911333	1.07228e-06	YES	locus8	Known	Known	Novel	Novel	Known	Known
LYM	Blood_routine	rs34850939	3	47022420	A	G	0.2776	0.0516	0.0059	4.264e-18	++	99851	SETD2	MODIFIER	intron_variant	58859	0.0559027	0.00783164	9.46673e-13	40992	0.0456992	0.00914695	5.84979e-07	YES	locus13	Known	Known	Novel	Novel	Known	Known
LYM	Blood_routine	rs74800520	3	196747180	G	T	0.2097	-0.0498	0.0076	4.261e-11	++	99851	PAK2	MODIFIER	intron_variant	58859	-0.043314	0.00998835	1.448e-05	40992	-0.058574	0.0115579	4.02318e-07	YES	locus14	Known	Known	Novel	Novel	Known	Known
LYM	Blood_routine	rs554267	4	2192046	C	T	0.3873	0.0314	0.0047	3.879e-11	--	99851	POLN	MODIFIER	intron_variant	58859	0.033592	0.00625638	7.90715e-08	40992	0.028346	0.00728411	9.96323e-05	YES	locus15	Novel	Novel	Novel	Novel	Novel	Novel
LYM	Blood_routine	rs28513108	4	38468773	G	A	0.2315	-0.0589	0.0078	3.028e-14	++	99851	LINC01258	MODIFIER	intron_variant&non_coding_transcript_variant	58859	-0.0631286	0.0102107	6.30551e-10	40992	-0.0532	0.0119283	8.19596e-06	NO	locus16	Known	Known	Novel	Novel	Known	Known
LYM	Blood_routine	rs74409888	4	38601312	T	G	0.1275	-0.1031	0.0144	8.311e-13	--	99851	KLF3-AS1	MODIFIER	downstream_gene_variant	58859	-0.109002	0.0190215	1.00177e-08	40992	-0.0951682	0.0220698	1.61681e-05	NO	locus16	Known	Known	Novel	Novel	Known	Known
LYM	Blood_routine	rs337615	4	38677443	C	G	0.5298	0.0587	0.0061	1.233e-21	++	99851	KLF3	MODIFIER	intron_variant	58859	0.0572452	0.00811691	1.75631e-12	40992	0.0606043	0.00939212	1.09896e-10	YES	locus16	Known	Known	Novel	Novel	Known	Known
LYM	Blood_routine	rs4117219	4	82634807	T	C	0.621	0.0436	0.0048	2.422e-19	++	99851	SCD5	MODIFIER	intron_variant	58859	0.0398656	0.00640208	4.75499e-10	40992	0.0485764	0.00741859	5.83445e-11	YES	locus17	Known	Known	Novel	Novel	Known	Known
LYM	Blood_routine	rs6843255	4	82679238	G	A	0.0869	0.1528	0.0243	3.49e-10	--	99851	SCD5	MODIFIER	intron_variant	58859	0.147774	0.0323392	4.88866e-06	40992	0.159263	0.0369747	1.65227e-05	NO	locus17	Known	Known	Novel	Novel	Known	Known
LYM	Blood_routine	rs4141077	4	109962185	G	T	0.0653	0.1223	0.0164	8.012e-14	--	99851	EGF	MODIFIER	intron_variant	58859	0.145029	0.0213459	1.08893e-11	40992	0.0897821	0.0254947	0.000428963	NO	locus18	Known	Known	Known	Novel	Known	Known
LYM	Blood_routine	rs2298999	4	109990751	C	T	0.7401	-0.0865	0.0075	1.035e-30	++	99851	EGF	MODIFIER	intron_variant	58859	-0.0868908	0.00999442	3.50106e-18	40992	-0.0860532	0.0113831	4.04017e-14	NO	locus18	Known	Known	Known	Novel	Known	Known
LYM	Blood_routine	rs11569103	4	110003204	T	G	0.259	-0.0961	0.0057	5.473e-63	--	99851	EGF	MODIFIER	intron_variant	58859	-0.102342	0.00758668	1.79929e-41	40992	-0.0878502	0.00877541	1.36427e-23	YES	locus18	Known	Known	Known	Known	Known	Known
LYM	Blood_routine	rs903389	5	35827563	G	C	0.7856	-0.0412	0.006	5.581e-12	++	99851	IL7R	MODIFIER	upstream_gene_variant	58859	-0.03875	0.00786234	8.284e-07	40992	-0.0446402	0.00922491	1.30428e-06	YES	locus19	Known	Known	Novel	Novel	Known	Known
LYM	Blood_routine	rs62384972	5	158498216	C	T	0.4654	-0.0342	0.0051	3.007e-11	++	99851	EBF1	MODIFIER	intron_variant&non_coding_transcript_variant	58859	-0.0358522	0.00674852	1.08069e-07	40992	-0.0318487	0.00793829	6.01963e-05	YES	locus21	Known	Known	Novel	Novel	Known	Known
LYM	Blood_routine	rs115686522	6	14096786	G	A	0.1921	0.0587	0.0084	2.407e-12	--	99851	CD83	MODIFIER	intergenic_variant	58859	0.064781	0.0111767	6.78782e-09	40992	0.050899	0.0126449	5.69128e-05	YES	locus22	Novel	Novel	Novel	Novel	Novel	Novel
LYM	Blood_routine	rs7776338	6	27513892	C	T	0.5472	0.037	0.0047	2.225e-15	--	99851	ZNF184	MODIFIER	intron_variant&non_coding_transcript_variant	58859	0.0356865	0.00618838	8.08351e-09	40992	0.0387726	0.00711367	5.0247e-08	NO	locus23	Known	Known	Novel	Novel	Known	Known
LYM	Blood_routine	rs78548896	6	27984867	G	T	0.0702	0.0737	0.0089	1.182e-16	--	99851	OR2B6	MODIFIER	intergenic_variant	58859	0.0806708	0.0119517	1.48081e-11	40992	0.0651183	0.013338	1.04928e-06	YES	locus23	Known	Known	Novel	Novel	Known	Known
LYM	Blood_routine	rs73725472	6	29881332	A	C	0.206	-0.0968	0.0146	3.655e-11	--	99851	HLA-G	MODIFIER	intron_variant&non_coding_transcript_variant	58859	-0.098865	0.0189139	1.72187e-07	40992	-0.0937204	0.0230741	4.87147e-05	YES	locus24	Known	Novel	Novel	Novel	Known	Novel
LYM	Blood_routine	rs9389268	6	135098493	G	A	0.2229	-0.0623	0.0083	5.15e-14	++	99851	HBS1L	MODIFIER	intron_variant	58859	-0.063792	0.010948	5.64989e-09	40992	-0.0602568	0.0126292	1.83096e-06	YES	locus26	Known	Known	Novel	Novel	Known	Known
LYM	Blood_routine	rs12541347	8	129998442	G	T	0.5103	0.0353	0.0056	2.217e-10	--	99851	CYRIB	MODIFIER	intron_variant	58859	0.0357874	0.00736591	1.18266e-06	40992	0.0345741	0.00846759	4.44365e-05	YES	locus32	Known	Known	Novel	Novel	Known	Known
LYM	Blood_routine	rs10732393	9	126633986	G	C	0.5499	0.034	0.0054	4.119e-10	--	99851	LMX1B	MODIFIER	intron_variant	58859	0.0290753	0.00717251	5.04115e-05	40992	0.0407105	0.00835547	1.10299e-06	YES	locus33	Novel	Novel	Novel	Novel	Novel	Novel
LYM	Blood_routine	rs8176645	9	133273682	T	A	0.5726	0.0353	0.0052	7.782e-12	--	99851	ABO	MODIFIER	intron_variant	58859	0.0393694	0.00679124	6.74792e-09	40992	0.0296746	0.00790868	0.000175319	YES	locus35	Known	Known	Novel	Novel	Known	Known
LYM	Blood_routine	rs12268594	10	44495602	A	G	0.1993	-0.037	0.0057	1.122e-10	--	99851	CXCL12	MODIFIER	intergenic_variant	58859	-0.0340781	0.00754066	6.20583e-06	40992	-0.0410863	0.00885345	3.47216e-06	YES	locus36	Known	Known	Known	Novel	Known	Known
LYM	Blood_routine	rs145701965	12	9739616	C	G	0.069	-0.2198	0.0255	6.371e-18	--	99851	CD69	MODIFIER	intergenic_variant	58859	-0.23654	0.0335645	1.8239e-12	40992	-0.197053	0.0391579	4.84708e-07	NO	locus39	Known	Known	Known	Novel	Known	Known
LYM	Blood_routine	rs10772102	12	9744357	A	G	0.3792	0.081	0.0057	1.632e-45	++	99851	CD69	MODIFIER	intergenic_variant	58859	0.0834941	0.00755514	2.16073e-28	40992	0.0776499	0.00875767	7.54745e-19	YES	locus39	Known	Known	Known	Known	Known	Known
LYM	Blood_routine	rs75068531	12	9762756	T	C	0.0908	-0.1481	0.0192	1.4e-14	--	99851	CD69	MODIFIER	upstream_gene_variant	58859	-0.154907	0.02555	1.33696e-09	40992	-0.139093	0.0292319	1.95268e-06	NO	locus39	Known	Known	Known	Novel	Known	Known
LYM	Blood_routine	rs7316342	12	9771148	T	A	0.2823	0.1012	0.0084	1.761e-33	--	99851	CD69	MODIFIER	intergenic_variant	58859	0.0989373	0.0110929	4.70652e-19	40992	0.104334	0.0128478	4.63234e-16	NO	locus39	Known	Known	Known	Novel	Known	Known
LYM	Blood_routine	rs17212236	12	12702549	C	G	0.3343	0.0683	0.0087	4.742e-15	++	99851	CDKN1B	MODIFIER	intron_variant&non_coding_transcript_variant	58859	0.0689277	0.0116254	3.04663e-09	40992	0.0674976	0.0131823	3.05021e-07	YES	locus40	Known	Known	Novel	Novel	Known	Known
LYM	Blood_routine	rs78894077	12	111418869	T	C	0.0908	0.161	0.0131	9.863e-35	++	99851	SH2B3	MODERATE	missense_variant	58859	0.154112	0.0171038	2.05305e-19	40992	0.170725	0.0203585	5.03385e-17	YES	locus41	Known	Known	Novel	Novel	Known	Known
LYM	Blood_routine	rs9525402	13	40858025	G	A	0.2065	0.0399	0.0059	9.355e-12	--	99851	SLC25A15	MODIFIER	intron_variant&non_coding_transcript_variant	58859	0.0462587	0.0077405	2.28413e-09	40992	0.0313806	0.0089376	0.000446293	YES	locus42	Known	Novel	Novel	Novel	Known	Novel
LYM	Blood_routine	rs12381048	13	113936517	T	C	0.1823	-0.0715	0.0105	1.222e-11	--	99851	C13orf46	MODIFIER	regulatory_region_variant	58859	-0.0629136	0.0139875	6.86499e-06	40992	-0.0827583	0.0160539	2.53571e-07	NO	locus43	Known	Known	Novel	Novel	Known	Known
LYM	Blood_routine	rs7332154	13	114131891	A	G	0.7099	-0.0486	0.0057	1.653e-17	--	99851	RASA3	MODIFIER	intron_variant	58859	-0.0478999	0.00751844	1.87824e-10	40992	-0.0496242	0.00877881	1.57928e-08	YES	locus43	Known	Known	Novel	Novel	Known	Known
LYM	Blood_routine	rs117130084	14	81500386	T	C	0.1612	0.0674	0.0106	2.33e-10	++	99851	SEL1L	MODIFIER	intron_variant	58859	0.0724655	0.0141729	3.17154e-07	40992	0.0608231	0.0160722	0.000154103	YES	locus45	Known	Known	Novel	Novel	Known	Known
LYM	Blood_routine	rs62048402	16	53769311	A	G	0.1263	0.0525	0.0081	7.393e-11	++	99851	FTO	MODIFIER	intron_variant	58859	0.0496622	0.0106622	3.19632e-06	40992	0.0563939	0.0123392	4.87012e-06	YES	locus47	Novel	Novel	Novel	Novel	Novel	Novel
LYM	Blood_routine	rs146527741	17	39975305	T	C	0.0609	0.1461	0.0228	1.607e-10	++	99851	GSDMA	MODIFIER	intron_variant	58859	0.13328	0.0296628	7.01762e-06	40992	0.164797	0.0358211	4.21357e-06	NO	locus50	Known	Known	Novel	Novel	Known	Known
LYM	Blood_routine	rs4795419	17	40009750	A	G	0.4175	0.0461	0.0052	6.743e-19	++	99851	CSF3	MODIFIER	downstream_gene_variant	58859	0.0482745	0.00683049	1.57761e-12	40992	0.0432176	0.00800891	6.80707e-08	YES	locus50	Known	Known	Novel	Novel	Known	Known
LYM	Blood_routine	rs4968401	17	59963369	C	T	0.5045	0.0365	0.0051	1.344e-12	--	99851	RNFT1	MODIFIER	intron_variant	58859	0.0268697	0.0068007	7.78162e-05	40992	0.0494046	0.00787649	3.555e-10	YES	locus51	Known	Known	Novel	Novel	Known	Known
LYM	Blood_routine	rs285251	19	16305182	C	T	0.3133	-0.1134	0.0141	9.424e-16	++	99851	KLF2-DT	MODIFIER	intron_variant&non_coding_transcript_variant	58859	-0.132027	0.0188011	2.18223e-12	40992	-0.0892783	0.0213458	2.8835e-05	NO	locus56	Known	Known	Known	Novel	Known	Known
LYM	Blood_routine	rs6512105	19	16367986	A	T	0.6329	-0.0948	0.0074	2.403e-37	--	99851	EPS15L1	MODIFIER	intron_variant	58859	-0.0972579	0.00983847	4.81282e-23	40992	-0.0915093	0.0113065	5.79829e-16	YES	locus56	Known	Known	Known	Novel	Known	Known
LYM	Blood_routine	rs148081764	19	16447692	A	G	0.0473	-0.253	0.036	2.104e-12	--	99851	EPS15L1	MODIFIER	intron_variant	58859	-0.248967	0.0487341	3.24392e-07	40992	-0.257814	0.0534093	1.38506e-06	NO	locus56	Known	Known	Known	Novel	Known	Known
LYM	Blood_routine	rs139869480	19	16486360	A	G	0.1114	-0.1655	0.0211	3.899e-15	--	99851	CALR3	MODIFIER	intron_variant	58859	-0.141351	0.0280575	4.7063e-07	40992	-0.196755	0.0318879	6.82056e-10	NO	locus56	Known	Known	Known	Known	Known	Known
LYM	Blood_routine	rs60649310	19	43765089	G	A	0.2781	0.0639	0.0096	2.628e-11	--	99851	KCNN4	MODIFIER	downstream_gene_variant	58859	0.0746687	0.0127326	4.50806e-09	40992	0.0497887	0.0145556	0.000624885	YES	locus57	Known	Known	Novel	Novel	Known	Known
LYM	Blood_routine	rs6045612	20	1950355	T	C	0.7571	-0.0638	0.0087	2.913e-13	--	99851	PDYN-AS1	MODIFIER	intron_variant&non_coding_transcript_variant	58859	-0.0531463	0.0115097	3.88338e-06	40992	-0.078242	0.0134267	5.63223e-09	YES	locus58	Known	Known	Novel	Novel	Known	Known
LYM	Blood_routine	rs4823075	22	30123163	C	T	0.2924	0.0501	0.0049	4.487e-24	--	99851	HORMAD2	MODIFIER	intron_variant	58859	0.04883	0.00653744	8.06306e-14	40992	0.0517788	0.00757543	8.19596e-12	YES	locus60	Known	Known	Novel	Novel	Known	Known
LYM_P	Blood_routine	rs4511131	1	101255099	C	T	0.3826	-0.057	0.0078	2.794e-13	++	99794	S1PR1	MODIFIER	upstream_gene_variant	58841	-0.0578471	0.0102739	1.79697e-08	40953	-0.0557545	0.011979	3.2502e-06	YES	locus3	Known	Novel	Novel	Novel	Known	Novel
LYM_P	Blood_routine	rs56179606	2	7435184	A	T	0.5332	-0.0715	0.0098	2.268e-13	--	99794	RNF144A	MODIFIER	intron_variant&non_coding_transcript_variant	58841	-0.0658369	0.0129278	3.53086e-07	40953	-0.0790289	0.0148633	1.05461e-07	NO	locus5	Known	Known	Novel	Novel	Known	Known
LYM_P	Blood_routine	rs11901176	2	7449639	G	A	0.3968	-0.0508	0.0062	4.222e-16	++	99794	RNF144A	MODIFIER	intron_variant&non_coding_transcript_variant	58841	-0.0474618	0.00819837	7.07343e-09	40953	-0.0553597	0.00963619	9.19306e-09	YES	locus5	Known	Known	Novel	Novel	Known	Known
LYM_P	Blood_routine	rs4849121	2	110842129	A	G	0.5226	0.0364	0.0053	8.319e-12	++	99794	ACOXL	MODIFIER	intron_variant	58841	0.0331465	0.00701786	2.3221e-06	40953	0.0409073	0.0081982	6.04449e-07	YES	locus6	Known	Known	Novel	Novel	Known	Known
LYM_P	Blood_routine	rs2271404	2	111246290	C	T	0.2644	0.0503	0.008	4.048e-10	--	99794	MIR4435-2HG	MODIFIER	intron_variant&non_coding_transcript_variant	58841	0.0595066	0.0106024	1.99333e-08	40953	0.0377754	0.0123386	0.00220191	NO	locus6	Known	Known	Novel	Novel	Known	Known
LYM_P	Blood_routine	rs74325308	2	135747398	A	G	0.0201	-0.307	0.0365	3.946e-17	--	99794	UBXN4	MODIFIER	intron_variant	58841	-0.308385	0.0466289	3.75146e-11	40953	-0.304883	0.0586029	1.96603e-07	NO	locus7	Known	Known	Known	Novel	Known	Known
LYM_P	Blood_routine	rs77148936	2	136004577	A	G	0.1882	-0.0973	0.0063	1.644e-53	--	99794	DARS1-AS1	MODIFIER	intron_variant&non_coding_transcript_variant	58841	-0.0935954	0.00825996	9.19179e-30	40953	-0.102622	0.00981818	1.43153e-25	YES	locus7	Known	Known	Known	Known	Known	Known
LYM_P	Blood_routine	rs309137	2	136008381	C	T	0.6627	-0.0791	0.0066	1.184e-32	++	99794	DARS1-AS1	MODIFIER	intron_variant&non_coding_transcript_variant	58841	-0.0771781	0.0087623	1.27409e-18	40953	-0.0817177	0.0102034	1.15798e-15	NO	locus7	Known	Known	Known	Novel	Known	Known
LYM_P	Blood_routine	rs2729704	2	159851355	A	T	0.4526	-0.0307	0.0048	2.343e-10	--	99794	LY75	MODIFIER	intron_variant	58841	-0.0302142	0.00636124	2.03695e-06	40953	-0.0313612	0.00747304	2.70982e-05	YES	locus8	Known	Known	Novel	Novel	Known	Known
LYM_P	Blood_routine	rs12497115	3	47178851	T	C	0.2076	-0.0439	0.0067	7.272e-11	--	99794	KIF9-AS1	MODIFIER	intron_variant&non_coding_transcript_variant	58841	-0.0490391	0.00880109	2.51936e-08	40953	-0.0366791	0.010496	0.000474799	YES	locus9	Known	Novel	Novel	Novel	Known	Novel
LYM_P	Blood_routine	rs11921360	3	119893208	A	C	0.6269	0.036	0.0054	2.525e-11	++	99794	GSK3B	MODIFIER	intron_variant	58841	0.0413263	0.00704652	4.49738e-09	40953	0.0283911	0.00836595	0.000689684	YES	locus10	Known	Known	Novel	Novel	Known	Known
LYM_P	Blood_routine	rs4683404	3	141441529	G	A	0.2718	0.0838	0.0064	3.991e-39	--	99794	ZBTB38	MODIFIER	intron_variant	58841	0.0865462	0.0084385	1.11096e-24	40953	0.0800588	0.00983297	3.89224e-16	YES	locus11	Known	Known	Known	Known	Known	Known
LYM_P	Blood_routine	rs117447876	3	141519300	G	A	0.019	0.3141	0.0428	2.036e-13	--	99794	RASA2	MODIFIER	intron_variant	58841	0.330719	0.0559864	3.48105e-09	40953	0.290916	0.0662436	1.12517e-05	NO	locus11	Known	Known	Known	Novel	Known	Known
LYM_P	Blood_routine	rs9849775	3	141549957	C	T	0.2931	-0.0947	0.0101	1.047e-20	++	99794	RASA2	MODIFIER	intron_variant	58841	-0.0960847	0.0133388	5.87219e-13	40953	-0.0927453	0.0156303	2.96183e-09	NO	locus11	Known	Known	Known	Novel	Known	Known
LYM_P	Blood_routine	rs112101176	4	38494306	T	G	0.1555	-0.0657	0.0102	1.016e-10	--	99794	LINC01258	MODIFIER	intron_variant&non_coding_transcript_variant	58841	-0.0637721	0.0133735	1.85571e-06	40953	-0.0683566	0.0156404	1.23948e-05	NO	locus13	Known	Known	Novel	Novel	Known	Known
LYM_P	Blood_routine	rs62294474	4	38627104	T	C	0.361	0.0538	0.0064	5.075e-17	++	99794	KLF3-AS1	MODIFIER	intron_variant&non_coding_transcript_variant	58841	0.0528815	0.00844904	3.87757e-10	40953	0.0549812	0.00984957	2.37646e-08	YES	locus13	Known	Known	Novel	Novel	Known	Known
LYM_P	Blood_routine	rs1371799	4	74112120	C	T	0.2809	0.0712	0.0076	1.236e-20	--	99794	MTHFD2L	MODIFIER	upstream_gene_variant	58841	0.0838031	0.0101021	1.08044e-16	40953	0.0542825	0.0116857	3.39758e-06	YES	locus15	Known	Known	Novel	Novel	Known	Known
LYM_P	Blood_routine	rs77792983	4	110027819	G	C	0.2582	-0.0495	0.0062	1.558e-15	++	99794	EGF	MODIFIER	intergenic_variant	58841	-0.0547922	0.00817135	2.00863e-11	40953	-0.0423233	0.00956541	9.66118e-06	YES	locus16	Novel	Novel	Novel	Novel	Novel	Novel
LYM_P	Blood_routine	rs244708	5	177162584	G	A	0.4891	-0.0472	0.0056	3.176e-17	++	99794	NSD1	MODIFIER	intron_variant	58841	-0.0465953	0.00733333	2.09918e-10	40953	-0.0479465	0.00862899	2.75321e-08	YES	locus18	Known	Known	Novel	Novel	Known	Known
LYM_P	Blood_routine	rs2799076	6	28264500	T	C	0.0726	0.0673	0.0087	1.133e-14	++	99794	NKAPL	MODIFIER	downstream_gene_variant	58841	0.0744146	0.0115806	1.31184e-10	40953	0.0579547	0.0132135	1.15444e-05	YES	locus20	Novel	Novel	Novel	Novel	Novel	Novel
LYM_P	Blood_routine	rs418914	6	28600751	G	A	0.1602	0.08	0.0113	1.186e-12	--	99794	ZBED9	MODIFIER	intron_variant&non_coding_transcript_variant	58841	0.0809845	0.014641	3.17761e-08	40953	0.0784925	0.017584	8.05008e-06	NO	locus20	Novel	Novel	Novel	Novel	Novel	Novel
LYM_P	Blood_routine	rs2982570	6	151692613	T	C	0.1403	0.0695	0.0084	1.636e-16	++	99794	ESR1	MODIFIER	intron_variant	58841	0.0583858	0.011132	1.56412e-07	40953	0.0844235	0.0129008	5.98687e-11	NO	locus22	Novel	Novel	Known	Novel	Known	Novel
LYM_P	Blood_routine	rs181109106	6	152009990	C	T	0.0183	-0.3168	0.0504	3.299e-10	++	99794	ESR1	MODIFIER	intron_variant	58841	-0.273925	0.0675393	4.99643e-05	40953	-0.37089	0.0757832	9.8762e-07	NO	locus22	Novel	Novel	Known	Novel	Known	Novel
LYM_P	Blood_routine	rs3020375	6	152068833	C	A	0.5619	-0.0643	0.0055	7.345e-32	++	99794	ESR1	MODIFIER	intron_variant	58841	-0.0573832	0.00717814	1.30467e-15	40953	-0.0740152	0.00847224	2.41102e-18	YES	locus22	Known	Novel	Known	Novel	Known	Novel
LYM_P	Blood_routine	rs140406388	6	152074271	A	C	0.0294	-0.2407	0.0372	9.715e-11	--	99794	ESR1	MODIFIER	intron_variant	58841	-0.237618	0.0488238	1.13397e-06	40953	-0.244917	0.0574077	1.9877e-05	NO	locus22	Novel	Novel	Known	Novel	Known	Novel
LYM_P	Blood_routine	rs146772238	6	152080686	T	C	0.0542	-0.1982	0.0252	3.544e-15	--	99794	ESR1	MODIFIER	intron_variant	58841	-0.182688	0.0339155	7.18158e-08	40953	-0.217223	0.0375932	7.54762e-09	NO	locus22	Novel	Novel	Known	Novel	Known	Novel
LYM_P	Blood_routine	rs3798577	6	152099995	C	T	0.4295	0.1082	0.0097	5.004e-29	--	99794	ESR1	MODIFIER	3_prime_UTR_variant	58841	0.114351	0.0127989	4.09261e-19	40953	0.100025	0.0147888	1.34617e-11	NO	locus22	Known	Known	Known	Known	Known	Known
LYM_P	Blood_routine	rs7783398	7	6488678	A	G	0.3207	0.0597	0.0089	1.762e-11	++	99794	KDELR2	MODIFIER	upstream_gene_variant	58841	0.0617769	0.0116761	1.21722e-07	40953	0.0568473	0.0136671	3.19066e-05	YES	locus23	Known	Known	Novel	Novel	Known	Known
LYM_P	Blood_routine	rs2282989	7	92697032	T	C	0.3321	0.0828	0.0064	9.237e-38	++	99794	CDK6	MODIFIER	intron_variant	58841	0.0894578	0.00850802	7.40457e-26	40953	0.0738897	0.00988719	7.82168e-14	YES	locus25	Known	Known	Known	Novel	Known	Known
LYM_P	Blood_routine	rs117162252	8	78671850	C	T	0.0686	0.0969	0.0155	3.631e-10	--	99794	ZC2HC1A	MODIFIER	intron_variant	58841	0.0776235	0.0205985	0.00016429	40953	0.121784	0.0233903	1.92322e-07	YES	locus27	Known	Novel	Novel	Novel	Known	Novel
LYM_P	Blood_routine	rs1579555	8	129602516	G	A	0.3769	0.037	0.0056	5.46e-11	--	99794	CCDC26	MODIFIER	intron_variant&non_coding_transcript_variant	58841	0.0330706	0.00742368	8.39905e-06	40953	0.0423551	0.00867809	1.05713e-06	YES	locus28	Known	Known	Novel	Novel	Known	Known
LYM_P	Blood_routine	rs11052384	12	9681885	C	A	0.1072	0.1109	0.0158	2.276e-12	--	99794	CLEC2D	MODIFIER	intron_variant	58841	0.0961276	0.020501	2.7465e-06	40953	0.132485	0.0248079	9.27171e-08	NO	locus29	Known	Known	Known	Novel	Known	Known
LYM_P	Blood_routine	rs11052455	12	9690574	C	T	0.1066	0.1307	0.016	2.641e-16	--	99794	CLEC2D	MODIFIER	intron_variant	58841	0.122595	0.0214073	1.02355e-08	40953	0.140795	0.023943	4.09223e-09	NO	locus29	Known	Known	Known	Novel	Known	Known
LYM_P	Blood_routine	rs75257215	12	9691381	C	T	0.0842	0.1225	0.0178	5.177e-12	--	99794	CLEC2D	MODIFIER	intron_variant	58841	0.0918518	0.0233777	8.52864e-05	40953	0.164188	0.0272753	1.74775e-09	NO	locus29	Known	Known	Known	Novel	Known	Known
LYM_P	Blood_routine	rs11053043	12	9779474	A	G	0.5224	-0.0712	0.0059	1.619e-33	--	99794	CD69	MODIFIER	intergenic_variant	58841	-0.0705751	0.00777591	1.12512e-19	40953	-0.0719859	0.00905503	1.86767e-15	YES	locus29	Known	Known	Known	Known	Known	Known
LYM_P	Blood_routine	rs77465633	12	111495741	A	C	0.0948	0.1847	0.0124	3.31e-50	++	99794	ATXN2	MODIFIER	intron_variant	58841	0.1905	0.0161048	2.77077e-32	40953	0.176164	0.0194062	1.10917e-19	YES	locus31	Known	Novel	Novel	Novel	Known	Novel
LYM_P	Blood_routine	rs79369500	12	112535029	A	G	0.0134	0.4997	0.052	7.465e-22	++	99794	RPH3A	MODIFIER	intergenic_variant	58841	0.468053	0.0691074	1.26299e-11	40953	0.541012	0.0789924	7.44046e-12	YES	locus32	Novel	Novel	Novel	Novel	Novel	Novel
LYM_P	Blood_routine	rs7999363	13	49537232	G	A	0.5106	-0.0339	0.0049	3.862e-12	++	99794	RCBTB1	MODIFIER	intron_variant	58841	-0.0322112	0.00640863	5.0023e-07	40953	-0.036185	0.00753002	1.54422e-06	YES	locus33	Known	Known	Novel	Novel	Known	Known
LYM_P	Blood_routine	rs12429774	13	114064493	T	C	0.0602	0.0653	0.0098	3.264e-11	++	99794	RASA3	MODIFIER	intron_variant	58841	0.0628508	0.0129997	1.333e-06	40953	0.0684716	0.0150435	5.32464e-06	YES	locus34	Known	Known	Novel	Novel	Known	Known
LYM_P	Blood_routine	rs11629707	15	48348148	C	A	0.5489	0.0361	0.005	6.102e-13	--	99794	DUT	MODIFIER	downstream_gene_variant	58841	0.0344344	0.0065956	1.78135e-07	40953	0.0385102	0.00774594	6.63804e-07	YES	locus38	Known	Known	Novel	Novel	Known	Known
LYM_P	Blood_routine	rs12602958	17	40013455	A	G	0.1141	-0.447	0.0147	9.72e-203	--	99794	CSF3	MODIFIER	upstream_gene_variant	58841	-0.469914	0.0198488	6.57658e-124	40953	-0.419146	0.0219248	1.80634e-81	NO	locus41	Known	Known	Known	Novel	Known	Known
LYM_P	Blood_routine	rs12941465	17	40099312	A	G	0.4881	-0.1351	0.0101	8.76e-41	--	99794	NR1D1	MODIFIER	intron_variant	58841	-0.128454	0.0133174	5.13216e-22	40953	-0.144051	0.0155003	1.49417e-20	NO	locus41	Known	Known	Known	Novel	Known	Known
LYM_P	Blood_routine	rs79330516	17	40111351	C	G	0.1158	-0.1382	0.0158	2.555e-18	--	99794	MSL1	MODIFIER	downstream_gene_variant	58841	-0.130532	0.0209357	4.52033e-10	40953	-0.14835	0.0241794	8.4965e-10	NO	locus41	Known	Known	Known	Novel	Known	Known
LYM_P	Blood_routine	rs150797131	17	40213069	T	C	0.0214	-0.3322	0.0434	1.993e-14	--	99794	WIPF2	MODIFIER	TF_binding_site_variant	58841	-0.314972	0.0555632	1.43863e-08	40953	-0.359293	0.0695949	2.43501e-07	NO	locus41	Known	Known	Known	Novel	Known	Known
LYM_P	Blood_routine	rs71336711	19	16306200	T	C	0.2463	-0.0942	0.0147	1.353e-10	--	99794	KLF2-DT	MODIFIER	intron_variant&non_coding_transcript_variant	58841	-0.106113	0.0196046	6.21012e-08	40953	-0.0790904	0.0221334	0.000352436	NO	locus42	Known	Known	Known	Novel	Known	Known
LYM_P	Blood_routine	rs36719	19	16456956	C	A	0.2982	0.0777	0.0074	1.048e-25	--	99794	EPS15L1	MODIFIER	intron_variant	58841	0.0761566	0.00976779	6.35477e-15	40953	0.0798282	0.0113881	2.38671e-12	YES	locus42	Known	Known	Known	Known	Known	Known
LYM_P	Blood_routine	rs200284686	19	16507890	A	G	0.0396	0.2917	0.0374	6.453e-15	++	99794	C19orf44	MODIFIER	intron_variant	58841	0.292435	0.0480624	1.16861e-09	40953	0.290499	0.0596244	1.10388e-06	NO	locus42	Known	Known	Known	Novel	Known	Known
LYM_P	Blood_routine	rs4823075	22	30123163	C	T	0.2927	0.0372	0.005	1.021e-13	--	99794	HORMAD2	MODIFIER	intron_variant	58841	0.0370226	0.00658379	1.87353e-08	40953	0.0375388	0.00770964	1.12122e-06	YES	locus45	Known	Known	Novel	Novel	Known	Known
MCH	Blood_routine	rs4255371	1	117723919	G	A	0.5066	0.0446	0.0066	2.036e-11	--	90166	TENT5C	MODIFIER	intergenic_variant	52115	0.0498755	0.00883522	1.65105e-08	38051	0.0376118	0.0100863	0.000192238	YES	locus1	Known	Known	Novel	Novel	Known	Known
MCH	Blood_routine	rs16843476	1	198621947	A	G	0.0449	0.1439	0.0168	9.412e-18	++	90166	PTPRC	MODIFIER	regulatory_region_variant	52115	0.162331	0.0225734	6.41948e-13	38051	0.12118	0.0250468	1.31045e-06	YES	locus2	Known	Known	Novel	Novel	Known	Known
MCH	Blood_routine	rs61823972	1	205232197	C	A	0.1063	0.0555	0.008	4.725e-12	--	90166	TMCC2	MODIFIER	intron_variant	52115	0.0536882	0.0106753	4.9255e-07	38051	0.0579187	0.0121905	2.02274e-06	YES	locus3	Known	Known	Novel	Novel	Known	Known
MCH	Blood_routine	rs79710863	2	144387486	C	T	0.1121	-0.1406	0.0145	2.83e-22	++	90166	ZEB2	MODIFIER	3_prime_UTR_variant	52115	-0.150202	0.0194951	1.3122e-14	38051	-0.128856	0.02166	2.69693e-09	YES	locus5	Known	Known	Known	Known	Known	Known
MCH	Blood_routine	rs12485511	3	16869164	T	C	0.0624	-0.0816	0.0104	3.657e-15	--	90166	PLCL2	MODIFIER	intron_variant&non_coding_transcript_variant	52115	-0.0973315	0.0138161	1.85738e-12	38051	-0.0612409	0.0156941	9.53367e-05	NO	locus6	Known	Known	Known	Novel	Known	Known
MCH	Blood_routine	rs2197017	3	16906959	C	G	0.4756	-0.0466	0.0056	1.399e-16	--	90166	PLCL2	MODIFIER	intron_variant	52115	-0.0629553	0.00756752	8.86135e-17	38051	-0.0261876	0.00844925	0.00193914	YES	locus6	Known	Known	Known	Novel	Known	Known
MCH	Blood_routine	rs1505307	3	24301839	C	T	0.775	0.0794	0.0113	2.073e-12	--	90166	THRB	MODIFIER	intron_variant	52115	0.0953528	0.0151611	3.18882e-10	38051	0.0594721	0.0169217	0.000440504	YES	locus7	Known	Known	Novel	Novel	Known	Known
MCH	Blood_routine	rs2734046	3	128573370	G	A	0.678	-0.0497	0.0067	1.086e-13	++	90166	LINC01565	MODIFIER	non_coding_transcript_exon_variant	52115	-0.0508972	0.00890242	1.0827e-08	38051	-0.0481389	0.0101351	2.03685e-06	YES	locus9	Known	Novel	Novel	Novel	Known	Novel
MCH	Blood_routine	rs6439439	3	133762654	T	G	0.3959	-0.0498	0.0056	5.107e-19	--	90166	TF	MODIFIER	intron_variant	52115	-0.0484616	0.00746003	8.23948e-11	38051	-0.0515159	0.00843956	1.03378e-09	YES	locus10	Known	Known	Known	Known	Known	Known
MCH	Blood_routine	rs13075471	3	142472817	C	T	0.4452	-0.039	0.0048	8.071e-16	++	90166	ATR	MODIFIER	intron_variant	52115	-0.0522753	0.006466	6.23448e-16	38051	-0.0220353	0.00730429	0.00255488	YES	locus11	Known	Known	Novel	Novel	Known	Known
MCH	Blood_routine	rs2638904	3	196078639	A	G	0.1386	0.0754	0.0079	2.357e-21	++	90166	TFRC	MODIFIER	intron_variant	52115	0.093885	0.0105146	4.29734e-19	38051	0.0507463	0.012124	2.844e-05	NO	locus12	Known	Known	Known	Novel	Known	Known
MCH	Blood_routine	rs77164382	3	196142763	T	C	0.1401	-0.1304	0.0149	2.097e-18	--	90166	LINC00885	MODIFIER	non_coding_transcript_exon_variant	52115	-0.133116	0.0198877	2.18022e-11	38051	-0.126916	0.0224927	1.67537e-08	NO	locus12	Known	Novel	Known	Novel	Known	Novel
MCH	Blood_routine	rs4916491	3	196183757	G	A	0.4732	-0.0796	0.0065	1.421e-34	++	90166	ZDHHC19	MODIFIER	intergenic_variant	52115	-0.0815593	0.00866845	5.02111e-21	38051	-0.0771211	0.00979552	3.45939e-15	YES	locus12	Known	Known	Known	Known	Known	Known
MCH	Blood_routine	rs149824974	4	54515557	C	G	0.1066	0.1577	0.0145	1.708e-27	++	90166	KIT	MODIFIER	intergenic_variant	52115	0.181365	0.0193217	6.19726e-21	38051	0.126976	0.0219787	7.59434e-09	NO	locus13	Known	Known	Known	Known	Known	Known
MCH	Blood_routine	rs1848347	4	54520711	A	G	0.3013	0.0854	0.0066	5.037e-38	++	90166	KIT	MODIFIER	intergenic_variant	52115	0.0895029	0.0088397	4.27563e-24	38051	0.0801671	0.0100086	1.14842e-15	YES	locus13	Known	Novel	Known	Novel	Known	Novel
MCH	Blood_routine	rs58109910	4	78908648	C	G	0.3972	0.0483	0.0069	3.291e-12	++	90166	BMP2K	MODIFIER	intron_variant	52115	0.0582624	0.00928981	3.57256e-10	38051	0.0357994	0.0104405	0.000606052	YES	locus14	Known	Known	Novel	Novel	Known	Known
MCH	Blood_routine	rs34542840	5	154669712	T	A	0.2037	0.0764	0.0087	1.945e-18	--	90166	LARP1	MODIFIER	intergenic_variant	52115	0.100131	0.0116277	7.2144e-18	38051	0.0458849	0.013186	0.00050173	YES	locus16	Known	Known	Novel	Novel	Known	Known
MCH	Blood_routine	rs140530605	6	16233131	T	C	0.1394	0.0921	0.0106	3.543e-18	++	90166	Y_RNA	MODIFIER	upstream_gene_variant	52115	0.0801856	0.0141424	1.42909e-08	38051	0.107316	0.0159927	1.94178e-11	YES	locus18	Known	Known	Known	Known	Known	Known
MCH	Blood_routine	rs9350004	6	16292989	A	G	0.5379	-0.0614	0.0082	7.253e-14	--	90166	GMPR	MODIFIER	intron_variant	52115	-0.0504167	0.011106	5.63625e-06	38051	-0.0744457	0.0121536	9.04482e-10	NO	locus18	Known	Known	Known	Novel	Known	Known
MCH	Blood_routine	rs1799945	6	26090951	G	C	0.0302	0.1322	0.0161	2.438e-16	--	90166	HFE	MODERATE	missense_variant	52115	0.156517	0.0215032	3.36899e-13	38051	0.100914	0.0243608	3.43605e-05	YES	locus19	Known	Known	Novel	Novel	Known	Known
MCH	Blood_routine	rs75746803	6	41805988	G	C	0.0659	-0.2704	0.0218	2.767e-35	++	90166	USP49	MODERATE	missense_variant	52115	-0.322188	0.0290958	1.68966e-28	38051	-0.203895	0.0329609	6.17234e-10	NO	locus21	Known	Novel	Known	Novel	Known	Novel
MCH	Blood_routine	rs118166080	6	41875572	C	G	0.0405	0.235	0.0286	1.868e-16	++	90166	USP49	MODIFIER	intron_variant	52115	0.240188	0.0386945	5.39076e-10	38051	0.228878	0.0423229	6.37691e-08	NO	locus21	Known	Novel	Known	Novel	Known	Novel
MCH	Blood_routine	rs74895792	6	41893502	C	T	0.1104	0.1645	0.0141	1.221e-31	--	90166	USP49	MODIFIER	intron_variant	52115	0.205017	0.0187567	8.25468e-28	38051	0.11258	0.0212158	1.11807e-07	NO	locus21	Known	Known	Known	Novel	Known	Known
MCH	Blood_routine	rs13192304	6	41897083	T	A	0.0274	-0.5604	0.0469	5.965e-33	++	90166	USP49	MODIFIER	upstream_gene_variant	52115	-0.598533	0.0629699	1.99894e-21	38051	-0.512991	0.0701689	2.65583e-13	NO	locus21	Known	Known	Known	Novel	Known	Known
MCH	Blood_routine	rs56215622	6	41924719	A	G	0.2995	-0.1266	0.0065	1.068e-83	--	90166	BYSL	MODIFIER	intron_variant	52115	-0.138191	0.00871268	1.18168e-56	38051	-0.111678	0.00986325	1.01321e-29	YES	locus21	Known	Known	Known	Novel	Known	Known
MCH	Blood_routine	rs9480924	6	109295867	C	T	0.1261	0.0751	0.0073	7.744e-25	--	90166	CCDC162P	MODIFIER	intron_variant&non_coding_transcript_variant	52115	0.0735505	0.00970683	3.53102e-14	38051	0.0771247	0.011069	3.22255e-12	YES	locus22	Known	Known	Novel	Novel	Known	Known
MCH	Blood_routine	rs146591717	6	135049060	A	G	0.0157	0.3754	0.046	3.134e-16	++	90166	HBS1L	MODIFIER	intron_variant	52115	0.443458	0.0661453	2.02349e-11	38051	0.311866	0.0639043	1.05974e-06	NO	locus23	Known	Novel	Known	Novel	Known	Novel
MCH	Blood_routine	rs9402680	6	135072372	C	G	0.0334	0.4103	0.0326	2.999e-36	++	90166	HBS1L	MODIFIER	intron_variant	52115	0.425194	0.0430356	5.08159e-23	38051	0.390172	0.0500679	6.55089e-15	NO	locus23	Known	Novel	Known	Novel	Known	Novel
MCH	Blood_routine	rs9373124	6	135102071	C	T	0.2562	0.2279	0.008	5.3e-178	--	90166	HBS1L	MODIFIER	intron_variant	52115	0.248696	0.010718	4.18794e-119	38051	0.201524	0.0120567	1.02447e-62	YES	locus23	Known	Known	Known	Novel	Known	Known
MCH	Blood_routine	rs117185926	6	135210649	A	G	0.0144	0.439	0.0614	8.622e-13	++	90166	MYB	MODIFIER	intron_variant	52115	0.47146	0.0813727	6.87955e-09	38051	0.396132	0.0935359	2.28465e-05	NO	locus23	Known	Novel	Known	Novel	Known	Novel
MCH	Blood_routine	rs17513809	6	139508780	A	G	0.2471	-0.0664	0.0084	3.648e-15	--	90166	CITED2	MODIFIER	downstream_gene_variant	52115	-0.0807861	0.01131	9.13903e-13	38051	-0.048278	0.0126675	0.000138302	YES	locus24	Known	Known	Novel	Novel	Known	Known
MCH	Blood_routine	rs16896061	6	164077400	T	C	0.4321	-0.0424	0.0053	1.903e-15	--	90166	QKI	MODIFIER	intergenic_variant	52115	-0.050186	0.0071367	2.03423e-12	38051	-0.0324831	0.00801275	5.03651e-05	YES	locus25	Known	Known	Novel	Novel	Known	Known
MCH	Blood_routine	rs6592965	7	50360284	A	G	0.3272	0.0602	0.0076	1.84e-15	++	90166	IKZF1	MODIFIER	intron_variant	52115	0.0572916	0.0100887	1.35663e-08	38051	0.0640445	0.0114703	2.35744e-08	YES	locus28	Known	Known	Novel	Novel	Known	Known
MCH	Blood_routine	rs62482241	7	100637885	A	G	0.2489	-0.0714	0.0077	1.809e-20	--	90166	TFR2	MODIFIER	intron_variant	52115	-0.0777436	0.0102491	3.31436e-14	38051	-0.0631476	0.0116591	6.08948e-08	YES	locus30	Known	Known	Novel	Novel	Known	Known
MCH	Blood_routine	rs17581959	8	21950246	G	A	0.3444	0.0601	0.0067	2.336e-19	--	90166	XPO7	MODIFIER	intron_variant	52115	0.0629213	0.00896825	2.28297e-12	38051	0.0566184	0.0100202	1.6007e-08	YES	locus31	Known	Known	Novel	Novel	Known	Known
MCH	Blood_routine	rs28500514	8	129596822	C	T	0.3683	-0.0365	0.0058	2.748e-10	++	90166	CCDC26	MODIFIER	intron_variant&non_coding_transcript_variant	52115	-0.0360922	0.00771754	2.91608e-06	38051	-0.0369356	0.00871062	2.23224e-05	YES	locus35	Known	Known	Novel	Novel	Known	Known
MCH	Blood_routine	rs10758658	9	4856877	A	G	0.5577	-0.0836	0.0068	1.326e-34	--	90166	RCL1	MODIFIER	intron_variant	52115	-0.097441	0.00913201	1.40217e-26	38051	-0.0662754	0.0102469	9.94031e-11	YES	locus37	Known	Known	Novel	Novel	Known	Known
MCH	Blood_routine	rs8176632	9	133277095	T	C	0.1946	-0.0731	0.0079	1.615e-20	--	90166	ABO	MODIFIER	upstream_gene_variant	52115	-0.0897888	0.0105146	1.34865e-17	38051	-0.0517676	0.0118625	1.27714e-05	YES	locus38	Known	Known	Novel	Novel	Known	Known
MCH	Blood_routine	rs7475871	10	99560011	C	T	0.5999	0.0469	0.0072	9.394e-11	--	90166	NKX2-3	MODIFIER	regulatory_region_variant	52115	0.0534836	0.00966782	3.16381e-08	38051	0.0384192	0.010907	0.000427583	YES	locus40	Known	Known	Novel	Novel	Known	Known
MCH	Blood_routine	rs2902548	10	102727625	T	C	0.5865	-0.0612	0.0054	3.978e-30	--	90166	SFXN2	MODIFIER	intron_variant	52115	-0.0758188	0.0071329	2.1737e-26	38051	-0.0421182	0.00814058	2.29303e-07	YES	locus41	Known	Known	Known	Novel	Known	Known
MCH	Blood_routine	rs11615482	12	4222038	A	C	0.2144	0.0968	0.0123	2.929e-15	++	90166	CCND2	MODIFIER	intergenic_variant	52115	0.0910796	0.016539	3.65073e-08	38051	0.103837	0.0182834	1.35229e-08	YES	locus43	Known	Known	Novel	Novel	Known	Known
MCH	Blood_routine	rs28687655	15	65715634	T	A	0.7922	-0.0523	0.0059	1.276e-18	++	90166	DENND4A	MODIFIER	intron_variant	52115	-0.0470385	0.00789051	2.50075e-09	38051	-0.059029	0.00899735	5.3555e-11	YES	locus48	Known	Known	Novel	Novel	Known	Known
MCH	Blood_routine	rs78620468	15	81933966	C	T	0.0519	0.0923	0.0135	7.544e-12	--	90166	MEX3B	MODIFIER	intron_variant&non_coding_transcript_variant	52115	0.094193	0.017994	1.65265e-07	38051	0.0899554	0.0203693	1.00445e-05	YES	locus50	Known	Novel	Novel	Novel	Known	Novel
MCH	Blood_routine	rs867161223	16	37066	C	T	0.1368	0.175	0.0201	2.833e-18	--	90166	IL9RP3	MODIFIER	intron_variant&non_coding_transcript_variant	52115	0.17127	0.0267472	1.52072e-10	38051	0.179814	0.0303745	3.22122e-09	NO	locus51	Known	Novel	Known	Novel	Known	Novel
MCH	Blood_routine	rs9652781	16	145392	C	G	0.0875	-0.1767	0.0165	8.925e-27	--	90166	HBZ	MODIFIER	intron_variant	52115	-0.18525	0.0220679	4.67627e-17	38051	-0.165879	0.0248323	2.38946e-11	YES	locus51	Known	Known	Known	Known	Known	Known
MCH	Blood_routine	rs2858922	16	157219	A	G	0.1303	0.109	0.0133	2.242e-16	++	90166	HBZ	MODIFIER	downstream_gene_variant	52115	0.115947	0.0178045	7.40287e-11	38051	0.1002	0.0199145	4.86586e-07	NO	locus51	Known	Known	Known	Novel	Known	Known
MCH	Blood_routine	rs28847895	17	28845502	C	T	0.2062	0.0504	0.0062	6.288e-16	--	90166	FAM222B	MODIFIER	upstream_gene_variant	52115	0.0603109	0.00830791	3.88687e-13	38051	0.0376662	0.00945104	6.73674e-05	YES	locus53	Known	Known	Novel	Novel	Known	Known
MCH	Blood_routine	rs8090542	18	46191398	A	G	0.4284	-0.0427	0.005	2.37e-17	--	90166	C18orf25	MODIFIER	intron_variant	52115	-0.0468671	0.00672389	3.16373e-12	38051	-0.0373228	0.00760106	9.09788e-07	YES	locus54	Known	Known	Novel	Novel	Known	Known
MCH	Blood_routine	rs919797	19	4498160	A	G	0.313	0.07	0.0105	3.092e-11	++	90166	PLIN4	MODIFIER	downstream_gene_variant	52115	0.0860097	0.0142051	1.40553e-09	38051	0.0503998	0.0157177	0.00134332	YES	locus55	Known	Known	Known	Novel	Known	Known
MCH	Blood_routine	rs2974749	19	12927977	G	A	0.7507	-0.1127	0.0123	5.779e-20	++	90166	FARSA	MODIFIER	intron_variant	52115	-0.120775	0.0165947	3.39078e-13	38051	-0.102773	0.0183837	2.26517e-08	YES	locus56	Known	Known	Novel	Novel	Known	Known
MCH	Blood_routine	rs2241399	19	16125194	G	T	0.2974	0.0641	0.0099	9.209e-11	--	90166	RAB8A	MODIFIER	intron_variant	52115	0.0750825	0.0132116	1.32306e-08	38051	0.0500786	0.0149247	0.000792465	YES	locus57	Known	Known	Novel	Novel	Known	Known
MCH	Blood_routine	rs113857402	20	57424876	C	T	0.3932	0.0673	0.0095	1.082e-12	--	90166	RBM38	MODIFIER	intergenic_variant	52115	0.0768409	0.0126846	1.3801e-09	38051	0.0554411	0.0141944	9.3901e-05	YES	locus59	Known	Known	Novel	Novel	Known	Known
MCH	Blood_routine	rs4305364	22	21577257	T	C	0.0359	-0.2992	0.0418	8.327e-13	--	90166	UBE2L3	MODIFIER	intron_variant	52115	-0.35642	0.0573684	5.20367e-10	38051	-0.234384	0.0610798	0.000124371	NO	locus61	Known	Novel	Novel	Novel	Known	Novel
MCH	Blood_routine	rs2283790	22	21602364	G	A	0.4555	-0.074	0.0068	3.004e-27	++	90166	UBE2L3	MODIFIER	intron_variant	52115	-0.0776404	0.00918583	2.85891e-17	38051	-0.0693741	0.0102475	1.28884e-11	YES	locus61	Known	Known	Novel	Novel	Known	Known
MCH	Blood_routine	rs3788448	22	32486821	G	A	0.63	-0.054	0.007	1.127e-14	++	90166	FBXO7	MODIFIER	intron_variant	52115	-0.0524781	0.00940286	2.39029e-08	38051	-0.0559841	0.0104731	9.01509e-08	YES	locus62	Known	Known	Known	Known	Known	Known
MCH	Blood_routine	rs2413450	22	37074184	C	T	0.4411	0.1654	0.0083	1.153e-87	--	90166	TMPRSS6	MODIFIER	intron_variant	52115	0.18764	0.0111456	1.34369e-63	38051	0.137159	0.0125442	7.92501e-28	YES	locus63	Known	Known	Known	Novel	Known	Known
MCH	Blood_routine	rs78640241	22	37074598	T	C	0.1383	0.2249	0.0167	2.98e-41	++	90166	TMPRSS6	MODIFIER	intron_variant	52115	0.25042	0.0222842	2.66624e-29	38051	0.191972	0.025274	3.06267e-14	NO	locus63	Known	Novel	Known	Novel	Known	Novel
MCH	Blood_routine	rs2235326	22	37089555	C	T	0.5996	0.1067	0.0091	1.748e-31	--	90166	TMPRSS6	MODIFIER	intron_variant	52115	0.123244	0.0122095	5.86543e-24	38051	0.0856054	0.0137878	5.33949e-10	NO	locus63	Known	Known	Known	Novel	Known	Known
MCH	Blood_routine	rs131814	22	50521672	A	G	0.6762	0.0776	0.0096	8.838e-16	++	90166	SCO2	MODIFIER	downstream_gene_variant	52115	0.0877595	0.0127863	6.71738e-12	38051	0.0641103	0.0146926	1.28029e-05	YES	locus64	Known	Known	Novel	Novel	Known	Known
MCH	Blood_routine	rs146844151	23	153650575	A	G	0.0694	0.1547	0.0183	3.511e-17	++	90166	DUSP9	MODIFIER	3_prime_UTR_variant	52115	0.178137	0.0248267	7.21938e-13	38051	0.126383	0.0272424	3.49736e-06	YES	locus66	Novel	Novel	Novel	Novel	Novel	Novel
MCH	Blood_routine	rs72554664	23	154532257	T	C	0.0282	0.3791	0.0286	5.018e-40	++	90166	G6PD	MODERATE	missense_variant	52115	0.397521	0.0361946	4.61955e-28	38051	0.348372	0.0467972	9.74765e-14	YES	locus67	Known	Novel	Novel	Novel	Known	Novel
MCH	Blood_routine	rs182573065	23	155144174	G	A	0.0248	0.3396	0.0221	1.682e-53	--	90166	MTCP1	MODIFIER	intron_variant&non_coding_transcript_variant	52115	0.428967	0.0314537	2.37848e-42	38051	0.253163	0.0309308	2.72709e-16	YES	locus68	Known	Novel	Novel	Novel	Known	Novel
MCHC	Blood_routine	rs12142808	1	156260755	A	G	0.2354	-0.0446	0.0066	1.536e-11	--	93949	SMG5	MODIFIER	intron_variant	53598	-0.0509188	0.00888322	9.9243e-09	40351	-0.0368176	0.0099284	0.000208646	YES	locus2	Known	Known	Novel	Novel	Known	Known
MCHC	Blood_routine	rs2518491	1	158615440	T	C	0.4332	-0.0385	0.0052	2.103e-13	--	93949	SPTA1	MODIFIER	intron_variant	53598	-0.0487436	0.00704238	4.46992e-12	40351	-0.0257795	0.00787101	0.00105567	YES	locus3	Known	Known	Novel	Novel	Known	Known
MCHC	Blood_routine	rs66858280	1	247878519	G	C	0.2334	0.0733	0.0105	3.618e-12	--	93949	TRIM58	MODIFIER	3_prime_UTR_variant	53598	0.0911432	0.0141811	1.30065e-10	40351	0.0512264	0.0157657	0.0011572	YES	locus4	Known	Known	Novel	Novel	Known	Known
MCHC	Blood_routine	rs8177262	3	133761808	A	G	0.394	-0.0439	0.0055	1.317e-15	--	93949	TF	MODIFIER	intron_variant	53598	-0.0426664	0.00735221	6.50609e-09	40351	-0.0455407	0.00827625	3.74283e-08	YES	locus5	Known	Known	Novel	Novel	Known	Known
MCHC	Blood_routine	rs2284888	3	196061588	T	C	0.6981	-0.0377	0.0059	2.155e-10	--	93949	TFRC	MODIFIER	intron_variant	53598	-0.0467185	0.00792723	3.78277e-09	40351	-0.0261836	0.00896301	0.00348578	NO	locus6	Known	Known	Novel	Novel	Known	Known
MCHC	Blood_routine	rs9830796	3	196156054	C	T	0.4644	-0.0566	0.0065	2.826e-18	++	93949	LINC00885	MODIFIER	intron_variant&non_coding_transcript_variant	53598	-0.0563346	0.00869757	9.35406e-11	40351	-0.0568559	0.00974258	5.35254e-09	YES	locus6	Known	Known	Novel	Novel	Known	Known
MCHC	Blood_routine	rs35788208	5	154654616	T	C	0.1908	0.067	0.0088	3.468e-14	++	93949	LARP1	MODIFIER	intergenic_variant	53598	0.0785777	0.0118069	2.82813e-11	40351	0.052259	0.0133432	8.98401e-05	YES	locus9	Known	Known	Novel	Novel	Known	Known
MCHC	Blood_routine	rs198851	6	26104404	G	T	0.9692	-0.1286	0.0159	7.266e-16	++	93949	H1-6	MODIFIER	downstream_gene_variant	53598	-0.158648	0.021185	6.95665e-14	40351	-0.0893121	0.0241933	0.000222849	YES	locus10	Known	Known	Novel	Novel	Known	Known
MCHC	Blood_routine	rs56293029	6	135097901	A	C	0.2146	0.0849	0.0087	2.148e-22	++	93949	HBS1L	MODIFIER	intron_variant	53598	0.08519	0.0116752	2.95053e-13	40351	0.0845469	0.0131209	1.16595e-10	YES	locus11	Known	Known	Novel	Novel	Known	Known
MCHC	Blood_routine	rs62482241	7	100637885	A	G	0.2498	-0.0479	0.0075	2.164e-10	--	93949	TFR2	MODIFIER	intron_variant	53598	-0.0529685	0.010089	1.52016e-07	40351	-0.0414911	0.0113688	0.000262706	YES	locus12	Known	Known	Novel	Novel	Known	Known
MCHC	Blood_routine	rs2923429	8	42534600	G	A	0.4782	0.0717	0.005	2.652e-46	--	93949	SLC20A2	MODIFIER	downstream_gene_variant	53598	0.0795086	0.00670362	1.89758e-32	40351	0.0616912	0.0075626	3.42295e-16	YES	locus13	Known	Known	Known	Novel	Known	Known
MCHC	Blood_routine	rs141253701	8	42564745	T	G	0.0658	0.1272	0.0164	8.294e-15	++	93949	SMIM19	MODIFIER	intergenic_variant	53598	0.156108	0.0218906	9.94489e-13	40351	0.0903908	0.0247203	0.000255641	NO	locus13	Known	Novel	Known	Novel	Known	Novel
MCHC	Blood_routine	rs113393546	8	42582829	A	G	0.0707	0.1369	0.0165	1.088e-16	++	93949	SMIM19	MODIFIER	intergenic_variant	53598	0.14487	0.0222945	8.13767e-11	40351	0.127142	0.0245297	2.18122e-07	NO	locus13	Known	Novel	Known	Novel	Known	Novel
MCHC	Blood_routine	rs8176722	9	133257367	A	C	0.1859	0.0572	0.0071	1.096e-15	++	93949	ABO	MODIFIER	intron_variant	53598	0.0665371	0.00953023	2.91676e-12	40351	0.0452922	0.0107688	2.60076e-05	YES	locus14	Known	Known	Known	Known	Known	Known
MCHC	Blood_routine	rs10892959	11	123069324	C	G	0.3246	-0.075	0.0077	1.9e-22	--	93949	CLMP	MODIFIER	downstream_gene_variant	53598	-0.0843841	0.0102723	2.12716e-16	40351	-0.0629859	0.0116109	5.8039e-08	YES	locus15	Known	Novel	Known	Known	Known	Known
MCHC	Blood_routine	rs10873182	14	65138690	T	C	0.1609	0.0472	0.0071	2.33e-11	++	93949	MAX	MODIFIER	intergenic_variant	53598	0.0510866	0.00945231	6.49277e-08	40351	0.0422074	0.010601	6.84983e-05	YES	locus16	Known	Known	Novel	Novel	Known	Known
MCHC	Blood_routine	rs8031179	15	65659696	C	T	0.8201	-0.0453	0.0062	3.91e-13	++	93949	DENND4A	MODIFIER	3_prime_UTR_variant	53598	-0.046772	0.00833104	1.97488e-08	40351	-0.0435074	0.00944122	4.06088e-06	YES	locus17	Known	Known	Novel	Novel	Known	Known
MCHC	Blood_routine	rs16969707	15	78301763	T	A	0.1234	0.0588	0.0084	3.011e-12	--	93949	SKIC8	MODIFIER	upstream_gene_variant	53598	0.0597512	0.0113127	1.27932e-07	40351	0.0575119	0.0126098	5.09378e-06	YES	locus18	Known	Known	Novel	Novel	Known	Known
MCHC	Blood_routine	rs2858922	16	157219	A	G	0.1297	0.1192	0.0131	8.916e-20	++	93949	HBZ	MODIFIER	downstream_gene_variant	53598	0.124886	0.0175963	1.27262e-12	40351	0.112168	0.0196161	1.07701e-08	NO	locus19	Known	Known	Known	Novel	Known	Known
MCHC	Blood_routine	rs76267595	16	273197	T	C	0.1028	-0.2064	0.0139	5.35e-50	--	93949	RGS11	MODIFIER	intron_variant	53598	-0.126878	0.0186252	9.6117e-12	40351	-0.305796	0.0208235	8.02417e-49	NO	locus19	Known	Novel	Known	Novel	Known	Novel
MCHC	Blood_routine	rs76038336	16	309611	C	G	0.0581	-0.3492	0.0204	5.423e-66	--	93949	AXIN1	MODIFIER	intron_variant	53598	-0.235188	0.028595	1.95524e-16	40351	-0.46619	0.028969	2.86946e-58	YES	locus19	Known	Novel	Known	Novel	Known	Novel
MCHC	Blood_routine	rs2088941	16	387679	T	G	0.1632	-0.1498	0.0166	2.012e-19	--	93949	PGAP6	MODIFIER	downstream_gene_variant	53598	-0.0744673	0.0228639	0.00112606	40351	-0.23419	0.0242021	3.79752e-22	NO	locus19	Known	Novel	Known	Novel	Known	Novel
MCHC	Blood_routine	rs147491612	16	540408	A	G	0.0643	-0.2688	0.0285	4.712e-21	--	93949	CAPN15	MODIFIER	intron_variant	53598	-0.183317	0.0389535	2.52581e-06	40351	-0.367858	0.0419499	1.8026e-18	NO	locus19	Known	Novel	Known	Novel	Known	Novel
MCHC	Blood_routine	rs12598643	16	561635	T	G	0.2533	-0.0774	0.0118	5.542e-11	--	93949	PRR35	MODIFIER	intron_variant	53598	-0.0729745	0.0158141	3.94003e-06	40351	-0.0828575	0.0177237	2.94009e-06	NO	locus19	Known	Known	Known	Novel	Known	Known
MCHC	Blood_routine	rs11643113	16	644174	C	T	0.5245	0.0715	0.0071	4.974e-24	--	93949	MCRIP2	MODIFIER	intron_variant	53598	0.0758291	0.00951626	1.60768e-15	40351	0.0661576	0.0105686	3.85487e-10	NO	locus19	Known	Known	Known	Novel	Known	Known
MCHC	Blood_routine	rs181128092	16	673436	A	G	0.0458	-0.2928	0.0283	4.031e-25	--	93949	RHBDL1	MODIFIER	upstream_gene_variant	53598	-0.207947	0.0384355	6.29245e-08	40351	-0.393057	0.0417671	4.92833e-21	NO	locus19	Known	Novel	Known	Novel	Known	Novel
MCHC	Blood_routine	rs4390574	16	88709889	C	T	0.8541	0.0757	0.0116	7.906e-11	--	93949	RNF166	MODIFIER	upstream_gene_variant	53598	0.0890439	0.015603	1.15083e-08	40351	0.0590023	0.0175107	0.000753043	NO	locus21	Known	Known	Known	Novel	Known	Known
MCHC	Blood_routine	rs2932690	16	88776545	A	G	0.6076	-0.1313	0.0083	2.483e-56	--	93949	PIEZO1	MODIFIER	intron_variant	53598	-0.149506	0.0111074	2.68596e-41	40351	-0.108289	0.012505	4.7326e-18	YES	locus21	Known	Known	Known	Novel	Known	Known
MCHC	Blood_routine	rs62048252	16	88798253	C	G	0.5559	-0.1105	0.0123	1.918e-19	--	93949	CDT1	MODIFIER	intergenic_variant	53598	-0.138527	0.016512	4.88315e-17	40351	-0.0761372	0.018276	3.10034e-05	NO	locus21	Known	Novel	Known	Novel	Known	Novel
MCHC	Blood_routine	rs9279	17	28860618	T	G	0.6891	-0.0441	0.0058	1.846e-14	--	93949	ERAL1	MODIFIER	3_prime_UTR_variant	53598	-0.0494816	0.00768499	1.20473e-10	40351	-0.0372528	0.00869832	1.84591e-05	YES	locus22	Known	Known	Novel	Novel	Known	Known
MCHC	Blood_routine	rs7234695	18	46182216	A	T	0.564	0.0319	0.0049	1.175e-10	++	93949	C18orf25	MODIFIER	intron_variant	53598	0.0354047	0.00661353	8.63257e-08	40351	0.0273933	0.00745713	0.000239304	YES	locus24	Known	Known	Known	Known	Known	Known
MCHC	Blood_routine	rs3752246	19	1056493	C	G	0.6448	0.0686	0.0103	3.152e-11	++	93949	ABCA7	MODERATE	missense_variant	53598	0.0603285	0.0138125	1.25586e-05	40351	0.0791669	0.0155792	3.74309e-07	YES	locus25	Known	Known	Novel	Novel	Known	Known
MCHC	Blood_routine	rs8112839	19	43770435	T	C	0.2746	0.097	0.0098	4.51e-23	++	93949	KCNN4	MODIFIER	intron_variant	53598	0.1089	0.0131161	1.01695e-16	40351	0.0819664	0.0147756	2.89895e-08	YES	locus26	Known	Known	Novel	Novel	Known	Known
MCHC	Blood_routine	rs116970022	22	37046092	A	G	0.1368	-0.1936	0.0171	1.298e-29	--	93949	KCTD17	MODIFIER	regulatory_region_variant	53598	-0.201286	0.0230274	2.30728e-18	40351	-0.184022	0.0256292	6.96145e-13	NO	locus27	Known	Novel	Known	Novel	Known	Novel
MCHC	Blood_routine	rs2235320	22	37057216	T	G	0.1146	-0.1623	0.018	1.789e-19	--	93949	KCTD17	MODIFIER	intron_variant	53598	-0.181454	0.0243943	1.0193e-13	40351	-0.139546	0.0266214	1.58975e-07	NO	locus27	Known	Known	Known	Novel	Known	Known
MCHC	Blood_routine	rs9610643	22	37075345	A	G	0.4138	0.1535	0.0089	1.801e-66	++	93949	TMPRSS6	MODIFIER	intron_variant	53598	0.16439	0.0119893	8.6816e-43	40351	0.140014	0.0133219	7.76247e-26	YES	locus27	Known	Known	Known	Novel	Known	Known
MCHC	Blood_routine	rs9610646	22	37088334	G	T	0.3994	0.098	0.0074	2.59e-40	--	93949	TMPRSS6	MODIFIER	intron_variant	53598	0.112488	0.00987214	4.45656e-30	40351	0.0796828	0.01108	6.40472e-13	NO	locus27	Known	Novel	Known	Novel	Known	Novel
MCV	Blood_routine	rs4255371	1	117723919	G	A	0.5066	0.0432	0.0066	6.065e-11	--	91288	TENT5C	MODIFIER	intergenic_variant	52795	0.0455301	0.00877772	2.13698e-07	38493	0.0401314	0.0100145	6.14059e-05	YES	locus2	Known	Known	Novel	Novel	Known	Known
MCV	Blood_routine	rs12132919	1	156348350	A	C	0.2291	0.0603	0.0069	2.47e-18	++	91288	TSACC	MODIFIER	downstream_gene_variant	52795	0.0631666	0.00915326	5.16416e-12	38493	0.0565375	0.0105213	7.71703e-08	YES	locus3	Known	Known	Novel	Novel	Known	Known
MCV	Blood_routine	rs3754094	1	198638198	C	T	0.0585	0.1376	0.0158	3.384e-18	--	91288	PTPRC	MODIFIER	upstream_gene_variant	52795	0.142585	0.0212453	1.92841e-11	38493	0.131427	0.0237076	2.96197e-08	YES	locus5	Known	Known	Novel	Novel	Known	Known
MCV	Blood_routine	rs72767231	1	234567244	A	G	0.3103	-0.0444	0.0068	6.207e-11	--	91288	IRF2BP2	MODIFIER	intron_variant&non_coding_transcript_variant	52795	-0.0364393	0.00902148	5.36414e-05	38493	-0.0547858	0.0103108	1.0757e-07	YES	locus8	Known	Known	Novel	Novel	Known	Known
MCV	Blood_routine	rs12744113	1	247884230	T	G	0.193	-0.0801	0.0127	3.234e-10	--	91288	TRIM58	MODIFIER	downstream_gene_variant	52795	-0.0823068	0.0169568	1.21054e-06	38493	-0.0772989	0.0193213	6.31524e-05	YES	locus9	Known	Known	Novel	Novel	Known	Known
MCV	Blood_routine	rs4672497	2	62296430	G	C	0.565	-0.0452	0.0068	2.696e-11	++	91288	B3GNT2	MODIFIER	non_coding_transcript_exon_variant	52795	-0.0376574	0.00901862	2.9731e-05	38493	-0.0551653	0.0103184	8.97739e-08	YES	locus10	Known	Novel	Novel	Novel	Known	Novel
MCV	Blood_routine	rs79710863	2	144387486	C	T	0.1122	-0.1161	0.0144	8.66e-16	++	91288	ZEB2	MODIFIER	3_prime_UTR_variant	52795	-0.11549	0.0193406	2.35229e-09	38493	-0.116839	0.0216745	7.02199e-08	YES	locus11	Known	Known	Known	Known	Known	Known
MCV	Blood_routine	rs12485511	3	16869164	T	C	0.0624	-0.0758	0.0103	2.107e-13	--	91288	PLCL2	MODIFIER	intron_variant&non_coding_transcript_variant	52795	-0.0943903	0.0137324	6.26325e-12	38493	-0.0516247	0.015655	0.000975012	NO	locus12	Known	Known	Known	Novel	Known	Known
MCV	Blood_routine	rs1025818	3	16923529	C	T	0.5213	0.0499	0.0054	1.983e-20	--	91288	PLCL2	MODIFIER	intron_variant	52795	0.0611552	0.00718896	1.78772e-17	38493	0.035453	0.00812132	1.26879e-05	YES	locus12	Known	Known	Known	Known	Known	Known
MCV	Blood_routine	rs1505307	3	24301839	C	T	0.7751	0.0814	0.0112	4.401e-13	--	91288	THRB	MODIFIER	intron_variant	52795	0.0860594	0.0150741	1.13569e-08	38493	0.075643	0.0168832	7.45161e-06	YES	locus14	Known	Known	Novel	Novel	Known	Known
MCV	Blood_routine	rs6782812	3	128599154	A	G	0.6066	-0.052	0.0069	4.01e-14	--	91288	RPN1	MODIFIER	intergenic_variant	52795	-0.0572908	0.00919895	4.7252e-10	38493	-0.0453687	0.0103769	1.23072e-05	YES	locus15	Known	Novel	Novel	Novel	Known	Novel
MCV	Blood_routine	rs9855140	3	142471259	C	T	0.4531	-0.0409	0.0048	1.82e-17	++	91288	ATR	MODIFIER	intron_variant	52795	-0.0485082	0.00641228	3.8824e-14	38493	-0.0311408	0.00727766	1.87763e-05	YES	locus17	Known	Known	Novel	Novel	Known	Known
MCV	Blood_routine	rs3804139	3	196080754	C	T	0.1378	0.0585	0.0079	1.552e-13	--	91288	TFRC	MODIFIER	intron_variant	52795	0.074384	0.0104733	1.22744e-12	38493	0.0372077	0.0120975	0.00210049	NO	locus18	Known	Known	Known	Novel	Known	Known
MCV	Blood_routine	rs9325434	3	196194440	A	G	0.4759	-0.0688	0.0068	4.206e-24	--	91288	ZDHHC19	MODIFIER	downstream_gene_variant	52795	-0.0670714	0.00907113	1.42528e-13	38493	-0.0709129	0.0102398	4.35311e-12	YES	locus18	Known	Known	Known	Known	Known	Known
MCV	Blood_routine	rs149824974	4	54515557	C	G	0.1066	0.16	0.0144	1.371e-28	++	91288	KIT	MODIFIER	intergenic_variant	52795	0.189836	0.0192321	5.57186e-23	38493	0.121681	0.0218225	2.46201e-08	NO	locus19	Known	Known	Novel	Novel	Known	Known
MCV	Blood_routine	rs1848347	4	54520711	A	G	0.3011	0.0891	0.0066	1.124e-41	++	91288	KIT	MODIFIER	intergenic_variant	52795	0.09612	0.00879523	8.40814e-28	38493	0.0801494	0.00994755	7.80728e-16	YES	locus19	Known	Novel	Novel	Novel	Known	Novel
MCV	Blood_routine	rs58109910	4	78908648	C	G	0.3972	0.0485	0.0069	2.111e-12	++	91288	BMP2K	MODIFIER	intron_variant	52795	0.0543809	0.00923365	3.87543e-09	38493	0.0410027	0.0103743	7.73874e-05	YES	locus20	Known	Known	Novel	Novel	Known	Known
MCV	Blood_routine	rs4716054	6	16249869	C	T	0.8568	-0.072	0.01	7.098e-13	++	91288	GMPR	MODIFIER	intron_variant	52795	-0.0486922	0.0133739	0.000271757	38493	-0.102082	0.0151794	1.7559e-11	YES	locus26	Known	Known	Novel	Novel	Known	Known
MCV	Blood_routine	rs75746803	6	41805988	G	C	0.0659	-0.3003	0.0217	1.261e-43	++	91288	USP49	MODERATE	missense_variant	52795	-0.329581	0.0288677	3.44112e-30	38493	-0.26247	0.0328476	1.34338e-15	NO	locus27	Known	Novel	Known	Novel	Known	Novel
MCV	Blood_routine	rs147355856	6	41830817	T	C	0.0929	0.221	0.0167	7.704e-40	++	91288	USP49	MODIFIER	intron_variant	52795	0.249558	0.0222002	2.55682e-29	38493	0.183499	0.0254571	5.67153e-13	NO	locus27	Known	Known	Known	Novel	Known	Known
MCV	Blood_routine	rs118166080	6	41875572	C	G	0.0405	0.2685	0.0284	3.375e-21	++	91288	USP49	MODIFIER	intron_variant	52795	0.258022	0.0383687	1.75833e-11	38493	0.281162	0.042266	2.88735e-11	NO	locus27	Known	Novel	Known	Novel	Known	Novel
MCV	Blood_routine	rs13192304	6	41897083	T	A	0.0274	-0.6262	0.0466	4.313e-41	++	91288	USP49	MODIFIER	upstream_gene_variant	52795	-0.638764	0.0625184	1.66035e-24	38493	-0.610452	0.0700552	2.9363e-18	NO	locus27	Known	Known	Known	Novel	Known	Known
MCV	Blood_routine	rs3218108	6	41934917	T	C	0.2964	-0.1395	0.0066	1.47e-98	--	91288	BYSL	MODIFIER	downstream_gene_variant	52795	-0.147572	0.00883331	1.18005e-62	38493	-0.129145	0.00999965	3.70425e-38	YES	locus27	Known	Known	Known	Novel	Known	Known
MCV	Blood_routine	rs5005289	6	109296470	G	C	0.1269	0.0781	0.0072	4.446e-27	--	91288	CCDC162P	MODIFIER	intron_variant&non_coding_transcript_variant	52795	0.0824026	0.0096232	1.10053e-17	38493	0.0724275	0.01101	4.75773e-11	YES	locus28	Known	Known	Known	Known	Known	Known
MCV	Blood_routine	rs5012873	6	134946809	C	T	0.0324	-0.2814	0.0392	6.948e-13	++	91288	ALDH8A1	MODIFIER	intron_variant	52795	-0.364755	0.0514677	1.36994e-12	38493	-0.166388	0.0604571	0.00592011	NO	locus29	Known	Known	Known	Novel	Known	Known
MCV	Blood_routine	rs117171310	6	135093361	A	G	0.0101	0.4519	0.0573	3.219e-15	++	91288	HBS1L	MODIFIER	intron_variant	52795	0.518206	0.080736	1.37604e-10	38493	0.384522	0.0814468	2.34515e-06	NO	locus29	Known	Novel	Known	Novel	Known	Novel
MCV	Blood_routine	rs9373124	6	135102071	C	T	0.256	0.2286	0.008	1.14e-180	--	91288	HBS1L	MODIFIER	intron_variant	52795	0.241618	0.0106501	6.03949e-114	38493	0.211883	0.0120295	1.93865e-69	YES	locus29	Known	Known	Known	Novel	Known	Known
MCV	Blood_routine	rs539293352	6	135150364	A	T	0.037	0.4165	0.033	1.974e-36	++	91288	MYB	MODIFIER	intergenic_variant	52795	0.451996	0.0455551	3.34041e-23	38493	0.377043	0.0479885	3.93641e-15	NO	locus29	Known	Novel	Known	Novel	Known	Novel
MCV	Blood_routine	rs590856	6	139523292	A	G	0.3142	-0.0632	0.0083	3.075e-14	--	91288	CITED2	MODIFIER	intron_variant&non_coding_transcript_variant	52795	-0.0792954	0.0111321	1.05512e-12	38493	-0.0428128	0.0125228	0.000629014	YES	locus30	Known	Known	Novel	Novel	Known	Known
MCV	Blood_routine	rs206732	6	164082776	C	T	0.3765	-0.0397	0.006	5.004e-11	++	91288	QKI	MODIFIER	downstream_gene_variant	52795	-0.0495123	0.00804915	7.68794e-10	38493	-0.0270459	0.0091503	0.00311925	YES	locus31	Known	Known	Novel	Novel	Known	Known
MCV	Blood_routine	rs6592965	7	50360284	A	G	0.3273	0.049	0.0075	7.613e-11	++	91288	IKZF1	MODIFIER	intron_variant	52795	0.0550249	0.0100144	3.91625e-08	38493	0.0411512	0.0114136	0.000311616	YES	locus32	Known	Known	Novel	Novel	Known	Known
MCV	Blood_routine	rs17700466	7	93006659	C	A	0.1645	-0.0582	0.0088	2.997e-11	++	91288	SAMD9	MODIFIER	regulatory_region_variant	52795	-0.0656855	0.0116595	1.76429e-08	38493	-0.0485915	0.013286	0.000254841	YES	locus33	Known	Known	Novel	Novel	Known	Known
MCV	Blood_routine	rs7786877	7	100616392	G	A	0.1085	-0.0781	0.0103	4.324e-14	++	91288	TFR2	MODIFIER	downstream_gene_variant	52795	-0.0748982	0.0137149	4.73195e-08	38493	-0.0823433	0.0157541	1.72496e-07	YES	locus34	Known	Known	Novel	Novel	Known	Known
MCV	Blood_routine	rs12547911	8	22029286	T	G	0.2747	0.0887	0.0101	2.044e-18	++	91288	NPM2	MODIFIER	intron_variant	52795	0.0920014	0.013698	1.86294e-11	38493	0.0847769	0.0150662	1.83409e-08	YES	locus36	Known	Known	Novel	Novel	Known	Known
MCV	Blood_routine	rs2923412	8	42600138	A	G	0.4509	-0.0492	0.0056	1.614e-18	--	91288	SMIM19	MODIFIER	intergenic_variant	52795	-0.051439	0.00747496	5.92243e-12	38493	-0.0463061	0.00845927	4.39967e-08	YES	locus37	Known	Known	Novel	Novel	Known	Known
MCV	Blood_routine	rs28500514	8	129596822	C	T	0.3684	-0.0382	0.0057	3.02e-11	++	91288	CCDC26	MODIFIER	intron_variant&non_coding_transcript_variant	52795	-0.0347604	0.00767833	5.9804e-06	38493	-0.0425583	0.00866496	9.03649e-07	YES	locus39	Known	Known	Novel	Novel	Known	Known
MCV	Blood_routine	rs10815095	9	4848297	G	A	0.5595	-0.0968	0.0068	4.158e-46	++	91288	RCL1	MODIFIER	intron_variant	52795	-0.101764	0.00906417	3.00469e-29	38493	-0.0904443	0.0102507	1.11199e-18	YES	locus40	Known	Known	Known	Novel	Known	Known
MCV	Blood_routine	rs524137	9	133004155	T	C	0.4432	0.062	0.0094	3.56e-11	++	91288	GFI1B	MODIFIER	regulatory_region_variant	52795	0.0722183	0.0125331	8.30252e-09	38493	0.0490927	0.014088	0.000492663	NO	locus41	Known	Known	Known	Novel	Known	Known
MCV	Blood_routine	rs75179845	9	133257567	C	T	0.1867	-0.1128	0.0072	5.8e-55	++	91288	ABO	MODIFIER	intron_variant	52795	-0.133082	0.00965016	2.90001e-43	38493	-0.086963	0.0108987	1.47265e-15	YES	locus41	Known	Known	Known	Known	Known	Known
MCV	Blood_routine	rs879073	10	44904434	G	C	0.407	0.0353	0.0056	2.923e-10	--	91288	TMEM72	MODIFIER	intron_variant&non_coding_transcript_variant	52795	0.0457671	0.00745618	8.34949e-10	38493	0.0217431	0.00847928	0.0103393	YES	locus42	Known	Known	Novel	Novel	Known	Known
MCV	Blood_routine	rs963029	10	45467939	T	C	0.124	0.0555	0.0085	5.429e-11	++	91288	MARCHF8	MODIFIER	intron_variant	52795	0.0662725	0.011301	4.51076e-09	38493	0.0417904	0.012785	0.00108039	YES	locus43	Known	Known	Known	Known	Known	Known
MCV	Blood_routine	rs2861304	10	96198129	A	C	0.675	-0.0345	0.0054	1.205e-10	--	91288	BLNK	MODIFIER	intron_variant	52795	-0.0391601	0.00715893	4.4978e-08	38493	-0.0285894	0.00808883	0.000408639	YES	locus44	Known	Known	Novel	Novel	Known	Known
MCV	Blood_routine	rs7475871	10	99560011	C	T	0.5998	0.0475	0.0072	4.073e-11	--	91288	NKX2-3	MODIFIER	regulatory_region_variant	52795	0.0559493	0.00960804	5.77404e-09	38493	0.0366732	0.010843	0.000719085	YES	locus45	Known	Known	Novel	Novel	Known	Known
MCV	Blood_routine	rs2902548	10	102727625	T	C	0.5862	-0.0551	0.0053	5.601e-25	--	91288	SFXN2	MODIFIER	intron_variant	52795	-0.0614083	0.00708684	4.51024e-18	38493	-0.0467517	0.00809982	7.83592e-09	YES	locus46	Known	Known	Novel	Novel	Known	Known
MCV	Blood_routine	rs7955734	12	4223993	G	C	0.2231	0.0948	0.012	2.581e-15	--	91288	CCND2	MODIFIER	intergenic_variant	52795	0.0936788	0.0160534	5.365e-09	38493	0.0963058	0.0180327	9.26296e-08	YES	locus48	Known	Known	Novel	Novel	Known	Known
MCV	Blood_routine	rs11065171	12	120615798	C	T	0.4832	-0.0516	0.0075	5.01e-12	++	91288	CABP1	MODIFIER	intergenic_variant	52795	-0.0600057	0.010014	2.07067e-09	38493	-0.0410375	0.0112245	0.000256106	NO	locus50	Known	Novel	Novel	Novel	Known	Novel
MCV	Blood_routine	rs869781	12	120902443	C	T	0.4318	0.0348	0.0048	6.854e-13	--	91288	SPPL3	MODIFIER	intron_variant	52795	0.0372762	0.00645238	7.59871e-09	38493	0.0316555	0.0073517	1.6633e-05	YES	locus50	Known	Known	Novel	Novel	Known	Known
MCV	Blood_routine	rs75088918	13	40760281	C	T	0.2731	0.037	0.0059	3.924e-10	--	91288	MRPS31	MODIFIER	intron_variant	52795	0.0430663	0.00791272	5.24868e-08	38493	0.029275	0.00887827	0.000975911	YES	locus51	Known	Known	Novel	Novel	Known	Known
MCV	Blood_routine	rs60343330	13	75484213	T	G	0.3072	-0.0424	0.0057	7.254e-14	--	91288	TBC1D4	MODIFIER	upstream_gene_variant	52795	-0.0457828	0.00759526	1.66203e-09	38493	-0.0382367	0.00852867	7.3492e-06	YES	locus52	Known	Novel	Novel	Novel	Known	Novel
MCV	Blood_routine	rs429657	15	65521426	A	G	0.192	0.0426	0.0065	5.821e-11	++	91288	DPP8	MODIFIER	upstream_gene_variant	52795	0.0384384	0.00864591	8.75467e-06	38493	0.0479362	0.00985944	1.16228e-06	YES	locus53	Known	Known	Novel	Novel	Known	Known
MCV	Blood_routine	rs117442847	16	132615	G	A	0.0723	-0.1631	0.0166	9.083e-23	++	91288	NPRL3	MODIFIER	intron_variant	52795	-0.181233	0.0223666	5.36908e-16	38493	-0.140862	0.0247965	1.34134e-08	YES	locus55	Known	Known	Known	Novel	Known	Known
MCV	Blood_routine	rs186778651	16	241671	C	A	0.0717	0.1444	0.0211	7.837e-12	--	91288	FAM234A	MODIFIER	intron_variant	52795	0.151439	0.0281192	7.21938e-08	38493	0.135375	0.0319582	2.27546e-05	NO	locus55	Known	Novel	Known	Novel	Known	Novel
MCV	Blood_routine	rs551118	16	88789676	G	C	0.5633	0.1012	0.0093	1.827e-27	--	91288	PIEZO1	MODIFIER	upstream_gene_variant	52795	0.117488	0.0125039	5.66239e-21	38493	0.0808586	0.0139867	7.42164e-09	YES	locus58	Known	Known	Known	Novel	Known	Known
MCV	Blood_routine	rs8090542	18	46191398	A	G	0.4285	-0.0326	0.005	8.154e-11	--	91288	C18orf25	MODIFIER	intron_variant	52795	-0.0388182	0.00668282	6.29796e-09	38493	-0.0245405	0.00758214	0.00120957	YES	locus60	Known	Known	Known	Novel	Known	Known
MCV	Blood_routine	rs2974749	19	12927977	G	A	0.7507	-0.0901	0.0123	1.968e-13	++	91288	FARSA	MODIFIER	intron_variant	52795	-0.0858979	0.016498	1.9238e-07	38493	-0.0951963	0.0182965	1.96115e-07	YES	locus61	Known	Known	Novel	Novel	Known	Known
MCV	Blood_routine	rs346545	19	43752234	C	T	0.2707	-0.0979	0.0092	1.986e-26	++	91288	SMG9	MODIFIER	intron_variant	52795	-0.118812	0.0122833	3.94003e-22	38493	-0.0711447	0.0138966	3.06246e-07	YES	locus64	Known	Known	Novel	Novel	Known	Known
MCV	Blood_routine	rs737092	20	57415349	C	T	0.4455	0.0897	0.01	3.395e-19	--	91288	RBM38	MODIFIER	regulatory_region_variant	52795	0.104279	0.0133883	6.76239e-15	38493	0.0712064	0.0151087	2.44152e-06	YES	locus65	Known	Known	Novel	Novel	Known	Known
MCV	Blood_routine	rs139151192	22	21575716	G	C	0.0644	0.2669	0.0325	2.063e-16	--	91288	UBE2L3	MODIFIER	intron_variant	52795	0.26684	0.0433711	7.62746e-10	38493	0.266928	0.0489893	5.07388e-08	NO	locus66	Known	Novel	Known	Novel	Known	Novel
MCV	Blood_routine	rs4305364	22	21577257	T	C	0.0358	-0.3522	0.0416	2.621e-17	--	91288	UBE2L3	MODIFIER	intron_variant	52795	-0.405958	0.0570549	1.11738e-12	38493	-0.291057	0.060846	1.72274e-06	NO	locus66	Known	Novel	Known	Novel	Known	Novel
MCV	Blood_routine	rs2283790	22	21602364	G	A	0.4553	-0.1008	0.0068	1.401e-49	++	91288	UBE2L3	MODIFIER	intron_variant	52795	-0.103194	0.00914109	1.48662e-29	38493	-0.0977328	0.0101979	9.3713e-22	YES	locus66	Known	Known	Known	Known	Known	Known
MCV	Blood_routine	rs5749447	22	32486134	A	G	0.6299	-0.0488	0.0069	1.424e-12	--	91288	FBXO7	MODIFIER	intron_variant	52795	-0.0454327	0.00926224	9.33534e-07	38493	-0.0530174	0.0103207	2.79164e-07	YES	locus67	Known	Known	Novel	Novel	Known	Known
MCV	Blood_routine	rs2413450	22	37074184	C	T	0.441	0.1057	0.0083	3.432e-37	--	91288	TMPRSS6	MODIFIER	intron_variant	52795	0.117962	0.0110965	2.14833e-26	38493	0.0900987	0.0124768	5.14873e-13	YES	locus68	Known	Known	Known	Novel	Known	Known
MCV	Blood_routine	rs2235326	22	37089555	C	T	0.5996	0.0719	0.0091	2.612e-15	--	91288	TMPRSS6	MODIFIER	intron_variant	52795	0.0786064	0.012143	9.58297e-11	38493	0.0633543	0.0137185	3.87168e-06	NO	locus68	Known	Known	Known	Novel	Known	Known
MCV	Blood_routine	rs131808	22	50524928	C	G	0.6765	0.0845	0.0094	1.974e-19	++	91288	SCO2	MODIFIER	intron_variant	52795	0.0851843	0.012459	8.07793e-12	38493	0.083495	0.0142097	4.20552e-09	YES	locus69	Known	Known	Novel	Novel	Known	Known
MCV	Blood_routine	rs146844151	23	153650575	A	G	0.0693	0.2163	0.0183	2.78e-32	++	91288	DUSP9	MODIFIER	3_prime_UTR_variant	52795	0.234785	0.0246998	1.9893e-21	38493	0.193852	0.0271981	1.02282e-12	YES	locus70	Novel	Novel	Novel	Novel	Novel	Novel
MCV	Blood_routine	rs145693545	23	154458669	T	C	0.0722	0.2111	0.0165	2.024e-37	++	91288	PLXNA3	MODIFIER	intron_variant	52795	0.243185	0.0221864	5.88437e-28	38493	0.171242	0.024725	4.33311e-12	NO	locus71	Known	Novel	Novel	Novel	Known	Novel
MCV	Blood_routine	rs72554664	23	154532257	T	C	0.028	0.5057	0.0287	1.099e-69	++	91288	G6PD	MODERATE	missense_variant	52795	0.557756	0.0365726	1.63042e-52	38493	0.422828	0.0461233	4.84842e-20	YES	locus71	Known	Novel	Novel	Novel	Known	Novel
MCV	Blood_routine	rs147258723	23	154696957	T	C	0.0121	0.3057	0.0411	9.956e-14	++	91288	GAB3	MODIFIER	intron_variant	52795	0.375813	0.0542296	4.20727e-12	38493	0.211262	0.0629165	0.000785597	NO	locus72	Known	Novel	Novel	Novel	Known	Novel
MCV	Blood_routine	rs182573065	23	155144174	G	A	0.0248	0.4668	0.022	4.15e-100	--	91288	MTCP1	MODIFIER	intron_variant&non_coding_transcript_variant	52795	0.585417	0.0315124	4.89892e-77	38493	0.354424	0.0306654	6.74217e-31	YES	locus72	Known	Novel	Novel	Novel	Known	Novel
MCV	Blood_routine	rs142256958	23	155669666	G	A	0.0576	0.2112	0.0192	3.671e-28	--	91288	SPRY3	MODIFIER	intron_variant	52795	0.222613	0.0236053	4.07568e-21	38493	0.188864	0.0329591	1.00274e-08	YES	locus73	Known	Novel	Novel	Novel	Known	Novel
MON	Blood_routine	rs11204680	1	150614664	G	T	0.3843	-0.0593	0.0051	1.085e-30	++	99434	ENSA	MODIFIER	intron_variant	58595	-0.063977	0.00677627	3.68044e-21	40839	-0.0528347	0.00790744	2.36265e-11	YES	locus4	Known	Known	Novel	Novel	Known	Known
MON	Blood_routine	rs3789088	2	111033227	C	G	0.2235	-0.0616	0.0063	1.599e-22	--	99434	ACOXL	MODIFIER	intron_variant	58595	-0.0655886	0.008291	2.55682e-15	40839	-0.0561051	0.00972027	7.8352e-09	YES	locus6	Known	Known	Novel	Novel	Known	Known
MON	Blood_routine	rs79976923	2	135699041	T	A	0.0578	0.1757	0.0206	1.656e-17	--	99434	R3HDM1	MODIFIER	intron_variant	58595	0.16352	0.0268949	1.20218e-09	40839	0.193146	0.0321688	1.92367e-09	NO	locus7	Known	Novel	Known	Novel	Known	Novel
MON	Blood_routine	rs79268627	2	135936148	A	T	0.1948	0.0838	0.0058	7.184e-47	++	99434	DARS1	MODIFIER	intron_variant	58595	0.0785286	0.007629	7.54397e-25	40839	0.0911465	0.00902965	5.86543e-24	YES	locus7	Known	Known	Known	Novel	Known	Known
MON	Blood_routine	rs74266324	2	136029906	A	G	0.3431	0.0607	0.0076	1.557e-15	++	99434	DARS1	MODIFIER	intergenic_variant	58595	0.0590238	0.0100345	4.05079e-09	40839	0.0629521	0.011685	7.14694e-08	NO	locus7	Known	Known	Known	Novel	Known	Known
MON	Blood_routine	rs13029501	2	181470026	T	G	0.3116	0.1562	0.009	4.037e-67	++	99434	ITGA4	MODIFIER	intron_variant	58595	0.155321	0.0120238	3.57355e-38	40839	0.157253	0.0136491	1.03252e-30	YES	locus8	Known	Known	Known	Known	Known	Known
MON	Blood_routine	rs1126579	2	218136011	C	T	0.2923	-0.0415	0.0063	4.207e-11	++	99434	CXCR2	MODIFIER	3_prime_UTR_variant	58595	-0.0502104	0.00825961	1.20915e-09	40839	-0.0294535	0.0097032	0.00240182	YES	locus9	Known	Known	Novel	Novel	Known	Known
MON	Blood_routine	rs35832211	3	46419382	T	C	0.2433	-0.0388	0.0055	2.545e-12	--	99434	LINC02009	MODIFIER	intron_variant&non_coding_transcript_variant	58595	-0.0299459	0.00729164	4.01033e-05	40839	-0.0508025	0.00851374	2.41474e-09	YES	locus11	Known	Known	Novel	Novel	Known	Known
MON	Blood_routine	rs12493830	3	98687950	C	T	0.4103	0.0399	0.0059	1.312e-11	--	99434	ST3GAL6	MODIFIER	intergenic_variant	58595	0.04168	0.00775741	7.74658e-08	40839	0.0373831	0.0090512	3.62485e-05	YES	locus12	Known	Known	Novel	Novel	Known	Known
MON	Blood_routine	rs7635019	3	128601518	A	G	0.242	0.0767	0.0074	4.725e-25	++	99434	RPN1	MODIFIER	intergenic_variant	58595	0.080714	0.00980768	1.87715e-16	40839	0.071373	0.0113502	3.21018e-10	YES	locus13	Known	Known	Known	Known	Known	Known
MON	Blood_routine	rs28784653	4	2183471	T	C	0.388	0.0309	0.0046	2.852e-11	++	99434	POLN	MODIFIER	intron_variant	58595	0.03379	0.00610875	3.17665e-08	40839	0.0269726	0.00715659	0.000163957	YES	locus15	Known	Known	Known	Known	Known	Known
MON	Blood_routine	rs10937779	4	7037599	A	G	0.5997	0.0472	0.0062	1.977e-14	++	99434	CCDC96	MODIFIER	downstream_gene_variant	58595	0.0417084	0.00812575	2.85351e-07	40839	0.0547981	0.0094952	7.87408e-09	YES	locus16	Known	Known	Novel	Novel	Known	Known
MON	Blood_routine	rs139345506	4	82623000	A	T	0.0492	-0.1847	0.0274	1.516e-11	--	99434	LINC00575	MODIFIER	upstream_gene_variant	58595	-0.174676	0.036306	1.5002e-06	40839	-0.197824	0.0416673	2.05731e-06	NO	locus17	Known	Novel	Known	Novel	Known	Novel
MON	Blood_routine	rs6535360	4	82640350	C	T	0.6155	0.0549	0.0048	3.466e-30	--	99434	SCD5	MODIFIER	intron_variant	58595	0.0555597	0.00631819	1.44844e-18	40839	0.0539313	0.00740575	3.2802e-13	YES	locus17	Known	Known	Known	Known	Known	Known
MON	Blood_routine	rs6843255	4	82679238	G	A	0.0869	0.1789	0.0242	1.505e-13	--	99434	SCD5	MODIFIER	intron_variant	58595	0.198756	0.0320863	5.85073e-10	40839	0.152688	0.0369468	3.58616e-05	NO	locus17	Known	Known	Known	Novel	Known	Known
MON	Blood_routine	rs11569102	4	110003178	G	C	0.2569	-0.0762	0.0057	3.654e-40	++	99434	EGF	MODIFIER	intron_variant	58595	-0.0750536	0.00756033	3.16738e-23	40839	-0.0776606	0.00882272	1.33999e-18	YES	locus18	Known	Known	Known	Known	Known	Known
MON	Blood_routine	rs16878635	5	72451621	T	C	0.4533	-0.0435	0.0069	2.374e-10	--	99434	ZNF366	MODIFIER	intron_variant	58595	-0.0423516	0.00903999	2.80079e-06	40839	-0.0449789	0.0105378	1.96943e-05	YES	locus19	Known	Known	Novel	Novel	Known	Known
MON	Blood_routine	rs74659886	6	34352724	C	T	0.0368	-0.1037	0.0164	2.641e-10	++	99434	NUDT3	MODIFIER	intron_variant	58595	-0.13732	0.0216589	2.29641e-10	40839	-0.0583682	0.0251581	0.0203381	YES	locus21	Known	Novel	Novel	Novel	Known	Novel
MON	Blood_routine	rs9399137	6	135097880	C	T	0.2217	-0.07	0.0082	1.889e-17	++	99434	HBS1L	MODIFIER	intron_variant	58595	-0.0791886	0.0108611	3.07539e-13	40839	-0.0575527	0.0126236	5.13618e-06	YES	locus24	Known	Known	Novel	Novel	Known	Known
MON	Blood_routine	rs35564624	6	151555359	G	T	0.4424	-0.0351	0.0054	9.723e-11	++	99434	CCDC170	MODIFIER	intron_variant	58595	-0.0382258	0.0071505	8.99705e-08	40839	-0.0308291	0.00831314	0.000208511	YES	locus25	Known	Novel	Novel	Novel	Known	Novel
MON	Blood_routine	rs3798577	6	152099995	C	T	0.43	-0.0695	0.0095	2.866e-13	++	99434	ESR1	MODIFIER	3_prime_UTR_variant	58595	-0.0708641	0.0126112	1.91898e-08	40839	-0.0677898	0.0145361	3.10785e-06	YES	locus26	Novel	Novel	Novel	Novel	Novel	Novel
MON	Blood_routine	rs138750185	7	6500445	T	C	0.1754	0.0876	0.0125	2.006e-12	++	99434	GRID2IP	MODIFIER	intron_variant	58595	0.0807421	0.0162446	6.68129e-07	40839	0.0973579	0.0193925	5.15692e-07	YES	locus27	Known	Known	Novel	Novel	Known	Known
MON	Blood_routine	rs17156432	7	28122786	C	T	0.4563	0.0382	0.0053	6.865e-13	--	99434	JAZF1	MODIFIER	intron_variant	58595	0.0283427	0.00699806	5.11988e-05	40839	0.051839	0.00820392	2.63597e-10	YES	locus28	Known	Novel	Novel	Novel	Known	Novel
MON	Blood_routine	rs9649710	7	50283236	G	A	0.32	-0.064	0.0069	2.441e-20	++	99434	IKZF1	MODIFIER	intergenic_variant	58595	-0.0637574	0.00909704	2.40713e-12	40839	-0.064383	0.0106892	1.71013e-09	YES	locus29	Known	Known	Novel	Novel	Known	Known
MON	Blood_routine	rs2282988	7	92688060	C	T	0.3335	-0.0769	0.0064	1.337e-33	++	99434	CDK6	MODIFIER	intron_variant	58595	-0.078377	0.00834721	6.02282e-21	40839	-0.0747955	0.00983348	2.82293e-14	YES	locus31	Known	Known	Novel	Novel	Known	Known
MON	Blood_routine	rs78431470	7	92695756	T	G	0.0945	-0.1346	0.0146	3.693e-20	--	99434	CDK6	MODIFIER	intron_variant	58595	-0.123891	0.0192964	1.35906e-10	40839	-0.149109	0.0224582	3.1492e-11	NO	locus31	Known	Novel	Novel	Novel	Known	Novel
MON	Blood_routine	rs4871620	8	125597111	G	A	0.7642	-0.0577	0.0092	3.921e-10	++	99434	TRIB1	MODIFIER	intergenic_variant	58595	-0.0505813	0.0121127	2.96811e-05	40839	-0.0674331	0.0142072	2.07067e-06	YES	locus32	Known	Novel	Novel	Novel	Known	Novel
MON	Blood_routine	rs79406262	8	129585224	A	G	0.0413	-0.1957	0.0209	7.014e-21	--	99434	CCDC26	MODIFIER	intron_variant&non_coding_transcript_variant	58595	-0.184421	0.0275597	2.20546e-11	40839	-0.210908	0.0319859	4.28746e-11	NO	locus33	Known	Known	Known	Novel	Known	Known
MON	Blood_routine	rs1865223	8	129594230	T	G	0.3569	-0.085	0.0054	2.354e-55	--	99434	CCDC26	MODIFIER	intron_variant&non_coding_transcript_variant	58595	-0.0869363	0.00714312	4.45656e-34	40839	-0.0823162	0.00832957	4.96249e-23	YES	locus33	Known	Known	Known	Known	Known	Known
MON	Blood_routine	rs1502715	9	88846852	G	A	0.1371	-0.0467	0.007	2.518e-11	++	99434	S1PR3	MODIFIER	intergenic_variant	58595	-0.0442727	0.00922266	1.58329e-06	40839	-0.0500914	0.010767	3.28262e-06	YES	locus36	Known	Known	Novel	Novel	Known	Known
MON	Blood_routine	rs10980802	9	111156576	G	A	0.1396	-0.0974	0.0071	3.775e-43	++	99434	LPAR1	MODIFIER	intron_variant&non_coding_transcript_variant	58595	-0.105845	0.00929872	5.09565e-30	40839	-0.085869	0.0109023	3.37443e-15	YES	locus38	Known	Known	Known	Novel	Known	Known
MON	Blood_routine	rs1069524	9	111202084	T	G	0.0238	-0.2575	0.0387	2.959e-11	--	99434	OR2K2	MODIFIER	intron_variant&non_coding_transcript_variant	58595	-0.238815	0.0518665	4.13638e-06	40839	-0.280967	0.0582127	1.38915e-06	NO	locus38	Known	Novel	Known	Novel	Known	Novel
MON	Blood_routine	rs56805858	9	128003924	T	C	0.17	0.0703	0.0072	2.093e-22	++	99434	FAM102A	MODIFIER	intergenic_variant	58595	0.069224	0.0095131	3.42058e-13	40839	0.0717129	0.0110799	9.65162e-11	YES	locus40	Known	Known	Novel	Novel	Known	Known
MON	Blood_routine	rs8176645	9	133273682	T	A	0.5724	0.0487	0.0051	2.301e-21	--	99434	ABO	MODIFIER	intron_variant	58595	0.051297	0.00674262	2.78612e-14	40839	0.0450723	0.00790042	1.16305e-08	YES	locus41	Known	Known	Novel	Novel	Known	Known
MON	Blood_routine	rs2894169	10	71764865	G	A	0.5374	0.0489	0.0076	1.636e-10	--	99434	VSIR	MODIFIER	intron_variant	58595	0.0497347	0.0101252	9.01675e-07	40839	0.0476865	0.0116517	4.26462e-05	YES	locus42	Known	Known	Novel	Novel	Known	Known
MON	Blood_routine	rs4268448	10	97345563	A	G	0.2677	0.0475	0.006	3.641e-15	++	99434	FRAT2	MODIFIER	downstream_gene_variant	58595	0.0455176	0.00797646	1.15324e-08	40839	0.0501048	0.00923091	5.70112e-08	YES	locus43	Known	Known	Novel	Novel	Known	Known
MON	Blood_routine	rs7911680	10	99533711	C	A	0.5217	-0.0435	0.0053	2.488e-16	++	99434	NKX2-3	MODIFIER	intron_variant	58595	-0.0428437	0.00697272	8.02251e-10	40839	-0.0443562	0.00817533	5.77537e-08	YES	locus44	Known	Known	Novel	Novel	Known	Known
MON	Blood_routine	rs7129392	11	95387995	G	A	0.0515	-0.1308	0.0151	5.783e-18	++	99434	SESN3	MODIFIER	intergenic_variant	58595	-0.135778	0.0199419	9.84918e-12	40839	-0.124023	0.0232797	9.95474e-08	YES	locus47	Known	Known	Novel	Novel	Known	Known
MON	Blood_routine	rs76080105	13	28024957	C	T	0.0171	0.4814	0.0516	1.131e-20	--	99434	FLT3	MODIFIER	intron_variant	58595	0.43748	0.0682329	1.44036e-10	40839	0.540166	0.0789775	7.94877e-12	NO	locus49	Known	Known	Novel	Novel	Known	Known
MON	Blood_routine	rs9513018	13	28066426	T	G	0.7638	0.0719	0.0069	3.304e-25	++	99434	FLT3	MODIFIER	intron_variant	58595	0.0763016	0.00910039	5.09683e-17	40839	0.0658303	0.0107005	7.64821e-10	YES	locus49	Known	Known	Novel	Novel	Known	Known
MON	Blood_routine	rs4397962	13	28112947	C	T	0.299	0.0577	0.0082	1.935e-12	--	99434	FLT3	MODIFIER	intergenic_variant	58595	0.064012	0.0109428	4.92493e-09	40839	0.049684	0.0123898	6.0703e-05	NO	locus49	Known	Known	Novel	Novel	Known	Known
MON	Blood_routine	rs2768523	13	40423774	T	C	0.6647	-0.0667	0.0082	6.097e-16	--	99434	LINC00598	MODIFIER	intron_variant&non_coding_transcript_variant	58595	-0.0640099	0.0108612	3.78242e-09	40839	-0.070399	0.0126811	2.83217e-08	YES	locus50	Known	Known	Novel	Novel	Known	Known
MON	Blood_routine	rs1977352	13	49535793	G	T	0.5071	0.0372	0.0048	1.123e-14	--	99434	RCBTB1	MODIFIER	intron_variant	58595	0.0474013	0.00633726	7.44389e-14	40839	0.0232788	0.0074259	0.00171961	YES	locus52	Known	Known	Known	Known	Known	Known
MON	Blood_routine	rs9559575	13	109387584	G	A	0.3874	0.035	0.0055	2.426e-10	--	99434	IRS2	MODIFIER	regulatory_region_variant	58595	0.0346579	0.00729568	2.02946e-06	40839	0.0355578	0.00849299	2.83009e-05	YES	locus53	Known	Known	Novel	Novel	Known	Known
MON	Blood_routine	rs116934714	14	25012988	G	A	0.1521	-0.1165	0.0152	1.722e-14	++	99434	STXBP6	MODIFIER	intron_variant	58595	-0.119857	0.0199518	1.88625e-09	40839	-0.111858	0.0234228	1.7918e-06	NO	locus54	Known	Novel	Known	Novel	Known	Novel
MON	Blood_routine	rs729368	14	25046388	G	A	0.4256	0.0447	0.0049	1.128e-19	--	99434	STXBP6	MODIFIER	intron_variant	58595	0.0438535	0.00649436	1.45278e-11	40839	0.0459372	0.00757076	1.29748e-09	YES	locus54	Known	Known	Known	Known	Known	Known
MON	Blood_routine	rs12897412	14	103365495	C	T	0.4095	0.0539	0.0066	2.187e-16	--	99434	HMGB3P26	MODIFIER	upstream_gene_variant	58595	0.0592404	0.00869757	9.68278e-12	40839	0.0468417	0.0100073	2.85812e-06	YES	locus55	Known	Known	Novel	Novel	Known	Known
MON	Blood_routine	rs1648854	15	41945687	C	T	0.2839	-0.067	0.0073	4.663e-20	++	99434	EHD4	MODIFIER	intron_variant	58595	-0.0705007	0.00959738	2.04503e-13	40839	-0.0621841	0.011265	3.38797e-08	NO	locus56	Known	Known	Novel	Novel	Known	Known
MON	Blood_routine	rs72726043	15	41975154	T	C	0.0669	-0.1057	0.0106	2.863e-23	--	99434	EHD4	MODIFIER	upstream_gene_variant	58595	-0.098922	0.0140113	1.66303e-12	40839	-0.114985	0.0163496	2.02255e-12	YES	locus56	Known	Known	Novel	Novel	Known	Known
MON	Blood_routine	rs62025498	15	79982659	A	T	0.1953	-0.089	0.0098	8.297e-20	--	99434	BCL2A1	MODIFIER	upstream_gene_variant	58595	-0.0898722	0.0129079	3.34041e-12	40839	-0.087733	0.014934	4.23545e-09	YES	locus57	Known	Known	Novel	Novel	Known	Known
MON	Blood_routine	rs11117412	16	85893236	A	C	0.318	0.0772	0.0077	1.739e-23	++	99434	IRF8	MODIFIER	intergenic_variant	58595	0.0720584	0.0103066	2.71957e-12	40839	0.083732	0.0116769	7.45933e-13	NO	locus58	Known	Known	Novel	Novel	Known	Known
MON	Blood_routine	rs880366	16	85925832	C	T	0.5563	-0.084	0.0084	2.653e-23	++	99434	IRF8	MODIFIER	downstream_gene_variant	58595	-0.0813464	0.0111774	3.39313e-13	40839	-0.0874445	0.012884	1.14419e-11	NO	locus58	Known	Known	Novel	Novel	Known	Known
MON	Blood_routine	rs11640143	16	85955858	C	T	0.0428	0.2013	0.0269	7.213e-14	--	99434	IRF8	MODIFIER	regulatory_region_variant	58595	0.191651	0.0361321	1.13183e-07	40839	0.213262	0.040278	1.19185e-07	NO	locus58	Known	Known	Novel	Novel	Known	Known
MON	Blood_routine	rs12019051	16	85964756	G	C	0.439	-0.0942	0.0086	3.145e-28	++	99434	IRF8	MODIFIER	intron_variant&non_coding_transcript_variant	58595	-0.0868991	0.0113789	2.22638e-14	40839	-0.103685	0.0129594	1.23623e-15	YES	locus58	Known	Known	Novel	Novel	Known	Known
MON	Blood_routine	rs12600856	17	40007042	C	T	0.4256	0.1246	0.0051	4.46e-131	--	99434	CSF3	MODIFIER	intergenic_variant	58595	0.128895	0.00670311	2.113e-82	40839	0.118697	0.00791921	8.7277e-51	YES	locus61	Known	Known	Known	Known	Known	Known
MON	Blood_routine	rs12602958	17	40013455	A	G	0.1137	0.2452	0.0145	6.289e-64	++	99434	CSF3	MODIFIER	upstream_gene_variant	58595	0.257899	0.0196809	3.12248e-39	40839	0.230008	0.0215289	1.21423e-26	NO	locus61	Known	Novel	Known	Novel	Known	Novel
MON	Blood_routine	rs12947874	17	40102850	G	A	0.4872	0.0648	0.0098	3.675e-11	--	99434	NR1D1	MODIFIER	upstream_gene_variant	58595	0.0678603	0.0129451	1.58694e-07	40839	0.0607966	0.0150005	5.05708e-05	NO	locus61	Known	Novel	Known	Novel	Known	Novel
MON	Blood_routine	rs3785901	17	42180138	T	G	0.1298	0.0717	0.0107	2.008e-11	++	99434	KCNH4	MODIFIER	intron_variant	58595	0.0757221	0.0140752	7.45624e-08	40839	0.0662914	0.016465	5.66839e-05	YES	locus62	Known	Known	Novel	Novel	Known	Known
MON	Blood_routine	rs1044327	17	59842094	G	T	0.0945	-0.1013	0.008	5.155e-37	++	99434	VMP1	MODIFIER	3_prime_UTR_variant	58595	-0.100334	0.0104931	1.15638e-21	40839	-0.102561	0.0122451	5.49035e-17	YES	locus63	Known	Known	Known	Known	Known	Known
MON	Blood_routine	rs1292058	17	59880621	T	A	0.5024	-0.0562	0.0052	4.469e-27	++	99434	TUBD1	MODIFIER	intron_variant	58595	-0.0576329	0.00685888	4.36415e-17	40839	-0.0542266	0.00802838	1.4345e-11	NO	locus63	Known	Known	Known	Novel	Known	Known
MON	Blood_routine	rs9330542	17	83150692	A	G	0.3532	0.0711	0.0068	1.995e-25	++	99434	METRNL	MODIFIER	intron_variant&non_coding_transcript_variant	58595	0.0719027	0.009	1.35831e-15	40839	0.0700721	0.0104712	2.20293e-11	YES	locus64	Known	Known	Novel	Novel	Known	Known
MON	Blood_routine	rs11670159	19	43792107	T	C	0.3922	0.0453	0.007	9.742e-11	++	99434	LYPD5	MODIFIER	downstream_gene_variant	58595	0.0448703	0.00927755	1.32187e-06	40839	0.0459848	0.0106948	1.70994e-05	YES	locus66	Known	Novel	Novel	Novel	Known	Novel
MON	Blood_routine	rs6066825	20	48723580	G	A	0.2808	0.0359	0.0057	2.497e-10	--	99434	PREX1	MODIFIER	intron_variant	58595	0.045225	0.00746373	1.36713e-09	40839	0.0231019	0.00870754	0.00797572	YES	locus69	Known	Known	Novel	Novel	Known	Known
MON	Blood_routine	rs541600111	20	50227923	A	G	0.0152	-0.4191	0.0588	1.026e-12	--	99434	CEBPB	MODIFIER	intergenic_variant	58595	-0.376905	0.0764978	8.34988e-07	40839	-0.479913	0.0919185	1.77889e-07	NO	locus70	Known	Novel	Known	Novel	Known	Novel
MON	Blood_routine	rs17196752	20	50270731	T	C	0.1762	-0.1163	0.0092	2.249e-36	--	99434	PELATON	MODIFIER	intron_variant&non_coding_transcript_variant	58595	-0.131887	0.0120894	1.04088e-27	40839	-0.0945064	0.0143121	4.02254e-11	YES	locus70	Known	Known	Known	Known	Known	Known
MON	Blood_routine	rs7275212	21	38480628	T	A	0.1088	-0.0973	0.013	7.635e-14	++	99434	ERG	MODIFIER	intron_variant	58595	-0.0926937	0.0171781	6.8124e-08	40839	-0.103597	0.0199551	2.08588e-07	YES	locus71	Known	Known	Novel	Novel	Known	Known
MON_P	Blood_routine	rs1053732	1	150625414	A	G	0.3782	-0.0724	0.0051	6.558e-45	--	99391	ENSA	MODIFIER	intron_variant	58772	-0.0820105	0.0067722	9.36483e-34	40619	-0.0592526	0.00792954	7.8759e-14	YES	locus4	Known	Known	Novel	Novel	Known	Known
MON_P	Blood_routine	rs147264770	1	150761101	T	C	0.0682	-0.1481	0.0153	3.394e-22	--	99391	CTSS	MODIFIER	intron_variant	58772	-0.137895	0.020581	2.08257e-11	40619	-0.160691	0.0228364	1.96925e-12	NO	locus4	Known	Novel	Novel	Novel	Known	Novel
MON_P	Blood_routine	rs4665383	2	27568688	G	C	0.4669	-0.0355	0.0049	2.601e-13	++	99391	C2orf16	LOW	synonymous_variant	58772	-0.0442017	0.00639838	4.90682e-12	40619	-0.0237367	0.00747152	0.00148826	YES	locus6	Known	Known	Novel	Novel	Known	Known
MON_P	Blood_routine	rs3789088	2	111033227	C	G	0.2233	-0.0769	0.0063	8.085e-34	--	99391	ACOXL	MODIFIER	intron_variant	58772	-0.0858423	0.00835503	9.19814e-25	40619	-0.0647245	0.00974824	3.14485e-11	YES	locus8	Known	Known	Known	Known	Known	Known
MON_P	Blood_routine	rs202175537	2	111035073	A	T	0.0154	-0.296	0.0393	4.645e-14	--	99391	ACOXL	MODIFIER	intron_variant	58772	-0.321777	0.0517517	5.04464e-10	40619	-0.261133	0.0602289	1.45315e-05	NO	locus8	Known	Novel	Known	Novel	Known	Novel
MON_P	Blood_routine	rs11684166	2	111060064	A	G	0.4392	-0.0571	0.0066	8.73e-18	--	99391	ACOXL	MODIFIER	intron_variant	58772	-0.0590206	0.0087874	1.86123e-11	40619	-0.0545354	0.0101655	8.10625e-08	NO	locus8	Known	Novel	Known	Novel	Known	Novel
MON_P	Blood_routine	rs13032135	2	159675588	C	T	0.3927	-0.032	0.0046	3.56e-12	++	99391	MARCHF7	MODIFIER	intron_variant&non_coding_transcript_variant	58772	-0.0427514	0.00604223	1.49005e-12	40619	-0.0171413	0.00707989	0.0154725	YES	locus9	Known	Known	Novel	Novel	Known	Known
MON_P	Blood_routine	rs1375493	2	181459039	A	G	0.3412	0.1479	0.0085	1.195e-67	++	99391	ITGA4	MODIFIER	intron_variant	58772	0.147605	0.0113037	5.70953e-39	40619	0.148258	0.0129283	1.91602e-30	YES	locus10	Known	Known	Known	Known	Known	Known
MON_P	Blood_routine	rs151059019	2	218156290	C	T	0.0345	0.2171	0.0312	3.414e-12	--	99391	CXCR1	MODIFIER	regulatory_region_variant	58772	0.263235	0.0408642	1.18144e-10	40619	0.152635	0.0482735	0.00156754	YES	locus11	Known	Novel	Novel	Novel	Known	Novel
MON_P	Blood_routine	rs10865925	3	42872118	C	T	0.6478	-0.0337	0.0052	9.164e-11	++	99391	ACKR2	MODIFIER	downstream_gene_variant	58772	-0.0331791	0.00683208	1.19556e-06	40619	-0.0343879	0.00801213	1.77088e-05	YES	locus12	Known	Known	Novel	Novel	Known	Known
MON_P	Blood_routine	rs35728689	3	46348737	A	G	0.1943	-0.0571	0.0061	1.255e-20	--	99391	CCR2	MODIFIER	intergenic_variant	58772	-0.0489036	0.00808116	1.4346e-09	40619	-0.0680659	0.00939563	4.3431e-13	YES	locus13	Known	Known	Known	Novel	Known	Known
MON_P	Blood_routine	rs9839508	3	128591951	A	T	0.3015	0.0871	0.0067	1.708e-38	++	99391	RPN1	MODIFIER	intergenic_variant	58772	0.086986	0.00884933	8.3888e-23	40619	0.0872979	0.0103086	2.48771e-17	YES	locus14	Known	Known	Known	Known	Known	Known
MON_P	Blood_routine	rs2811493	3	128638456	G	C	0.7892	0.0718	0.007	1.223e-24	--	99391	RPN1	MODIFIER	intron_variant	58772	0.0715734	0.00924663	9.90376e-15	40619	0.072218	0.0107555	1.88669e-11	NO	locus14	Known	Novel	Known	Novel	Known	Novel
MON_P	Blood_routine	rs9815073	3	188397894	A	C	0.1596	-0.0921	0.0135	9.061e-12	--	99391	LPP	MODIFIER	intron_variant	58772	-0.0745019	0.0180388	3.62602e-05	40619	-0.114403	0.0203458	1.87737e-08	YES	locus15	Known	Known	Novel	Novel	Known	Known
MON_P	Blood_routine	rs13128896	4	74079117	T	C	0.2707	0.057	0.008	9.527e-13	++	99391	CXCL2	MODIFIER	downstream_gene_variant	58772	0.059765	0.010625	1.85579e-08	40619	0.053364	0.0120978	1.0287e-05	YES	locus16	Known	Known	Novel	Novel	Known	Known
MON_P	Blood_routine	rs6535360	4	82640350	C	T	0.6159	0.0377	0.0048	6.486e-15	--	99391	SCD5	MODIFIER	intron_variant	58772	0.0385281	0.00636093	1.38695e-09	40619	0.0365864	0.00745259	9.14408e-07	YES	locus17	Known	Known	Novel	Novel	Known	Known
MON_P	Blood_routine	rs11569103	4	110003204	T	G	0.2588	-0.0414	0.0057	6.296e-13	--	99391	EGF	MODIFIER	intron_variant	58772	-0.0406931	0.00757616	7.82168e-08	40619	-0.0422691	0.00882888	1.68787e-06	YES	locus19	Known	Novel	Novel	Novel	Known	Novel
MON_P	Blood_routine	rs12211765	6	35338943	T	C	0.2941	0.0489	0.0051	1.529e-21	++	99391	PPARD	MODIFIER	upstream_gene_variant	58772	0.0497875	0.00675026	1.63569e-13	40619	0.0477237	0.00789748	1.51374e-09	YES	locus22	Known	Known	Novel	Novel	Known	Known
MON_P	Blood_routine	rs4870040	6	151550955	C	T	0.4845	-0.0398	0.0054	1.412e-13	++	99391	CCDC170	MODIFIER	intron_variant	58772	-0.0404859	0.00711903	1.29294e-08	40619	-0.0389859	0.0082436	2.25367e-06	YES	locus25	Novel	Novel	Novel	Novel	Novel	Novel
MON_P	Blood_routine	rs2982552	6	151738428	A	G	0.172	0.0544	0.0082	3.504e-11	++	99391	ESR1	MODIFIER	intron_variant	58772	0.0509271	0.0108848	2.88629e-06	40619	0.0590815	0.0125326	2.42622e-06	NO	locus25	Novel	Novel	Novel	Novel	Novel	Novel
MON_P	Blood_routine	rs7783398	7	6488678	A	G	0.3205	0.0762	0.0088	4.751e-18	++	99391	KDELR2	MODIFIER	upstream_gene_variant	58772	0.0671628	0.011594	6.91911e-09	40619	0.0886111	0.0135331	5.84117e-11	YES	locus26	Known	Known	Novel	Novel	Known	Known
MON_P	Blood_routine	rs740122	7	28126823	A	G	0.7342	0.036	0.0056	1.654e-10	++	99391	JAZF1	MODIFIER	intron_variant	58772	0.0359701	0.00739007	1.13107e-06	40619	0.0360357	0.00870244	3.45987e-05	YES	locus27	Known	Known	Novel	Novel	Known	Known
MON_P	Blood_routine	rs77379163	7	50251800	G	A	0.0239	-0.3608	0.0372	3.003e-22	++	99391	IKZF1	MODIFIER	intron_variant&non_coding_transcript_variant	58772	-0.373289	0.0503936	1.28736e-13	40619	-0.345903	0.0551336	3.52103e-10	NO	locus28	Known	Novel	Known	Novel	Known	Novel
MON_P	Blood_routine	rs148479079	7	50267636	C	T	0.0444	-0.2241	0.0246	8.168e-20	++	99391	IKZF1	MODIFIER	upstream_gene_variant	58772	-0.220543	0.032488	1.13344e-11	40619	-0.228787	0.037636	1.20982e-09	NO	locus28	Known	Novel	Known	Novel	Known	Novel
MON_P	Blood_routine	rs9649710	7	50283236	G	A	0.3202	-0.1207	0.007	2.091e-67	++	99391	IKZF1	MODIFIER	intergenic_variant	58772	-0.118375	0.0091583	3.23296e-38	40619	-0.123874	0.0107014	5.49035e-31	YES	locus28	Known	Known	Known	Novel	Known	Known
MON_P	Blood_routine	rs149007767	7	50330658	T	C	0.1062	-0.1147	0.0144	1.771e-15	--	99391	IKZF1	MODIFIER	intron_variant	58772	-0.124325	0.0191144	7.80908e-11	40619	-0.102045	0.0219646	3.38641e-06	NO	locus28	Known	Known	Known	Novel	Known	Known
MON_P	Blood_routine	rs116592020	8	115580249	A	T	0.3062	-0.0554	0.0083	2.69e-11	--	99391	TRPS1	MODIFIER	intron_variant	58772	-0.055021	0.0109843	5.4694e-07	40619	-0.0558884	0.0127209	1.11571e-05	NO	locus29	Known	Novel	Novel	Novel	Known	Novel
MON_P	Blood_routine	rs2009382	8	115621679	T	C	0.852	-0.0523	0.0072	5.14e-13	--	99391	TRPS1	MODIFIER	intron_variant	58772	-0.0550946	0.0095091	6.87765e-09	40619	-0.0484551	0.0111794	1.46211e-05	YES	locus29	Known	Known	Novel	Novel	Known	Known
MON_P	Blood_routine	rs2395906	8	129598547	A	G	0.3548	-0.0568	0.0055	7.563e-25	--	99391	CCDC26	MODIFIER	intron_variant&non_coding_transcript_variant	58772	-0.0586028	0.00728034	8.31572e-16	40619	-0.0543401	0.00845543	1.30446e-10	YES	locus31	Known	Known	Novel	Novel	Known	Known
MON_P	Blood_routine	rs9410380	9	88838716	C	T	0.1371	-0.0601	0.0072	8.169e-17	++	99391	S1PR3	MODIFIER	intergenic_variant	58772	-0.0592361	0.00950567	4.61519e-10	40619	-0.0613951	0.0111066	3.24228e-08	YES	locus32	Known	Known	Novel	Novel	Known	Known
MON_P	Blood_routine	rs1571535	9	89600819	C	T	0.2696	0.0418	0.0063	4.452e-11	--	99391	GADD45G	MODIFIER	upstream_gene_variant	58772	0.0486185	0.00835122	5.82425e-09	40619	0.0324815	0.00975306	0.000867241	YES	locus33	Novel	Novel	Novel	Novel	Novel	Novel
MON_P	Blood_routine	rs10980802	9	111156576	G	A	0.1394	-0.1217	0.0071	3.357e-65	++	99391	LPAR1	MODIFIER	intron_variant&non_coding_transcript_variant	58772	-0.120689	0.00937865	6.76862e-38	40619	-0.123035	0.0109953	4.57509e-29	YES	locus34	Known	Known	Known	Novel	Known	Known
MON_P	Blood_routine	rs1069524	9	111202084	T	G	0.0238	-0.3	0.039	1.433e-14	--	99391	OR2K2	MODIFIER	intron_variant&non_coding_transcript_variant	58772	-0.308163	0.0522857	3.77372e-09	40619	-0.289847	0.058551	7.40832e-07	NO	locus34	Known	Novel	Known	Novel	Known	Novel
MON_P	Blood_routine	rs10760339	9	124230096	C	A	0.5137	-0.0507	0.0074	6.657e-12	++	99391	NEK6	MODIFIER	intergenic_variant	58772	-0.050819	0.00968445	1.54188e-07	40619	-0.0504589	0.0114003	9.59533e-06	YES	locus35	Known	Novel	Novel	Novel	Known	Novel
MON_P	Blood_routine	rs8176645	9	133273682	T	A	0.5727	0.0457	0.0052	8.802e-19	--	99391	ABO	MODIFIER	intron_variant	58772	0.0428695	0.00679712	2.84479e-10	40619	0.0496673	0.00795776	4.33741e-10	YES	locus36	Known	Known	Novel	Novel	Known	Known
MON_P	Blood_routine	rs7911680	10	99533711	C	A	0.5214	-0.0361	0.0053	1.409e-11	++	99391	NKX2-3	MODIFIER	intron_variant	58772	-0.0348651	0.00702643	6.97718e-07	40619	-0.0378182	0.00823113	4.33711e-06	YES	locus37	Known	Known	Novel	Novel	Known	Known
MON_P	Blood_routine	rs2241921	11	60396829	T	C	0.6243	0.0306	0.0048	2.433e-10	++	99391	MS4A7	MODIFIER	downstream_gene_variant	58772	0.0267819	0.00635194	2.48319e-05	40619	0.0357517	0.00743087	1.5e-06	YES	locus38	Known	Known	Novel	Novel	Known	Known
MON_P	Blood_routine	rs10892878	11	122671730	A	G	0.2007	0.0492	0.0075	5.036e-11	++	99391	UBASH3B	MODIFIER	intron_variant	58772	0.0454133	0.00978638	3.47632e-06	40619	0.0544425	0.0116117	2.75074e-06	YES	locus40	Known	Known	Novel	Novel	Known	Known
MON_P	Blood_routine	rs76080105	13	28024957	C	T	0.0171	0.5286	0.0521	3.302e-24	--	99391	FLT3	MODIFIER	intron_variant	58772	0.407327	0.0689466	3.46577e-09	40619	0.689561	0.0794518	3.99301e-18	YES	locus42	Known	Novel	Novel	Novel	Known	Novel
MON_P	Blood_routine	rs1933437	13	28050157	A	G	0.7183	0.0613	0.0065	4.092e-21	++	99391	FLT3	MODERATE	missense_variant	58772	0.0607719	0.00857837	1.39733e-12	40619	0.0620782	0.00997226	4.81282e-10	NO	locus42	Known	Known	Novel	Novel	Known	Known
MON_P	Blood_routine	rs7989924	13	28178257	A	G	0.4099	0.0377	0.0056	2.372e-11	++	99391	PAN3	MODIFIER	intron_variant	58772	0.0367679	0.0074572	8.20106e-07	40619	0.0390325	0.00864924	6.39676e-06	NO	locus42	Known	Novel	Novel	Novel	Known	Novel
MON_P	Blood_routine	rs2768523	13	40423774	T	C	0.6649	-0.0707	0.0083	1.827e-17	--	99391	LINC00598	MODIFIER	intron_variant&non_coding_transcript_variant	58772	-0.0744806	0.0109513	1.03848e-11	40619	-0.0655349	0.0127665	2.84662e-07	YES	locus43	Known	Known	Novel	Novel	Known	Known
MON_P	Blood_routine	rs9559575	13	109387584	G	A	0.3875	0.0354	0.0056	2.197e-10	--	99391	IRS2	MODIFIER	regulatory_region_variant	58772	0.0344281	0.0073536	2.84361e-06	40619	0.0366487	0.00854313	1.78797e-05	YES	locus44	Known	Known	Novel	Novel	Known	Known
MON_P	Blood_routine	rs8016463	14	103371479	C	T	0.418	0.0442	0.0063	2.05e-12	--	99391	RPSAP5	MODIFIER	downstream_gene_variant	58772	0.0535225	0.0083228	1.26908e-10	40619	0.0318205	0.00959428	0.000911171	YES	locus45	Known	Known	Novel	Novel	Known	Known
MON_P	Blood_routine	rs62025498	15	79982659	A	T	0.1953	-0.1006	0.0098	1.281e-24	--	99391	BCL2A1	MODIFIER	upstream_gene_variant	58772	-0.100481	0.0130043	1.10332e-14	40619	-0.100815	0.0149948	1.77623e-11	YES	locus47	Known	Known	Novel	Novel	Known	Known
MON_P	Blood_routine	rs8058349	16	85898423	G	C	0.0875	-0.124	0.0125	4.819e-23	++	99391	IRF8	MODIFIER	upstream_gene_variant	58772	-0.120479	0.0166929	5.29907e-13	40619	-0.128501	0.0190023	1.35738e-11	NO	locus48	Known	Known	Known	Novel	Known	Known
MON_P	Blood_routine	rs11649318	16	85912875	C	G	0.4231	0.0644	0.0075	1.325e-17	++	99391	IRF8	MODIFIER	intron_variant	58772	0.0621171	0.0100265	5.81862e-10	40619	0.0672973	0.0114257	3.86198e-09	NO	locus48	Known	Known	Known	Novel	Known	Known
MON_P	Blood_routine	rs880366	16	85925832	C	T	0.5563	-0.0968	0.0085	4.835e-30	++	99391	IRF8	MODIFIER	downstream_gene_variant	58772	-0.0990385	0.0112678	1.5021e-18	40619	-0.0937943	0.0129437	4.28154e-13	YES	locus48	Known	Novel	Known	Novel	Known	Novel
MON_P	Blood_routine	rs11640143	16	85955858	C	T	0.0428	0.28	0.0271	4.277e-25	--	99391	IRF8	MODIFIER	regulatory_region_variant	58772	0.296657	0.0363616	3.39156e-16	40619	0.259242	0.0404915	1.52968e-10	NO	locus48	Known	Known	Known	Novel	Known	Known
MON_P	Blood_routine	rs12019051	16	85964756	G	C	0.4389	-0.0843	0.0086	1.253e-22	++	99391	IRF8	MODIFIER	intron_variant&non_coding_transcript_variant	58772	-0.0798266	0.0114664	3.3597e-12	40619	-0.090061	0.0130387	4.94311e-12	NO	locus48	Known	Known	Known	Novel	Known	Known
MON_P	Blood_routine	rs117130598	17	39946529	C	T	0.112	-0.1014	0.0145	2.979e-12	++	99391	LRRC3C	MODIFIER	downstream_gene_variant	58772	-0.0810103	0.0189754	1.9616e-05	40619	-0.130331	0.0225954	8.0214e-09	NO	locus49	Known	Novel	Known	Novel	Known	Novel
MON_P	Blood_routine	rs4794822	17	40000459	T	C	0.4376	-0.1197	0.0051	1.19e-120	--	99391	PSMD3	MODIFIER	downstream_gene_variant	58772	-0.107777	0.00671718	6.19584e-58	40619	-0.136303	0.00792766	2.97783e-66	YES	locus49	Known	Known	Known	Known	Known	Known
MON_P	Blood_routine	rs12602958	17	40013455	A	G	0.1141	-0.2476	0.0146	1.235e-64	--	99391	CSF3	MODIFIER	upstream_gene_variant	58772	-0.229649	0.0197386	2.75169e-31	40619	-0.269213	0.0216483	1.67109e-35	NO	locus49	Known	Novel	Known	Novel	Known	Novel
MON_P	Blood_routine	rs9896645	17	59815788	A	G	0.0954	-0.1083	0.0079	2.685e-42	--	99391	VMP1	MODIFIER	intron_variant	58772	-0.119844	0.0104606	2.17721e-30	40619	-0.0925788	0.0122226	3.60911e-14	YES	locus50	Known	Known	Known	Known	Known	Known
MON_P	Blood_routine	rs9911976	17	83140740	T	C	0.3442	0.0691	0.0071	2.275e-22	++	99391	METRNL	MODIFIER	upstream_gene_variant	58772	0.0687774	0.00937113	2.14734e-13	40619	0.0694956	0.010882	1.69957e-10	YES	locus51	Known	Known	Novel	Novel	Known	Known
MON_P	Blood_routine	rs4801882	19	51623800	A	G	0.5336	-0.066	0.01	4.554e-11	--	99391	SIGLEC5	MODIFIER	intron_variant	58772	-0.0817011	0.0132463	6.92309e-10	40619	-0.0449386	0.0153107	0.00333434	YES	locus52	Known	Novel	Novel	Novel	Known	Novel
MON_P	Blood_routine	rs17196752	20	50270731	T	C	0.1761	-0.1043	0.0093	3.258e-29	--	99391	PELATON	MODIFIER	intron_variant&non_coding_transcript_variant	58772	-0.109648	0.0121928	2.4088e-19	40619	-0.0969546	0.0143787	1.55239e-11	YES	locus54	Known	Known	Known	Known	Known	Known
MON_P	Blood_routine	rs73613385	20	50341055	C	T	0.0978	-0.1601	0.0183	2.506e-18	++	99391	CEBPB	MODIFIER	intergenic_variant	58772	-0.159934	0.0242116	3.95731e-11	40619	-0.160417	0.0280914	1.12616e-08	NO	locus54	Known	Novel	Known	Novel	Known	Novel
MON_P	Blood_routine	rs11698102	20	50366526	T	C	0.2036	0.0795	0.0095	7.714e-17	++	99391	PTPN1	MODIFIER	intergenic_variant	58772	0.0815338	0.0125879	9.34545e-11	40619	0.0767598	0.0146139	1.50034e-07	NO	locus54	Known	Known	Known	Novel	Known	Known
MON_P	Blood_routine	rs147775533	20	50382958	T	C	0.1888	-0.1	0.0145	5.102e-12	--	99391	PTPN1	MODIFIER	intergenic_variant	58772	-0.0800888	0.0193938	3.63379e-05	40619	-0.124976	0.0217673	9.3875e-09	NO	locus54	Known	Known	Known	Novel	Known	Known
MON_P	Blood_routine	rs7275212	21	38480628	T	A	0.1088	-0.1397	0.0131	1.776e-26	++	99391	ERG	MODIFIER	intron_variant	58772	-0.129952	0.0173278	6.40177e-14	40619	-0.152893	0.0200951	2.77332e-14	YES	locus55	Known	Known	Known	Novel	Known	Known
MPV	Blood_routine	rs4075184	1	25564344	A	G	0.523	-0.0554	0.008	5.585e-12	--	96062	LDLRAP1	MODIFIER	intron_variant	57704	-0.0617174	0.0105059	4.23965e-09	38358	-0.0464517	0.0124887	0.000199623	YES	locus1	Known	Known	Novel	Novel	Known	Known
MPV	Blood_routine	rs175969	1	28872046	C	T	0.1377	0.0764	0.0086	5.899e-19	--	96062	OPRD1	MODIFIER	downstream_gene_variant	57704	0.0886656	0.0112004	2.44681e-15	38358	0.0588168	0.0133661	1.08029e-05	YES	locus2	Known	Known	Novel	Novel	Known	Known
MPV	Blood_routine	rs190159566	1	43608783	T	C	0.0201	-0.1796	0.0271	3.695e-11	--	96062	PTPRF	MODIFIER	intron_variant	57704	-0.175658	0.0361412	1.17187e-06	38358	-0.184619	0.0411044	7.07327e-06	YES	locus3	Known	Known	Novel	Novel	Known	Known
MPV	Blood_routine	rs57013566	1	45309950	C	T	0.1134	0.0556	0.0089	3.428e-10	--	96062	LINC01144	MODIFIER	downstream_gene_variant	57704	0.0527995	0.0115238	4.6102e-06	38358	0.0595817	0.0138287	1.64316e-05	YES	locus4	Known	Known	Novel	Novel	Known	Known
MPV	Blood_routine	rs11211329	1	46619192	G	A	0.374	-0.0502	0.0066	4e-14	++	96062	MOB3C	MODIFIER	upstream_gene_variant	57704	-0.0568192	0.00864169	4.86519e-11	38358	-0.0406608	0.0103712	8.83426e-05	YES	locus5	Known	Novel	Novel	Novel	Known	Novel
MPV	Blood_routine	rs4659332	1	117580663	T	C	0.2795	0.0843	0.0113	8.805e-14	++	96062	TENT5C	MODIFIER	regulatory_region_variant	57704	0.0846638	0.0146315	7.19151e-09	38358	0.0836704	0.0177835	2.53922e-06	NO	locus8	Known	Known	Novel	Novel	Known	Known
MPV	Blood_routine	rs860395	1	117620835	C	T	0.1244	-0.0883	0.0081	2.237e-27	++	96062	TENT5C	MODIFIER	intron_variant	57704	-0.0835431	0.0106407	4.11813e-15	38358	-0.0949412	0.0126501	6.13479e-14	YES	locus8	Known	Known	Novel	Novel	Known	Known
MPV	Blood_routine	rs12041331	1	156899922	A	G	0.4162	-0.1159	0.0078	5.005e-50	--	96062	PEAR1	MODIFIER	intron_variant	57704	-0.112178	0.0101734	2.84446e-28	38358	-0.121157	0.0121209	1.59074e-23	YES	locus10	Known	Known	Known	Known	Known	Known
MPV	Blood_routine	rs41273205	1	156909712	G	A	0.3159	0.0767	0.0065	9.007e-32	--	96062	PEAR1	MODIFIER	intron_variant	57704	0.0669216	0.00852132	4.04762e-15	38358	0.0906404	0.010192	5.93062e-19	NO	locus10	Known	Known	Known	Known	Known	Known
MPV	Blood_routine	rs4657611	1	166880307	C	A	0.8498	-0.0525	0.0077	9.665e-12	++	96062	TADA1	MODIFIER	upstream_gene_variant	57704	-0.063412	0.0100214	2.4892e-10	38358	-0.0367111	0.0120685	0.00235104	YES	locus11	Known	Known	Novel	Novel	Known	Known
MPV	Blood_routine	rs185778708	1	171577378	C	T	0.0118	-0.3477	0.0372	9.486e-21	++	96062	PRRC2C	MODIFIER	intron_variant	57704	-0.347973	0.0483182	5.94703e-13	38358	-0.347288	0.0583683	2.68238e-09	NO	locus12	Known	Novel	Known	Novel	Known	Novel
MPV	Blood_routine	rs7540873	1	171901994	G	T	0.8221	-0.1042	0.0069	6.609e-51	++	96062	DNM3	MODIFIER	intron_variant	57704	-0.10629	0.00899751	3.3358e-32	38358	-0.101102	0.0109154	2.00078e-20	NO	locus12	Known	Known	Known	Novel	Known	Known
MPV	Blood_routine	rs78346539	1	171966088	G	C	0.0334	-0.3023	0.0192	6.197e-56	++	96062	DNM3	MODIFIER	intron_variant	57704	-0.327509	0.0251654	1.01485e-38	38358	-0.267234	0.0296379	1.93999e-19	NO	locus12	Known	Known	Known	Novel	Known	Known
MPV	Blood_routine	rs185209747	1	171968106	C	T	0.0332	0.2187	0.0214	1.427e-24	--	96062	DNM3	MODIFIER	intron_variant	57704	0.238498	0.0278778	1.17733e-17	38358	0.190491	0.0332998	1.06211e-08	NO	locus12	Known	Novel	Known	Novel	Known	Novel
MPV	Blood_routine	rs2038479	1	171970150	A	C	0.738	0.1618	0.0062	1.21e-148	++	96062	DNM3	MODIFIER	intron_variant	57704	0.169533	0.00810742	4.26481e-97	38358	0.150668	0.00974249	5.97723e-54	YES	locus12	Known	Known	Known	Known	Known	Known
MPV	Blood_routine	rs80092021	1	172000572	A	G	0.0248	0.2184	0.0247	8.75e-19	++	96062	DNM3	MODIFIER	intron_variant	57704	0.228361	0.0320126	9.78814e-13	38358	0.203848	0.0387497	1.43562e-07	NO	locus12	Known	Novel	Known	Novel	Known	Novel
MPV	Blood_routine	rs768035	1	198823512	T	C	0.1138	0.0634	0.0087	2.483e-13	++	96062	MIR181A1HG	MODIFIER	intron_variant&non_coding_transcript_variant	57704	0.0644433	0.0112938	1.15619e-08	38358	0.0618585	0.0134852	4.49355e-06	NO	locus13	Known	Known	Known	Novel	Known	Known
MPV	Blood_routine	rs2360962	1	199035580	T	A	0.789	0.0547	0.0069	2.217e-15	--	96062	LINC01221	MODIFIER	intron_variant&non_coding_transcript_variant	57704	0.0549151	0.0089894	1.00332e-09	38358	0.0542981	0.010743	4.32066e-07	YES	locus13	Known	Known	Known	Novel	Known	Known
MPV	Blood_routine	rs1668871	1	205268009	C	T	0.1004	-0.101	0.0086	4.899e-32	++	96062	TMCC2	MODIFIER	intron_variant	57704	-0.107878	0.0111683	4.49055e-22	38358	-0.0910675	0.0133666	9.55213e-12	YES	locus14	Known	Known	Novel	Novel	Known	Known
MPV	Blood_routine	rs41315846	1	247549001	C	T	0.4562	-0.0558	0.0079	1.457e-12	++	96062	GCSAML	MODIFIER	upstream_gene_variant	57704	-0.0568362	0.0102767	3.19154e-08	38358	-0.0543035	0.0122838	9.83603e-06	NO	locus15	Known	Known	Novel	Novel	Known	Known
MPV	Blood_routine	rs138849201	1	247825888	A	G	0.8143	0.1215	0.0134	1.16e-19	++	96062	OR14A16	MODIFIER	upstream_gene_variant	57704	0.128001	0.0174077	1.93598e-13	38358	0.11209	0.0209637	8.94808e-08	NO	locus15	Known	Novel	Novel	Novel	Known	Novel
MPV	Blood_routine	rs11204535	1	247878297	G	A	0.3163	-0.0943	0.0071	1.965e-40	++	96062	TRIM58	MODIFIER	3_prime_UTR_variant	57704	-0.0997753	0.00924703	3.83884e-27	38358	-0.0864233	0.0110065	4.09355e-15	YES	locus15	Known	Known	Novel	Novel	Known	Known
MPV	Blood_routine	rs585440	2	31257264	C	A	0.913	-0.1301	0.0143	1.001e-19	++	96062	EHD3	MODIFIER	intron_variant	57704	-0.142809	0.0188056	3.10313e-14	38358	-0.112575	0.0220667	3.36829e-07	YES	locus16	Known	Known	Novel	Novel	Known	Known
MPV	Blood_routine	rs7569471	2	54952228	T	C	0.5869	0.0462	0.0053	2.539e-18	++	96062	EML6	MODIFIER	intron_variant	57704	0.0509144	0.00688073	1.36647e-13	38358	0.0393883	0.00828344	1.98381e-06	YES	locus17	Known	Known	Novel	Novel	Known	Known
MPV	Blood_routine	rs116892869	2	85888719	C	G	0.163	0.0527	0.0077	8.535e-12	++	96062	ST3GAL5	MODIFIER	intron_variant	57704	0.0650864	0.0101128	1.2262e-10	38358	0.0354507	0.0119506	0.00301273	YES	locus18	Known	Known	Novel	Novel	Known	Known
MPV	Blood_routine	rs11681227	2	100138535	G	A	0.5662	0.0374	0.0048	1.099e-14	--	96062	AFF3	MODIFIER	intron_variant	57704	0.0411956	0.0062995	6.17305e-11	38358	0.0319659	0.00757156	2.4232e-05	YES	locus19	Known	Known	Novel	Novel	Known	Known
MPV	Blood_routine	rs10932763	2	218221140	C	G	0.4056	0.0504	0.0053	3.473e-21	++	96062	ARPC2	MODIFIER	intron_variant	57704	0.0552261	0.00691998	1.45546e-15	38358	0.0433979	0.0083916	2.32119e-07	YES	locus24	Known	Known	Novel	Novel	Known	Known
MPV	Blood_routine	rs66539935	3	46983837	T	C	0.5306	-0.0368	0.0051	3.377e-13	--	96062	NBEAL2	MODIFIER	intron_variant	57704	-0.0379409	0.00656126	7.35716e-09	38358	-0.0352049	0.00795031	9.50583e-06	YES	locus25	Known	Known	Novel	Novel	Known	Known
MPV	Blood_routine	rs60547087	3	56674760	T	C	0.2567	-0.0738	0.0073	2.702e-24	--	96062	TASOR	MODIFIER	intron_variant	57704	-0.0696607	0.0094446	1.63456e-13	38358	-0.0796408	0.0113215	2.00032e-12	NO	locus26	Known	Known	Known	Novel	Known	Known
MPV	Blood_routine	rs60269209	3	56731156	A	G	0.5266	0.0676	0.0051	4.157e-40	++	96062	ARHGEF3	MODIFIER	intron_variant	57704	0.0657021	0.00661556	3.03809e-23	38358	0.0703499	0.00800194	1.47435e-18	NO	locus26	Known	Known	Known	Novel	Known	Known
MPV	Blood_routine	rs1354034	3	56815721	C	T	0.568	-0.193	0.009	1.8e-102	++	96062	ARHGEF3	MODIFIER	intron_variant	57704	-0.205253	0.0117614	3.3566e-68	38358	-0.175788	0.013896	1.11429e-36	YES	locus26	Known	Known	Known	Known	Known	Known
MPV	Blood_routine	rs13091781	3	56833418	C	T	0.159	-0.113	0.0094	3.487e-33	++	96062	ARHGEF3	MODIFIER	intron_variant	57704	-0.115928	0.0121898	1.90108e-21	38358	-0.108593	0.0148135	2.28929e-13	NO	locus26	Known	Novel	Known	Novel	Known	Novel
MPV	Blood_routine	rs28578782	3	123133988	T	C	0.4036	0.0715	0.0074	3.942e-22	++	96062	PDIA5	MODIFIER	intron_variant	57704	0.0752418	0.00962875	5.52841e-15	38358	0.0660525	0.0115208	9.84872e-09	YES	locus27	Known	Novel	Novel	Novel	Known	Novel
MPV	Blood_routine	rs11920280	3	124618265	G	A	0.3093	0.0711	0.0058	3.932e-34	--	96062	KALRN	MODIFIER	intron_variant	57704	0.0640228	0.00759948	3.6191e-17	38358	0.0812735	0.00911452	4.79402e-19	YES	locus28	Known	Known	Novel	Novel	Known	Known
MPV	Blood_routine	rs332511	3	124711190	T	A	0.7049	-0.0484	0.0058	1.104e-16	++	96062	KALRN	MODIFIER	intron_variant	57704	-0.0426906	0.00758897	1.8514e-08	38358	-0.056702	0.0091357	5.4129e-10	NO	locus28	Known	Novel	Novel	Novel	Known	Novel
MPV	Blood_routine	rs11734099	4	6889708	A	G	0.4952	-0.1681	0.0108	3.015e-54	--	96062	TBC1D14	MODIFIER	intergenic_variant	57704	-0.180013	0.0141611	5.08628e-37	38358	-0.1512	0.0168359	2.68844e-19	YES	locus31	Known	Known	Known	Novel	Known	Known
MPV	Blood_routine	rs58185614	4	48780232	C	T	0.1747	0.1348	0.0071	1.209e-79	--	96062	FRYL	MODIFIER	5_prime_UTR_variant	57704	0.146924	0.0092855	2.16123e-56	38358	0.117274	0.0111357	6.19441e-26	YES	locus32	Known	Known	Novel	Novel	Known	Known
MPV	Blood_routine	rs139662913	4	48894072	G	A	0.0343	0.2697	0.0257	1.036e-25	--	96062	OCIAD2	MODIFIER	intron_variant	57704	0.292358	0.0339612	7.39605e-18	38358	0.239174	0.0394124	1.29119e-09	NO	locus32	Known	Novel	Novel	Novel	Known	Novel
MPV	Blood_routine	rs12645934	4	153536176	A	G	0.2394	-0.0697	0.0098	1.304e-12	--	96062	TMEM131L	MODIFIER	intron_variant	57704	-0.0570874	0.0128718	9.2045e-06	38358	-0.0873257	0.0152115	9.42475e-09	YES	locus33	Known	Known	Novel	Novel	Known	Known
MPV	Blood_routine	rs55809585	5	60807771	G	A	0.8911	-0.0653	0.0075	3.664e-18	++	96062	ELOVL7	MODIFIER	intron_variant	57704	-0.0613858	0.00978029	3.46322e-10	38358	-0.0708372	0.0117277	1.53964e-09	YES	locus34	Known	Known	Novel	Novel	Known	Known
MPV	Blood_routine	rs76811816	5	61332947	T	C	0.2127	-0.0981	0.0075	1.142e-38	--	96062	ZSWIM6	LOW	splice_region_variant&synonymous_variant	57704	-0.0894087	0.00983127	9.51919e-20	38358	-0.110432	0.0117512	5.58727e-21	YES	locus35	Known	Known	Novel	Novel	Known	Known
MPV	Blood_routine	rs152208	5	62419213	T	C	0.6046	0.0311	0.0046	1.934e-11	++	96062	IPO11	MODIFIER	intron_variant	57704	0.0352083	0.00601112	4.7075e-09	38358	0.0250925	0.00728074	0.000568054	YES	locus36	Known	Known	Novel	Novel	Known	Known
MPV	Blood_routine	rs79184786	5	72636370	C	A	0.0341	0.2311	0.0253	6.948e-20	--	96062	LINC02056	MODIFIER	intron_variant&non_coding_transcript_variant	57704	0.254705	0.0336329	3.64418e-14	38358	0.200301	0.0384692	1.92132e-07	NO	locus38	Known	Novel	Known	Novel	Known	Novel
MPV	Blood_routine	rs9654412	5	72744832	G	A	0.1464	0.0825	0.0064	1.548e-37	--	96062	TNPO1	MODIFIER	intron_variant&non_coding_transcript_variant	57704	0.0801761	0.00836608	9.38426e-22	38358	0.0858869	0.0101008	1.84757e-17	YES	locus38	Known	Known	Known	Known	Known	Known
MPV	Blood_routine	rs141069210	5	72978891	T	G	0.0754	-0.1352	0.0176	1.618e-14	--	96062	FCHO2	MODIFIER	intron_variant	57704	-0.120774	0.0229295	1.38506e-07	38358	-0.155813	0.0274735	1.41638e-08	NO	locus38	Known	Novel	Known	Novel	Known	Novel
MPV	Blood_routine	rs9654416	5	76590806	G	T	0.7102	0.0632	0.0072	2.822e-18	--	96062	IQGAP2	MODIFIER	intron_variant	57704	0.0735064	0.00943936	6.85015e-15	38358	0.0483215	0.0112969	1.89091e-05	YES	locus39	Known	Known	Novel	Novel	Known	Known
MPV	Blood_routine	rs72790094	5	141545112	A	C	0.0512	0.0944	0.0107	1.419e-18	++	96062	DIAPH1	MODIFIER	intron_variant	57704	0.0894119	0.013918	1.32565e-10	38358	0.101769	0.0168642	1.59298e-09	YES	locus40	Known	Known	Novel	Novel	Known	Known
MPV	Blood_routine	rs55801554	5	159195524	A	C	0.3371	0.0605	0.0056	1.316e-27	++	96062	RNF145	MODIFIER	intron_variant	57704	0.0670037	0.00723937	2.13304e-20	38358	0.0511609	0.00866607	3.5568e-09	YES	locus41	Known	Known	Novel	Novel	Known	Known
MPV	Blood_routine	rs6913974	6	25528322	A	G	0.4528	0.0505	0.0052	4.4e-22	++	96062	CARMIL1	MODIFIER	intron_variant	57704	0.0523857	0.0067874	1.18114e-14	38358	0.0476616	0.00817745	5.59551e-09	YES	locus43	Known	Known	Known	Known	Known	Known
MPV	Blood_routine	rs9468384	6	28489084	G	A	0.0794	-0.099	0.0092	4.699e-27	++	96062	GPX6	MODIFIER	intron_variant&non_coding_transcript_variant	57704	-0.0956166	0.0119988	1.6014e-15	38358	-0.103835	0.0143015	3.86011e-13	YES	locus44	Known	Novel	Novel	Novel	Known	Novel
MPV	Blood_routine	rs425615	6	28567194	G	C	0.1478	-0.1203	0.0117	6.152e-25	++	96062	ZBED9	MODIFIER	downstream_gene_variant	57704	-0.111088	0.0146844	3.87793e-14	38358	-0.136156	0.0192163	1.38612e-12	NO	locus44	Known	Known	Novel	Novel	Known	Known
MPV	Blood_routine	rs3823438	6	34994283	A	G	0.2564	-0.0427	0.0054	2.872e-15	--	96062	ANKS1A	MODIFIER	intron_variant	57704	-0.0427842	0.00702423	1.12246e-09	38358	-0.042635	0.00848424	5.02898e-07	YES	locus45	Known	Known	Novel	Novel	Known	Known
MPV	Blood_routine	rs142250633	6	36408146	T	G	0.0198	0.2881	0.0409	1.946e-12	++	96062	PXT1	MODIFIER	intron_variant	57704	0.273783	0.0535152	3.12119e-07	38358	0.308213	0.06353	1.22566e-06	NO	locus46	Known	Known	Known	Novel	Known	Known
MPV	Blood_routine	rs186785205	6	36431059	G	A	0.0154	0.393	0.0604	7.851e-11	--	96062	PXT1	MODIFIER	intron_variant	57704	0.450653	0.0788006	1.07216e-08	38358	0.310633	0.0941327	0.00096703	NO	locus46	Known	Novel	Known	Novel	Known	Novel
MPV	Blood_routine	rs2273882	6	36469936	G	A	0.1365	-0.2102	0.007	2.03e-195	++	96062	KCTD20	MODIFIER	intron_variant	57704	-0.221451	0.0091587	3.67282e-129	38358	-0.193773	0.0110335	4.79181e-69	YES	locus46	Known	Known	Known	Known	Known	Known
MPV	Blood_routine	rs626516	6	36497603	T	C	0.9326	-0.1109	0.0159	3.116e-12	--	96062	STK38	MODIFIER	intron_variant	57704	-0.129944	0.020499	2.31164e-10	38358	-0.0820942	0.0252168	0.0011318	NO	locus46	Known	Known	Known	Novel	Known	Known
MPV	Blood_routine	rs147740307	6	36501186	G	C	0.0122	-1.055	0.0577	1.36e-74	++	96062	STK38	MODIFIER	intron_variant	57704	-1.10026	0.079706	2.41046e-43	38358	-1.00495	0.0837375	3.50268e-33	NO	locus46	Known	Novel	Known	Novel	Known	Novel
MPV	Blood_routine	rs188378116	6	36505135	C	T	0.0224	-0.7194	0.034	2e-99	++	96062	STK38	MODIFIER	intron_variant	57704	-0.719736	0.0422501	4.50713e-65	38358	-0.718788	0.0572252	3.47216e-36	NO	locus46	Known	Known	Known	Novel	Known	Known
MPV	Blood_routine	rs60236498	6	36531411	T	C	0.0924	0.1737	0.0169	8.175e-25	++	96062	STK38	MODIFIER	intron_variant	57704	0.180139	0.0214337	4.29833e-17	38358	0.163152	0.027422	2.68646e-09	NO	locus46	Known	Novel	Known	Novel	Known	Novel
MPV	Blood_routine	rs36077256	6	37779095	G	A	0.3038	0.0403	0.0063	2.021e-10	--	96062	ZFAND3	MODIFIER	TF_binding_site_variant	57704	0.0461405	0.00824719	2.21009e-08	38358	0.0318717	0.009896	0.00127897	YES	locus47	Known	Known	Novel	Novel	Known	Known
MPV	Blood_routine	rs9349624	6	52382840	G	A	0.1659	-0.0497	0.0072	4.592e-12	++	96062	PAQR8	MODIFIER	intron_variant	57704	-0.0533242	0.00932212	1.06412e-08	38358	-0.0443841	0.0112711	8.22072e-05	YES	locus49	Known	Known	Novel	Novel	Known	Known
MPV	Blood_routine	rs6796	7	6462736	C	T	0.3582	-0.0646	0.0084	2.111e-14	++	96062	KDELR2	MODIFIER	3_prime_UTR_variant	57704	-0.0625302	0.0109743	1.21325e-08	38358	-0.0675061	0.013228	3.33834e-07	YES	locus52	Known	Known	Novel	Novel	Known	Known
MPV	Blood_routine	rs11764390	7	80586889	A	G	0.533	-0.1242	0.0056	1.71e-108	--	96062	CD36	MODIFIER	intron_variant	57704	-0.130981	0.00730023	5.53988e-72	38358	-0.114362	0.00877543	8.04452e-39	YES	locus53	Known	Known	Known	Novel	Known	Known
MPV	Blood_routine	rs147740311	7	80610643	T	C	0.0388	0.2388	0.016	3.296e-50	++	96062	CD36	MODIFIER	intron_variant	57704	0.244474	0.0208959	1.28027e-31	38358	0.230795	0.0249884	2.55623e-20	NO	locus53	Known	Known	Known	Known	Known	Known
MPV	Blood_routine	rs12539929	7	80701323	A	G	0.2332	0.1021	0.0139	1.832e-13	++	96062	CD36	MODIFIER	intergenic_variant	57704	0.0839219	0.0181527	3.78025e-06	38358	0.127741	0.0215227	2.93522e-09	NO	locus53	Known	Novel	Known	Novel	Known	Novel
MPV	Blood_routine	rs138811940	7	106709516	C	T	0.0476	0.554	0.0275	2.56e-90	--	96062	CCDC71L	MODIFIER	intron_variant&non_coding_transcript_variant	57704	0.571937	0.0359314	4.79292e-57	38358	0.528654	0.0426897	3.20479e-35	NO	locus54	Known	Known	Known	Novel	Known	Known
MPV	Blood_routine	rs67036916	7	106727190	A	G	0.2358	0.2055	0.0077	4.63e-157	++	96062	CCDC71L	MODIFIER	intron_variant&non_coding_transcript_variant	57704	0.214889	0.00997884	7.39605e-103	38358	0.191809	0.0120983	1.31492e-56	YES	locus54	Known	Known	Known	Known	Known	Known
MPV	Blood_routine	rs842681	7	158846704	C	T	0.6218	-0.0451	0.0055	3.997e-16	++	96062	DYNC2I1	MODIFIER	intergenic_variant	57704	-0.0407344	0.00718047	1.40365e-08	38358	-0.0515388	0.00871529	3.34688e-09	YES	locus57	Known	Known	Novel	Novel	Known	Known
MPV	Blood_routine	rs587902	8	19162099	C	T	0.7092	-0.0644	0.009	8.451e-13	++	96062	PSD3	MODIFIER	intron_variant&non_coding_transcript_variant	57704	-0.0647257	0.0117818	3.93568e-08	38358	-0.0638976	0.013945	4.60257e-06	YES	locus58	Known	Known	Novel	Novel	Known	Known
MPV	Blood_routine	rs302953	8	105500253	T	C	0.4374	-0.0802	0.0077	1.716e-25	--	96062	ZFPM2	MODIFIER	intron_variant	57704	-0.0708065	0.0100065	1.48286e-12	38358	-0.0937765	0.012009	5.77032e-15	NO	locus60	Known	Known	Known	Novel	Known	Known
MPV	Blood_routine	rs4734879	8	105570896	G	A	0.3921	0.085	0.0058	2.71e-48	--	96062	ZFPM2	MODIFIER	intron_variant	57704	0.0781135	0.00756055	5.06407e-25	38358	0.0948981	0.00911066	2.09218e-25	YES	locus60	Known	Known	Known	Known	Known	Known
MPV	Blood_routine	rs10098396	8	130434004	T	C	0.3316	0.0521	0.0058	1.787e-19	++	96062	ASAP1	MODIFIER	intron_variant	57704	0.0511908	0.00752666	1.03705e-11	38358	0.0533422	0.00898594	2.91729e-09	YES	locus61	Known	Known	Known	Known	Known	Known
MPV	Blood_routine	rs10967825	9	282531	C	T	0.2751	0.0624	0.0068	6.178e-20	--	96062	DOCK8	MODIFIER	intron_variant	57704	0.0666151	0.00888584	6.54184e-14	38358	0.0563272	0.0106622	1.27177e-07	YES	locus62	Known	Known	Known	Known	Known	Known
MPV	Blood_routine	rs12000252	9	70423047	G	A	0.2438	0.048	0.0069	3.801e-12	--	96062	KLF9	MODIFIER	upstream_gene_variant	57704	0.0558622	0.00897962	4.94003e-10	38358	0.0366151	0.0108485	0.000737819	YES	locus63	Known	Known	Novel	Novel	Known	Known
MPV	Blood_routine	rs2506700	9	134081490	G	C	0.5719	-0.0526	0.0059	3.087e-19	++	96062	ARF4P1	MODIFIER	downstream_gene_variant	57704	-0.0611871	0.00766022	1.37531e-15	38358	-0.0404677	0.00914153	9.56423e-06	YES	locus64	Known	Known	Novel	Novel	Known	Known
MPV	Blood_routine	rs61855497	10	63304084	A	T	0.2923	-0.1399	0.005	3.16e-169	--	96062	JMJD1C	MODIFIER	intron_variant	57704	-0.145105	0.00653308	2.69774e-109	38358	-0.132177	0.0079398	3.16373e-62	YES	locus66	Known	Known	Known	Known	Known	Known
MPV	Blood_routine	rs12354799	10	63494987	T	C	0.0463	-0.2706	0.0191	9.194e-46	--	96062	JMJD1C	MODIFIER	intron_variant&non_coding_transcript_variant	57704	-0.309777	0.024973	2.47002e-35	38358	-0.216048	0.0294981	2.40436e-13	NO	locus66	Known	Known	Known	Novel	Known	Known
MPV	Blood_routine	rs11527331	10	63511726	T	A	0.0366	-0.4369	0.0284	1.683e-53	++	96062	JMJD1C	MODIFIER	intron_variant&non_coding_transcript_variant	57704	-0.457785	0.0368183	1.71672e-35	38358	-0.406395	0.044527	7.04693e-20	NO	locus66	Known	Novel	Known	Novel	Known	Novel
MPV	Blood_routine	rs3736946	10	112409518	G	A	0.1126	0.0755	0.0102	1.136e-13	--	96062	ACSL5	MODERATE	missense_variant	57704	0.0729871	0.0131233	2.67239e-08	38358	0.0792824	0.0160908	8.342e-07	YES	locus67	Known	Novel	Novel	Novel	Known	Novel
MPV	Blood_routine	rs904375	11	5670750	T	C	0.4015	-0.0613	0.007	2.307e-18	--	96062	TRIM5	MODIFIER	intron_variant	57704	-0.0687433	0.00917089	6.5887e-14	38358	-0.0508222	0.0108833	3.01606e-06	YES	locus69	Known	Known	Novel	Novel	Known	Known
MPV	Blood_routine	rs174581	11	61839211	A	G	0.5263	-0.0637	0.0056	1.108e-29	--	96062	FADS2	MODIFIER	intron_variant	57704	-0.0698037	0.00733232	1.73181e-21	38358	-0.0549991	0.00879948	4.09751e-10	YES	locus70	Known	Known	Novel	Novel	Known	Known
MPV	Blood_routine	rs7116008	11	126412711	A	G	0.6728	0.0609	0.0083	1.81e-13	++	96062	ST3GAL4	MODIFIER	intron_variant	57704	0.0719706	0.0107693	2.34207e-11	38358	0.0449426	0.0129072	0.000497714	YES	locus73	Known	Known	Novel	Novel	Known	Known
MPV	Blood_routine	rs11064068	12	6169867	A	G	0.439	-0.1081	0.0091	2.221e-32	--	96062	CD9	MODIFIER	intergenic_variant	57704	-0.113324	0.0118793	1.43384e-21	38358	-0.100498	0.0142362	1.67302e-12	NO	locus74	Known	Known	Known	Novel	Known	Known
MPV	Blood_routine	rs1558327	12	6179901	G	C	0.3519	0.1073	0.0075	2.947e-46	--	96062	CD9	MODIFIER	intergenic_variant	57704	0.119294	0.00974539	1.87543e-34	38358	0.0897577	0.0118087	2.939e-14	YES	locus74	Known	Known	Known	Known	Known	Known
MPV	Blood_routine	rs4931170	12	29235839	G	A	0.235	-0.0776	0.0075	4.08e-25	++	96062	FAR2	MODIFIER	intron_variant	57704	-0.0839019	0.0097837	9.84918e-18	38358	-0.0687216	0.0116791	4.00147e-09	NO	locus75	Known	Novel	Known	Novel	Known	Novel
MPV	Blood_routine	rs1006409	12	29282742	G	A	0.4907	0.0687	0.0047	1.159e-48	--	96062	FAR2	MODIFIER	intron_variant	57704	0.0721221	0.00610482	3.30674e-32	38358	0.0637583	0.00730763	2.6644e-18	YES	locus75	Known	Known	Known	Novel	Known	Known
MPV	Blood_routine	rs4767967	12	40204067	C	T	0.3048	0.0351	0.0051	4.515e-12	--	96062	LRRK2-DT	MODIFIER	intron_variant&non_coding_transcript_variant	57704	0.0336528	0.00657621	3.09842e-07	38358	0.0372505	0.00797433	2.99288e-06	YES	locus76	Known	Known	Novel	Novel	Known	Known
MPV	Blood_routine	rs144572345	12	51273634	C	T	0.0987	0.1494	0.0108	1.712e-43	--	96062	SMAGP	MODIFIER	upstream_gene_variant	57704	0.164247	0.0141005	2.34099e-31	38358	0.128367	0.0168235	2.34369e-14	YES	locus77	Known	Known	Known	Known	Known	Known
MPV	Blood_routine	rs9795976	12	51290809	T	C	0.921	0.0901	0.0115	4.712e-15	++	96062	BIN2	MODIFIER	intron_variant	57704	0.102355	0.0148196	4.95907e-12	38358	0.0715269	0.0182289	8.71586e-05	NO	locus77	Known	Known	Known	Novel	Known	Known
MPV	Blood_routine	rs3782469	12	51297365	G	A	0.3666	-0.0706	0.0099	9.062e-13	++	96062	BIN2	MODIFIER	intron_variant	57704	-0.0804218	0.0129024	4.57394e-10	38358	-0.0566753	0.0153764	0.000227929	NO	locus77	Known	Novel	Known	Novel	Known	Novel
MPV	Blood_routine	rs4759076	12	54336088	C	T	0.5704	-0.1002	0.0077	2.852e-38	++	96062	COPZ1	MODIFIER	intron_variant	57704	-0.0981472	0.010054	1.63946e-22	38358	-0.103223	0.0121545	2.02069e-17	YES	locus78	Known	Known	Novel	Novel	Known	Known
MPV	Blood_routine	rs2950387	12	56627222	C	T	0.2072	-0.1044	0.0071	2.544e-48	++	96062	BAZ2A	MODIFIER	intron_variant	57704	-0.109139	0.00923978	3.38844e-32	38358	-0.0973111	0.0112745	6.07855e-18	YES	locus79	Known	Known	Novel	Novel	Known	Known
MPV	Blood_routine	rs146586625	12	56679527	A	G	0.0304	-0.2049	0.0282	3.565e-13	--	96062	PTGES3	MODIFIER	intron_variant	57704	-0.197317	0.0368764	8.7583e-08	38358	-0.215457	0.0436724	8.07718e-07	NO	locus79	Known	Novel	Novel	Novel	Known	Novel
MPV	Blood_routine	rs149058422	12	56733563	G	T	0.0294	-0.2384	0.0293	3.698e-16	++	96062	PRIM1	MODIFIER	intron_variant	57704	-0.237989	0.0374169	2.01122e-10	38358	-0.239003	0.0469305	3.53012e-07	NO	locus79	Known	Novel	Novel	Novel	Known	Novel
MPV	Blood_routine	rs11171972	12	56793344	A	C	0.0263	-0.1923	0.0284	1.252e-11	--	96062	HSD17B6	MODIFIER	intergenic_variant	57704	-0.174162	0.0370068	2.52342e-06	38358	-0.218313	0.0442644	8.13879e-07	NO	locus79	Known	Novel	Novel	Novel	Known	Novel
MPV	Blood_routine	rs12227346	12	79734513	T	C	0.2296	-0.0752	0.008	9.015e-21	--	96062	PPP1R12A-AS2	MODIFIER	intron_variant&non_coding_transcript_variant	57704	-0.0788889	0.0104709	4.917e-14	38358	-0.0699342	0.0125802	2.71219e-08	YES	locus81	Known	Known	Novel	Novel	Known	Known
MPV	Blood_routine	rs12423307	12	108668905	C	T	0.3305	-0.035	0.0055	2.8e-10	++	96062	CORO1C	MODIFIER	intron_variant	57704	-0.0391085	0.00720956	5.81045e-08	38358	-0.0290309	0.00868178	0.000826114	NO	locus83	Known	Novel	Novel	Novel	Known	Novel
MPV	Blood_routine	rs150649856	12	109163810	T	C	0.09	-0.0736	0.0116	2.025e-10	--	96062	ACACB	MODIFIER	intron_variant	57704	-0.0650515	0.0151951	1.85977e-05	38358	-0.0855565	0.0178873	1.72635e-06	YES	locus83	Known	Novel	Novel	Novel	Known	Novel
MPV	Blood_routine	rs10774621	12	111379563	A	G	0.6656	-0.0487	0.0069	1.73e-12	--	96062	LINC02356	MODIFIER	intron_variant&non_coding_transcript_variant	57704	-0.0499367	0.00896776	2.56992e-08	38358	-0.0469557	0.0108279	1.44737e-05	YES	locus84	Known	Known	Novel	Novel	Known	Known
MPV	Blood_routine	rs138210518	12	121830517	A	C	0.0196	0.1383	0.0206	1.976e-11	++	96062	SETD1B	MODIFIER	3_prime_UTR_variant	57704	0.128025	0.02623	1.05636e-06	38358	0.154806	0.0333322	3.41154e-06	YES	locus85	Known	Novel	Novel	Novel	Known	Novel
MPV	Blood_routine	rs77073390	13	113255529	G	A	0.0216	0.3444	0.0427	7.58e-16	--	96062	CUL4A	MODIFIER	intron_variant	57704	0.295744	0.0549719	7.45195e-08	38358	0.418712	0.0679117	7.02474e-10	NO	locus86	Known	Novel	Known	Novel	Known	Novel
MPV	Blood_routine	rs9604045	13	113272893	T	G	0.195	0.1069	0.0141	3.258e-14	++	96062	LDHBP1	MODIFIER	upstream_gene_variant	57704	0.100301	0.0184294	5.25485e-08	38358	0.116148	0.021849	1.06121e-07	NO	locus86	Known	Known	Known	Novel	Known	Known
MPV	Blood_routine	rs151220424	13	113274245	A	C	0.0266	0.3516	0.0399	1.142e-18	++	96062	LDHBP1	MODIFIER	upstream_gene_variant	57704	0.374748	0.0507883	1.59956e-13	38358	0.314441	0.0643273	1.01789e-06	NO	locus86	Known	Known	Known	Novel	Known	Known
MPV	Blood_routine	rs9577496	13	113295429	A	G	0.1526	0.1117	0.0076	3.321e-49	++	96062	LAMP1	MODIFIER	upstream_gene_variant	57704	0.110485	0.00980157	1.80053e-29	38358	0.113459	0.0119341	1.9602e-21	YES	locus86	Known	Known	Known	Known	Known	Known
MPV	Blood_routine	rs755992	13	113352035	G	C	0.5934	-0.1089	0.0091	4.412e-33	++	96062	GRTP1	MODIFIER	intron_variant	57704	-0.12215	0.0118983	1.00069e-24	38358	-0.0902864	0.014072	1.39869e-10	NO	locus86	Known	Known	Known	Novel	Known	Known
MPV	Blood_routine	rs1109170	14	55319070	C	A	0.3599	-0.0605	0.0048	8.75e-36	++	96062	FBXO34	MODIFIER	intron_variant	57704	-0.0582302	0.00630025	2.40769e-20	38358	-0.0638996	0.00759202	3.87347e-17	NO	locus87	Known	Known	Known	Novel	Known	Known
MPV	Blood_routine	rs186330313	14	55338949	T	C	0.0164	-0.261	0.0384	1.012e-11	--	96062	FBXO34	MODIFIER	intron_variant	57704	-0.183261	0.0511852	0.000343131	38358	-0.360659	0.0579365	4.81316e-10	NO	locus87	Known	Novel	Known	Novel	Known	Novel
MPV	Blood_routine	rs79380532	14	55354810	A	G	0.1458	0.2138	0.0123	1.474e-67	++	96062	FBXO34	MODIFIER	downstream_gene_variant	57704	0.223276	0.0160514	5.50301e-44	38358	0.200257	0.0191846	1.65577e-25	YES	locus87	Known	Known	Known	Known	Known	Known
MPV	Blood_routine	rs12434868	14	65033431	A	G	0.2496	0.0689	0.0068	7.45e-24	++	96062	FNTB	MODIFIER	intron_variant	57704	0.0746942	0.00893397	6.23448e-17	38358	0.0606104	0.0106243	1.16413e-08	YES	locus88	Known	Known	Novel	Novel	Known	Known
MPV	Blood_routine	rs200884137	14	103110032	T	C	0.0151	-0.2975	0.047	2.402e-10	--	96062	EXOC3L4	MODERATE	missense_variant&splice_region_variant	57704	-0.347825	0.0618243	1.84417e-08	38358	-0.228781	0.0722627	0.00154572	NO	locus90	Known	Known	Novel	Novel	Known	Known
MPV	Blood_routine	rs744153	14	103110107	G	C	0.624	0.0769	0.0086	2.432e-19	--	96062	EXOC3L4	MODERATE	missense_variant	57704	0.0766653	0.011104	5.04545e-12	38358	0.0773008	0.0134189	8.38243e-09	NO	locus90	Known	Known	Novel	Novel	Known	Known
MPV	Blood_routine	rs2234133	14	103130272	A	T	0.6122	-0.0572	0.0062	2.305e-20	--	96062	TNFAIP2	MODIFIER	intron_variant	57704	-0.0625994	0.00799167	4.76102e-15	38358	-0.0490773	0.00975665	4.90117e-07	YES	locus90	Known	Novel	Novel	Novel	Known	Novel
MPV	Blood_routine	rs66777564	14	105293908	G	A	0.1148	-0.0753	0.0084	4.78e-19	++	96062	BRF1	MODIFIER	intron_variant	57704	-0.0726456	0.0110129	4.21211e-11	38358	-0.0791692	0.0131676	1.82789e-09	YES	locus91	Known	Known	Novel	Novel	Known	Known
MPV	Blood_routine	rs4075583	15	63048028	A	G	0.3656	-0.0522	0.0062	6.564e-17	--	96062	TPM1	MODIFIER	intron_variant	57704	-0.054424	0.0081181	2.02768e-11	38358	-0.0489619	0.00978448	5.6141e-07	YES	locus93	Known	Known	Novel	Novel	Known	Known
MPV	Blood_routine	rs184284902	15	64873160	C	T	0.0195	0.2285	0.0294	7.878e-15	--	96062	PLEKHO2	MODIFIER	TF_binding_site_variant	57704	0.268921	0.0379653	1.40734e-12	38358	0.167838	0.0465011	0.000306994	NO	locus94	Known	Novel	Known	Novel	Known	Novel
MPV	Blood_routine	rs60443880	15	64889195	C	G	0.7102	-0.0866	0.0058	2.096e-50	--	96062	ANKDD1A	MODIFIER	intergenic_variant	57704	-0.0856093	0.00753503	6.5013e-30	38358	-0.0879862	0.00908147	3.37287e-22	YES	locus94	Known	Known	Known	Known	Known	Known
MPV	Blood_routine	rs60290423	15	90986222	C	T	0.4817	0.0469	0.0056	1.039e-16	--	96062	PRC1	MODIFIER	intron_variant	57704	0.0509942	0.00734478	3.84061e-12	38358	0.0409203	0.00883361	3.6156e-06	YES	locus95	Known	Known	Novel	Novel	Known	Known
MPV	Blood_routine	rs77817084	16	266946	A	G	0.0831	0.1712	0.014	2.629e-34	++	96062	FAM234A	MODIFIER	downstream_gene_variant	57704	0.16807	0.0184302	7.5631e-20	38358	0.175564	0.0215971	4.32713e-16	YES	locus96	Known	Known	Novel	Novel	Known	Known
MPV	Blood_routine	rs76038336	16	309611	C	G	0.0583	0.2381	0.0198	3.653e-33	++	96062	AXIN1	MODIFIER	intron_variant	57704	0.223491	0.0260855	1.05657e-17	38358	0.258306	0.0305928	3.08319e-17	NO	locus96	Known	Known	Novel	Novel	Known	Known
MPV	Blood_routine	rs143330199	16	456449	G	A	0.0663	0.2563	0.034	5.023e-14	--	96062	RAB11FIP3	MODIFIER	intron_variant	57704	0.264083	0.0445978	3.19146e-09	38358	0.245481	0.0526606	3.1382e-06	NO	locus96	Known	Novel	Novel	Novel	Known	Novel
MPV	Blood_routine	rs117498884	16	688254	G	C	0.0686	0.1644	0.0226	3.718e-13	--	96062	WDR24	MODIFIER	intron_variant	57704	0.186999	0.0298016	3.50082e-10	38358	0.133603	0.0347596	0.000121233	NO	locus96	Known	Known	Novel	Novel	Known	Known
MPV	Blood_routine	rs4480793	16	88526522	A	C	0.3986	0.0563	0.0089	3.149e-10	++	96062	ZFPM1	MODIFIER	intron_variant	57704	0.0457999	0.0117222	9.34114e-05	38358	0.0709843	0.0138574	3.01557e-07	YES	locus98	Known	Known	Novel	Novel	Known	Known
MPV	Blood_routine	rs79248783	17	4858100	C	T	0.2998	0.0541	0.0085	1.544e-10	--	96062	MINK1	MODIFIER	intron_variant	57704	0.0532053	0.0109692	1.23188e-06	38358	0.0554422	0.0132675	2.93056e-05	NO	locus99	Known	Known	Novel	Novel	Known	Known
MPV	Blood_routine	rs6065	17	4933086	T	C	0.046	-0.0931	0.0135	4.929e-12	--	96062	GP1BA	MODERATE	missense_variant	57704	-0.0916425	0.0173568	1.29232e-07	38358	-0.0953879	0.0214067	8.35122e-06	YES	locus99	Known	Known	Novel	Novel	Known	Known
MPV	Blood_routine	rs7222696	17	29370601	A	G	0.8767	0.065	0.0074	1.733e-18	++	96062	TAOK1	MODIFIER	intron_variant&non_coding_transcript_variant	57704	0.0819122	0.00964948	2.08833e-17	38358	0.040729	0.0115739	0.000433122	YES	locus101	Known	Known	Novel	Novel	Known	Known
MPV	Blood_routine	rs7221322	17	35546753	G	A	0.5033	-0.0584	0.0075	7.736e-15	++	96062	SLFN14	MODIFIER	3_prime_UTR_variant	57704	-0.0512812	0.00977448	1.55067e-07	38358	-0.0686639	0.0117464	5.04987e-09	YES	locus102	Known	Known	Novel	Novel	Known	Known
MPV	Blood_routine	rs8068260	17	40007397	C	T	0.4294	0.0397	0.0052	3.743e-14	--	96062	CSF3	MODIFIER	downstream_gene_variant	57704	0.0420005	0.00677507	5.6727e-10	38358	0.0362008	0.00826969	1.2003e-05	YES	locus103	Known	Known	Novel	Novel	Known	Known
MPV	Blood_routine	rs72825646	17	47334653	C	T	0.166	-0.041	0.0063	5.298e-11	++	96062	EFCAB13	MODIFIER	intron_variant	57704	-0.0417102	0.00812693	2.86167e-07	38358	-0.0400147	0.00977987	4.28519e-05	YES	locus104	Known	Known	Novel	Novel	Known	Known
MPV	Blood_routine	rs11082304	18	23141009	T	G	0.4821	0.0483	0.0071	7.746e-12	++	96062	CABLES1	MODIFIER	intron_variant	57704	0.0515362	0.00919428	2.0796e-08	38358	0.0437483	0.0110397	7.4073e-05	YES	locus106	Known	Known	Novel	Novel	Known	Known
MPV	Blood_routine	rs763361	18	69864406	C	T	0.6474	0.0934	0.0061	1.235e-52	--	96062	CD226	MODERATE	missense_variant	57704	0.10503	0.00799361	1.96065e-39	38358	0.0770349	0.00951325	5.60402e-16	YES	locus108	Known	Known	Known	Novel	Known	Known
MPV	Blood_routine	rs62090796	18	69879595	C	T	0.063	-0.1791	0.0182	6.977e-23	++	96062	CD226	MODIFIER	intron_variant	57704	-0.198578	0.024108	1.76522e-16	38358	-0.153411	0.0277097	3.08802e-08	NO	locus108	Known	Known	Known	Novel	Known	Known
MPV	Blood_routine	rs78545430	18	69888208	C	T	0.0273	-0.2608	0.0358	3.113e-13	++	96062	CD226	MODIFIER	intron_variant	57704	-0.340881	0.0463448	1.90458e-13	38358	-0.142671	0.0562781	0.0112414	NO	locus108	Known	Novel	Known	Novel	Known	Novel
MPV	Blood_routine	rs12611009	19	38281841	C	T	0.5847	-0.043	0.0061	2.024e-12	++	96062	SPINT2	MODIFIER	intron_variant	57704	-0.0472165	0.00791681	2.46008e-09	38358	-0.0367098	0.00960661	0.000132746	YES	locus110	Known	Known	Novel	Novel	Known	Known
MPV	Blood_routine	rs846853	19	44621377	A	G	0.3663	-0.0634	0.009	1.625e-12	--	96062	IGSF23	MODIFIER	intron_variant	57704	-0.0663984	0.0117788	1.72942e-08	38358	-0.0592616	0.0138654	1.91955e-05	YES	locus111	Known	Known	Novel	Novel	Known	Known
MPV	Blood_routine	rs524829	19	56111770	A	G	0.6429	-0.0764	0.0068	3.83e-29	--	96062	ZNF787	MODIFIER	intron_variant	57704	-0.0839486	0.00883196	1.99894e-21	38358	-0.0652989	0.0107325	1.17058e-09	YES	locus112	Known	Known	Novel	Novel	Known	Known
MPV	Blood_routine	rs67499412	20	1628034	A	C	0.1969	-0.0525	0.0083	2.476e-10	--	96062	SIRPG	MODIFIER	downstream_gene_variant	57704	-0.0637734	0.0108264	3.84902e-09	38358	-0.0364912	0.0129264	0.00475773	NO	locus113	Known	Known	Known	Novel	Known	Known
MPV	Blood_routine	rs156355	20	1837967	C	T	0.6916	0.0881	0.0106	9.238e-17	--	96062	SIRPA	MODIFIER	intergenic_variant	57704	0.08031	0.0138181	6.17547e-09	38358	0.0993325	0.0165263	1.84889e-09	NO	locus113	Known	Known	Known	Novel	Known	Known
MPV	Blood_routine	rs4144201	20	1942977	G	T	0.7395	-0.0825	0.0086	5.359e-22	++	96062	SIRPA	MODIFIER	downstream_gene_variant	57704	-0.0903715	0.0111174	4.33311e-16	38358	-0.0710268	0.0133969	1.14694e-07	YES	locus113	Known	Known	Known	Known	Known	Known
MPV	Blood_routine	rs6127091	20	54078416	T	C	0.2901	0.054	0.0075	6.829e-13	++	96062	BCAS1	MODIFIER	intergenic_variant	57704	0.0637471	0.00988305	1.11743e-10	38358	0.0405859	0.0115698	0.000451638	YES	locus115	Known	Known	Novel	Novel	Known	Known
MPV	Blood_routine	rs4812051	20	59047403	T	C	0.7445	0.0742	0.0068	1.22e-27	++	96062	PRELID3B	MODIFIER	upstream_gene_variant	57704	0.0906858	0.00886094	1.39155e-24	38358	0.0504321	0.0106583	2.22633e-06	YES	locus116	Known	Known	Novel	Novel	Known	Known
MPV	Blood_routine	rs59900889	22	19705805	A	G	0.1659	0.1303	0.0155	4.17e-17	++	96062	SEPTIN5	MODIFIER	regulatory_region_variant	57704	0.154605	0.0202676	2.38122e-14	38358	0.0960855	0.0240451	6.4408e-05	YES	locus118	Known	Known	Novel	Novel	Known	Known
MPV	Blood_routine	rs116900838	22	20739275	A	G	0.0588	-0.0795	0.0103	1.32e-14	--	96062	PI4KA	MODIFIER	intron_variant	57704	-0.0754937	0.013397	1.7494e-08	38358	-0.0853279	0.0161794	1.33586e-07	YES	locus119	Known	Known	Known	Known	Known	Known
MPV	Blood_routine	rs117641362	22	42934340	C	A	0.0255	-0.1777	0.0259	6.572e-12	++	96062	PACSIN2	MODIFIER	intron_variant	57704	-0.186234	0.0330255	1.7095e-08	38358	-0.164046	0.0416327	8.13767e-05	NO	locus120	Known	Novel	Novel	Novel	Known	Novel
MPV	Blood_routine	rs733139	22	42994077	T	A	0.7746	0.0599	0.006	1.78e-23	--	96062	PACSIN2	MODIFIER	intron_variant	57704	0.0577431	0.00781194	1.45011e-13	38358	0.0629027	0.00935255	1.74703e-11	YES	locus120	Known	Known	Novel	Novel	Known	Known
MPV	Blood_routine	rs3002422	23	39844544	G	A	0.7582	-0.0835	0.0119	2.401e-12	++	96062	BCOR	MODIFIER	intron_variant&non_coding_transcript_variant	57704	-0.101821	0.0162883	4.0738e-10	38358	-0.0623912	0.0174551	0.000351051	YES	locus121	Known	Novel	Known	Novel	Known	Novel
MPV	Blood_routine	rs200364895	23	56440315	A	C	0.1115	-0.1125	0.0158	9.373e-13	--	96062	UBQLN2	MODIFIER	intergenic_variant	57704	-0.102389	0.0191267	8.64291e-08	38358	-0.133818	0.027793	1.4734e-06	NO	locus122	Novel	Novel	Novel	Novel	Novel	Novel
MPV	Blood_routine	rs1317882	23	56802296	C	T	0.6521	-0.0576	0.0046	2.015e-35	++	96062	NBDY	MODIFIER	intron_variant	57704	-0.0625293	0.00607397	7.45075e-25	38358	-0.0506274	0.00716681	1.61585e-12	YES	locus122	Known	Novel	Novel	Novel	Known	Novel
MPV	Blood_routine	rs12556863	23	57083330	A	C	0.0758	0.1131	0.0141	1.166e-15	++	96062	SPIN2B	MODIFIER	intergenic_variant	57704	0.102295	0.0174539	4.60416e-09	38358	0.133419	0.02401	2.74764e-08	NO	locus122	Known	Novel	Novel	Novel	Known	Novel
MPV	Blood_routine	rs7471612	23	129965309	G	C	0.252	-0.0621	0.0093	2.935e-11	++	96062	BCORL1	MODIFIER	intergenic_variant	57704	-0.0801288	0.0125777	1.88183e-10	38358	-0.0399648	0.0139514	0.00417561	YES	locus124	Known	Novel	Novel	Novel	Known	Novel
MPV	Blood_routine	rs2269369	23	153926979	A	C	0.1922	-0.1118	0.0119	6.23e-21	--	96062	NAA10	MODIFIER	downstream_gene_variant	57704	-0.104725	0.015731	2.78997e-11	38358	-0.121424	0.0182517	2.87674e-11	YES	locus125	Known	Novel	Novel	Novel	Known	Novel
NEUT	Blood_routine	rs4652915	1	36458373	T	C	0.3713	0.0487	0.0064	2.058e-14	++	99752	MRPS15	MODIFIER	intron_variant	58873	0.0505087	0.00832578	1.30689e-09	40879	0.0462443	0.0099087	3.05569e-06	YES	locus3	Known	Known	Known	Known	Known	Known
NEUT	Blood_routine	rs2790122	1	200327211	C	T	0.6633	0.0351	0.0052	1.961e-11	--	99752	LINC00862	MODIFIER	intron_variant&non_coding_transcript_variant	58873	0.039158	0.00686767	1.1856e-08	40879	0.0294828	0.00807463	0.000260934	YES	locus6	Known	Known	Novel	Novel	Known	Known
NEUT	Blood_routine	rs1260334	2	27525730	A	C	0.4881	-0.0373	0.0056	3.463e-11	--	99752	GCKR	MODIFIER	downstream_gene_variant	58873	-0.0456806	0.007393	6.45461e-10	40879	-0.0256954	0.00866366	0.00301814	YES	locus7	Known	Known	Novel	Novel	Known	Known
NEUT	Blood_routine	rs10190332	2	61392132	G	T	0.342	0.0382	0.0048	2.769e-15	--	99752	USP34	MODIFIER	intron_variant	58873	0.0429227	0.00632707	1.16923e-11	40879	0.0315722	0.00749581	2.53145e-05	YES	locus8	Known	Known	Novel	Novel	Known	Known
NEUT	Blood_routine	rs116941120	2	135689089	A	C	0.0522	-0.1484	0.0184	6.834e-16	--	99752	R3HDM1	MODIFIER	intron_variant	58873	-0.129782	0.0240426	6.73829e-08	40879	-0.174691	0.0285303	9.18206e-10	NO	locus9	Known	Novel	Known	Novel	Known	Novel
NEUT	Blood_routine	rs79976923	2	135699041	T	A	0.0578	0.2986	0.0209	4.278e-46	--	99752	R3HDM1	MODIFIER	intron_variant	58873	0.28102	0.0271842	4.76102e-25	40879	0.324228	0.032867	5.91289e-23	NO	locus9	Known	Known	Known	Novel	Known	Known
NEUT	Blood_routine	rs191636741	2	135806218	T	C	0.0123	0.4732	0.0512	2.603e-20	++	99752	LCT	MODIFIER	intron_variant	58873	0.438858	0.0638757	6.39882e-12	40879	0.535086	0.08582	4.51814e-10	NO	locus9	Known	Novel	Known	Novel	Known	Novel
NEUT	Blood_routine	rs77516029	2	135953258	C	T	0.1944	0.1187	0.0059	5.649e-89	--	99752	DARS1	MODIFIER	intron_variant	58873	0.11684	0.00774001	1.73021e-51	40879	0.121265	0.0092408	2.43669e-39	YES	locus9	Known	Known	Known	Known	Known	Known
NEUT	Blood_routine	rs142772971	2	135987784	G	T	0.0157	0.4136	0.0441	6.178e-21	--	99752	DARS1	MODIFIER	upstream_gene_variant	58873	0.414408	0.0604034	6.8533e-12	40879	0.41263	0.0644059	1.48696e-10	NO	locus9	Known	Novel	Known	Novel	Known	Novel
NEUT	Blood_routine	rs140432929	2	159794533	A	T	0.6192	0.0409	0.0056	2.051e-13	++	99752	CD302	MODIFIER	intron_variant	58873	0.0436257	0.00730904	2.39095e-09	40879	0.0371266	0.00859434	1.5611e-05	YES	locus10	Known	Known	Novel	Novel	Known	Known
NEUT	Blood_routine	rs146876289	2	218112043	A	G	0.0428	-0.1934	0.0296	6.825e-11	--	99752	CXCR2	MODIFIER	intergenic_variant	58873	-0.222226	0.0384408	7.42574e-09	40879	-0.151115	0.0465558	0.00117085	YES	locus11	Known	Known	Novel	Novel	Known	Known
NEUT	Blood_routine	rs6758540	2	218273902	G	A	0.3879	-0.0326	0.0052	4.378e-10	++	99752	TMBIM1	MODIFIER	downstream_gene_variant	58873	-0.0372245	0.00682315	4.88011e-08	40879	-0.026002	0.00810389	0.00133389	NO	locus11	Known	Known	Novel	Novel	Known	Known
NEUT	Blood_routine	rs2199503	3	120059642	C	T	0.6172	-0.0346	0.0053	5.885e-11	++	99752	GSK3B	MODIFIER	intron_variant	58873	-0.0435879	0.00692191	3.03277e-10	40879	-0.0220459	0.0081942	0.00713608	YES	locus12	Known	Known	Novel	Novel	Known	Known
NEUT	Blood_routine	rs13089722	3	128587914	A	G	0.3633	0.0479	0.0067	1.258e-12	++	99752	RPN1	MODIFIER	regulatory_region_variant	58873	0.041076	0.00883626	3.34241e-06	40879	0.0572799	0.0104248	3.91607e-08	NO	locus13	Known	Known	Novel	Novel	Known	Known
NEUT	Blood_routine	rs11711038	3	128675467	G	T	0.1098	-0.0689	0.0094	3.007e-13	++	99752	POU5F1P6	MODIFIER	non_coding_transcript_exon_variant	58873	-0.0719873	0.0122777	4.53889e-09	40879	-0.0644215	0.0147867	1.32035e-05	YES	locus13	Known	Known	Novel	Novel	Known	Known
NEUT	Blood_routine	rs6439986	3	141240459	A	T	0.2403	0.0475	0.0065	3.294e-13	++	99752	PXYLP1	MODIFIER	intron_variant	58873	0.0509338	0.00853411	2.398e-09	40879	0.0426115	0.0100997	2.45284e-05	NO	locus14	Known	Known	Known	Known	Known	Known
NEUT	Blood_routine	rs77742015	3	141601544	G	A	0.2278	-0.0578	0.0063	7.347e-20	++	99752	RASA2	MODIFIER	intron_variant	58873	-0.0615853	0.00833988	1.53109e-13	40879	-0.0526909	0.00975612	6.63422e-08	YES	locus14	Known	Novel	Known	Novel	Known	Novel
NEUT	Blood_routine	rs985855	3	156644875	C	G	0.8359	-0.0419	0.0067	4.446e-10	--	99752	TIPARP	MODIFIER	intergenic_variant	58873	-0.0472264	0.00881735	8.50511e-08	40879	-0.0345187	0.0103651	0.000867581	NO	locus15	Known	Novel	Novel	Novel	Known	Novel
NEUT	Blood_routine	rs4266144	3	157134803	G	C	0.6443	0.0562	0.0056	9.957e-24	--	99752	LINC00881	MODIFIER	intron_variant&non_coding_transcript_variant	58873	0.0585751	0.00733085	1.3471e-15	40879	0.0527816	0.00864685	1.03355e-09	YES	locus15	Known	Novel	Novel	Novel	Known	Novel
NEUT	Blood_routine	rs10937763	4	6918105	G	C	0.6704	0.0469	0.0065	5.584e-13	--	99752	TBC1D14	MODIFIER	intron_variant	58873	0.0454998	0.00852776	9.5284e-08	40879	0.048849	0.0100586	1.19525e-06	YES	locus16	Known	Known	Novel	Novel	Known	Known
NEUT	Blood_routine	rs1371799	4	74112120	C	T	0.2812	-0.0897	0.0076	4.984e-32	++	99752	MTHFD2L	MODIFIER	upstream_gene_variant	58873	-0.113085	0.0100372	1.91867e-29	40879	-0.0579835	0.0116883	7.01956e-07	YES	locus17	Known	Known	Novel	Novel	Known	Known
NEUT	Blood_routine	rs11957608	5	177228344	C	T	0.5071	0.0431	0.0053	7.033e-16	--	99752	NSD1	MODIFIER	intron_variant	58873	0.0431204	0.00699455	7.05472e-10	40879	0.0430626	0.00826926	1.91346e-07	YES	locus21	Known	Known	Novel	Novel	Known	Known
NEUT	Blood_routine	rs9367926	6	16752633	G	C	0.5959	-0.0534	0.0085	3.1e-10	++	99752	ATXN1	MODIFIER	intron_variant	58873	-0.0613502	0.0111218	3.46402e-08	40879	-0.0423319	0.0131239	0.0012573	YES	locus22	Known	Known	Novel	Novel	Known	Known
NEUT	Blood_routine	rs7776054	6	135097778	G	A	0.2272	-0.0776	0.0083	8.501e-21	++	99752	HBS1L	MODIFIER	intron_variant	58873	-0.0859407	0.010887	2.92954e-15	40879	-0.0660801	0.0128211	2.54982e-07	YES	locus24	Known	Known	Novel	Novel	Known	Known
NEUT	Blood_routine	rs6904031	6	151734843	T	A	0.0906	-0.0996	0.0121	1.957e-16	++	99752	ESR1	MODIFIER	intron_variant	58873	-0.0878096	0.0157425	2.43456e-08	40879	-0.116639	0.0189457	7.43789e-10	NO	locus25	Known	Novel	Known	Novel	Known	Novel
NEUT	Blood_routine	rs2982732	6	152043138	A	G	0.5637	0.0735	0.0051	1e-46	++	99752	ESR1	MODIFIER	intron_variant	58873	0.0727088	0.00669499	1.78402e-27	40879	0.0747346	0.00796027	6.08836e-21	NO	locus25	Novel	Novel	Known	Novel	Known	Novel
NEUT	Blood_routine	rs140406388	6	152074271	A	C	0.0293	0.2329	0.0373	4.485e-10	++	99752	ESR1	MODIFIER	intron_variant	58873	0.261295	0.0486756	7.95738e-08	40879	0.19224	0.0582252	0.000961103	NO	locus25	Novel	Novel	Known	Novel	Known	Novel
NEUT	Blood_routine	rs149711916	6	152076187	C	T	0.0376	0.2554	0.0318	8.991e-16	--	99752	ESR1	MODIFIER	intron_variant	58873	0.244756	0.0419117	5.22637e-09	40879	0.269865	0.0487138	3.02803e-08	NO	locus25	Novel	Novel	Known	Novel	Known	Novel
NEUT	Blood_routine	rs146772238	6	152080686	T	C	0.054	0.2475	0.0252	1.075e-22	++	99752	ESR1	MODIFIER	intron_variant	58873	0.240072	0.0338342	1.28825e-12	40879	0.256831	0.0379114	1.24853e-11	NO	locus25	Novel	Novel	Known	Novel	Known	Novel
NEUT	Blood_routine	rs3798577	6	152099995	C	T	0.4301	-0.1499	0.0097	4.328e-54	++	99752	ESR1	MODIFIER	3_prime_UTR_variant	58873	-0.152576	0.0127436	4.94083e-33	40879	-0.146154	0.0148727	8.61192e-23	YES	locus25	Novel	Novel	Known	Known	Known	Known
NEUT	Blood_routine	rs886816	7	28683790	A	G	0.1803	0.0849	0.0129	4.767e-11	++	99752	CREB5	MODIFIER	intron_variant	58873	0.0886416	0.0170546	2.01976e-07	40879	0.079818	0.0197271	5.20739e-05	YES	locus26	Known	Known	Novel	Novel	Known	Known
NEUT	Blood_routine	rs876037	7	50269096	A	T	0.233	0.0737	0.0079	1.719e-20	++	99752	IKZF1	MODIFIER	intergenic_variant	58873	0.0693761	0.0104224	2.80479e-11	40879	0.079785	0.0122819	8.24138e-11	YES	locus28	Known	Known	Novel	Novel	Known	Known
NEUT	Blood_routine	rs2282988	7	92688060	C	T	0.3337	-0.1141	0.0064	2.981e-70	++	99752	CDK6	MODIFIER	intron_variant	58873	-0.114814	0.00843323	3.28246e-42	40879	-0.113097	0.00997181	8.16018e-30	YES	locus29	Known	Known	Known	Novel	Known	Known
NEUT	Blood_routine	rs117264195	7	92729922	C	T	0.0612	-0.2409	0.0226	1.292e-26	++	99752	CDK6	MODIFIER	intron_variant	58873	-0.229456	0.0293657	5.55137e-15	40879	-0.257466	0.0352545	2.8132e-13	NO	locus29	Known	Novel	Known	Novel	Known	Novel
NEUT	Blood_routine	rs11783784	8	55887980	A	G	0.6499	-0.0452	0.0065	3.445e-12	--	99752	LYN	MODIFIER	intron_variant	58873	-0.0524417	0.00851171	7.22321e-10	40879	-0.0350485	0.010032	0.000476442	YES	locus30	Known	Known	Novel	Novel	Known	Known
NEUT	Blood_routine	rs57683624	8	129578733	A	C	0.1297	-0.1049	0.0092	6.71e-30	--	99752	CCDC26	MODIFIER	upstream_gene_variant	58873	-0.105057	0.0121478	5.23118e-18	40879	-0.104573	0.0142004	1.78361e-13	YES	locus32	Known	Known	Known	Known	Known	Known
NEUT	Blood_routine	rs143331539	8	129646319	T	C	0.0161	-0.395	0.0515	1.703e-14	--	99752	CCDC26	MODIFIER	intron_variant&non_coding_transcript_variant	58873	-0.428495	0.0694956	7.0131e-10	40879	-0.354275	0.0766793	3.83336e-06	NO	locus32	Known	Novel	Known	Novel	Known	Novel
NEUT	Blood_routine	rs11140345	9	84054415	G	A	0.359	-0.0395	0.0059	2.877e-11	++	99752	RMI1	MODIFIER	upstream_gene_variant	58873	-0.0438824	0.00776208	1.57279e-08	40879	-0.0332459	0.00919278	0.000298586	YES	locus33	Known	Known	Novel	Novel	Known	Known
NEUT	Blood_routine	rs10786330	10	97315202	A	C	0.6836	0.0378	0.0054	2.932e-12	++	99752	FRAT1	MODIFIER	upstream_gene_variant	58873	0.0343963	0.00707154	1.15006e-06	40879	0.0425465	0.00840486	4.14601e-07	YES	locus35	Known	Known	Novel	Novel	Known	Known
NEUT	Blood_routine	rs77465633	12	111495741	A	C	0.0951	-0.0885	0.0123	7.345e-13	--	99752	ATXN2	MODIFIER	intron_variant	58873	-0.0910119	0.0160022	1.28938e-08	40879	-0.0848065	0.0193727	1.19975e-05	YES	locus40	Known	Novel	Novel	Novel	Known	Novel
NEUT	Blood_routine	rs78053745	13	40989766	C	T	0.2326	-0.0415	0.0065	2.288e-10	++	99752	ELF1	MODIFIER	intron_variant	58873	-0.0423518	0.00856744	7.67927e-07	40879	-0.0403511	0.0101547	7.07783e-05	YES	locus41	Known	Novel	Novel	Novel	Known	Novel
NEUT	Blood_routine	rs7982964	13	49537626	A	G	0.5108	0.0333	0.0049	7.63e-12	++	99752	RCBTB1	MODIFIER	intron_variant	58873	0.0395155	0.00638033	5.89047e-10	40879	0.024678	0.00752174	0.00103476	YES	locus42	Known	Known	Novel	Novel	Known	Known
NEUT	Blood_routine	rs7141943	14	24969044	G	A	0.4332	0.0381	0.0056	1.262e-11	--	99752	STXBP6	MODIFIER	intron_variant	58873	0.0430628	0.00739537	5.78189e-09	40879	0.031266	0.00865882	0.000305162	YES	locus43	Known	Known	Novel	Novel	Known	Known
NEUT	Blood_routine	rs2598469	15	41964391	C	T	0.0853	-0.0753	0.0098	1.637e-14	++	99752	EHD4	MODIFIER	intron_variant	58873	-0.0616477	0.0128177	1.51248e-06	40879	-0.0944575	0.0152206	5.43851e-10	YES	locus44	Known	Known	Novel	Novel	Known	Known
NEUT	Blood_routine	rs77085687	17	39956284	C	T	0.0202	0.4767	0.0573	8.501e-17	--	99752	GSDMA	MODIFIER	intron_variant	58873	0.482962	0.0747093	1.01604e-10	40879	0.467714	0.0891627	1.55758e-07	NO	locus46	Known	Novel	Known	Novel	Known	Novel
NEUT	Blood_routine	rs149239859	17	40016164	G	C	0.0214	0.8793	0.042	4.19e-97	--	99752	MED24	MODIFIER	downstream_gene_variant	58873	0.843071	0.0549267	3.59584e-53	40879	0.930462	0.0653447	5.22637e-46	NO	locus46	Known	Novel	Known	Novel	Known	Novel
NEUT	Blood_routine	rs78281655	17	40318910	C	G	0.2267	0.0646	0.0092	1.818e-12	++	99752	RARA	MODIFIER	intron_variant	58873	0.0663809	0.0120067	3.22664e-08	40879	0.0620964	0.0141871	1.20348e-05	NO	locus46	Known	Known	Known	Novel	Known	Known
NEUT	Blood_routine	rs9303288	17	40474321	C	A	0.2125	-0.0808	0.0108	8.112e-14	++	99752	TNS4	MODIFIER	downstream_gene_variant	58873	-0.0777787	0.0143321	5.73469e-08	40879	-0.0847446	0.0164844	2.73414e-07	NO	locus46	Known	Novel	Known	Novel	Known	Novel
NEUT_P	Blood_routine	rs3917928	1	36478700	A	C	0.5561	-0.0607	0.0086	1.701e-12	--	99840	CSF3R	MODIFIER	intron_variant	58895	-0.0719846	0.011389	2.60699e-10	40945	-0.0457071	0.0131178	0.000493333	YES	locus2	Known	Known	Novel	Novel	Known	Known
NEUT_P	Blood_routine	rs4511131	1	101255099	C	T	0.3825	0.0498	0.0078	1.313e-10	--	99840	S1PR1	MODIFIER	upstream_gene_variant	58895	0.0515944	0.0102937	5.3801e-07	40945	0.04747	0.011781	5.59242e-05	YES	locus3	Known	Novel	Novel	Novel	Known	Novel
NEUT_P	Blood_routine	rs4669201	2	7434323	C	A	0.3649	0.0576	0.0091	2.331e-10	--	99840	RNF144A	MODIFIER	downstream_gene_variant	58895	0.0440008	0.0121472	0.000291998	40945	0.074889	0.0136973	4.56604e-08	YES	locus6	Known	Known	Novel	Novel	Known	Known
NEUT_P	Blood_routine	rs12624144	2	135977557	C	T	0.1956	0.0824	0.0059	6.218e-44	--	99840	DARS1	MODIFIER	intron_variant	58895	0.0838719	0.00781779	7.49204e-27	40945	0.0803742	0.00908692	9.14956e-19	YES	locus7	Known	Novel	Known	Known	Known	Known
NEUT_P	Blood_routine	rs142772971	2	135987784	G	T	0.0157	0.3456	0.0437	2.498e-15	--	99840	DARS1	MODIFIER	upstream_gene_variant	58895	0.287194	0.0605847	2.13329e-06	40945	0.408774	0.0630073	8.71365e-11	NO	locus7	Known	Novel	Known	Novel	Known	Novel
NEUT_P	Blood_routine	rs309137	2	136008381	C	T	0.6626	0.074	0.0066	3.497e-29	--	99840	DARS1-AS1	MODIFIER	intron_variant&non_coding_transcript_variant	58895	0.0759172	0.00876625	4.71086e-18	40945	0.071404	0.0100122	9.91288e-13	NO	locus7	Known	Novel	Known	Novel	Known	Novel
NEUT_P	Blood_routine	rs11921360	3	119893208	A	C	0.6269	-0.0381	0.0054	1.12e-12	--	99840	GSK3B	MODIFIER	intron_variant	58895	-0.0435733	0.00706032	6.76099e-10	40945	-0.0306367	0.00819876	0.000186415	YES	locus10	Novel	Novel	Novel	Novel	Novel	Novel
NEUT_P	Blood_routine	rs2734031	3	128582547	C	T	0.6194	-0.074	0.0063	2.092e-31	++	99840	RPN1	MODIFIER	intergenic_variant	58895	-0.0741863	0.00838715	9.13272e-19	40945	-0.0737241	0.00970815	3.10099e-14	YES	locus11	Known	Known	Known	Known	Known	Known
NEUT_P	Blood_routine	rs6439982	3	141220586	C	T	0.2551	0.0397	0.0063	3.871e-10	--	99840	PXYLP1	MODIFIER	intergenic_variant	58895	0.0407407	0.00838816	1.1922e-06	40945	0.0382893	0.00968688	7.7277e-05	NO	locus12	Known	Known	Known	Known	Known	Known
NEUT_P	Blood_routine	rs74526480	3	141489525	T	C	0.1683	-0.0916	0.0077	2.953e-32	--	99840	RASA2	MODIFIER	intron_variant	58895	-0.0941585	0.0102737	4.95336e-20	40945	-0.0881618	0.011787	7.45418e-14	YES	locus12	Known	Known	Known	Known	Known	Known
NEUT_P	Blood_routine	rs9849775	3	141549957	C	T	0.2931	0.0827	0.0101	2.208e-16	--	99840	RASA2	MODIFIER	intron_variant	58895	0.0836105	0.0133632	3.93043e-10	40945	0.0815184	0.0153315	1.05468e-07	NO	locus12	Known	Novel	Known	Novel	Known	Novel
NEUT_P	Blood_routine	rs6792049	3	156635372	C	T	0.7463	-0.0389	0.0061	2.365e-10	++	99840	TIPARP	MODIFIER	regulatory_region_variant	58895	-0.0397344	0.00811355	9.71673e-07	40945	-0.0378061	0.00939885	5.76036e-05	YES	locus13	Novel	Novel	Novel	Novel	Novel	Novel
NEUT_P	Blood_routine	rs62294474	4	38627104	T	C	0.361	-0.0449	0.0064	1.914e-12	--	99840	KLF3-AS1	MODIFIER	intron_variant&non_coding_transcript_variant	58895	-0.0497544	0.00845892	4.05602e-09	40945	-0.0384293	0.00968341	7.23069e-05	YES	locus14	Known	Known	Novel	Novel	Known	Known
NEUT_P	Blood_routine	rs13124617	4	74081631	G	A	0.2943	-0.0739	0.0074	2.377e-23	++	99840	CXCL2	MODIFIER	downstream_gene_variant	58895	-0.0829011	0.00990327	5.70953e-17	40945	-0.062403	0.0112224	2.68875e-08	YES	locus16	Known	Known	Novel	Novel	Known	Known
NEUT_P	Blood_routine	rs144392753	4	110023574	T	G	0.2534	0.0569	0.006	3.465e-21	++	99840	EGF	MODIFIER	intergenic_variant	58895	0.0585844	0.00797614	2.05826e-13	40945	0.0545937	0.00917349	2.66103e-09	YES	locus19	Known	Novel	Novel	Novel	Known	Novel
NEUT_P	Blood_routine	rs369716	5	72848641	C	G	0.3678	0.0328	0.0052	3.681e-10	++	99840	TNPO1	MODIFIER	intron_variant	58895	0.0282372	0.00687424	3.99632e-05	40945	0.0390561	0.00806624	1.28594e-06	YES	locus21	Known	Novel	Novel	Novel	Known	Novel
NEUT_P	Blood_routine	rs244708	5	177162584	G	A	0.4891	0.0394	0.0056	1.584e-12	--	99840	NSD1	MODIFIER	intron_variant	58895	0.0378844	0.00734277	2.47714e-07	40945	0.0415804	0.00859037	1.29607e-06	YES	locus23	Known	Known	Novel	Novel	Known	Known
NEUT_P	Blood_routine	rs4121090	6	28680854	A	T	0.761	0.0773	0.0101	2.59e-14	++	99840	ZBED9	MODIFIER	intergenic_variant	58895	0.0726355	0.013336	5.13476e-08	40945	0.0837367	0.0156443	8.67201e-08	YES	locus24	Novel	Novel	Novel	Novel	Novel	Novel
NEUT_P	Blood_routine	rs7749659	6	151723749	G	A	0.1286	-0.0636	0.0083	2.528e-14	++	99840	ESR1	MODIFIER	intron_variant	58895	-0.0566114	0.0110766	3.20642e-07	40945	-0.0728119	0.0126992	9.83445e-09	NO	locus25	Novel	Novel	Known	Novel	Known	Novel
NEUT_P	Blood_routine	rs3020374	6	152067628	C	A	0.5583	0.0627	0.0054	1.028e-30	--	99840	ESR1	MODIFIER	intron_variant	58895	0.0599351	0.00722195	1.04978e-16	40945	0.066453	0.00829216	1.11071e-15	NO	locus25	Novel	Novel	Known	Novel	Known	Novel
NEUT_P	Blood_routine	rs140406388	6	152074271	A	C	0.0294	0.2455	0.037	3.374e-11	++	99840	ESR1	MODIFIER	intron_variant	58895	0.240088	0.0489934	9.56357e-07	40945	0.252745	0.0565698	7.90133e-06	NO	locus25	Novel	Novel	Known	Novel	Known	Novel
NEUT_P	Blood_routine	rs149711916	6	152076187	C	T	0.0377	0.217	0.0315	5.53e-12	--	99840	ESR1	MODIFIER	intron_variant	58895	0.160376	0.0420991	0.000139252	40945	0.288939	0.0474466	1.13068e-09	NO	locus25	Novel	Novel	Known	Novel	Known	Novel
NEUT_P	Blood_routine	rs146772238	6	152080686	T	C	0.0542	0.1902	0.0251	3.223e-14	++	99840	ESR1	MODIFIER	intron_variant	58895	0.15735	0.0340138	3.72709e-06	40945	0.22912	0.0370569	6.2926e-10	NO	locus25	Novel	Novel	Known	Novel	Known	Novel
NEUT_P	Blood_routine	rs3798577	6	152099995	C	T	0.4296	-0.1124	0.0096	1.589e-31	++	99840	ESR1	MODIFIER	3_prime_UTR_variant	58895	-0.118347	0.0128302	2.86022e-20	40945	-0.10485	0.0145608	5.98274e-13	YES	locus25	Novel	Novel	Known	Known	Known	Known
NEUT_P	Blood_routine	rs6463566	7	6488543	G	C	0.3343	-0.0701	0.0086	3.114e-16	++	99840	KDELR2	MODIFIER	upstream_gene_variant	58895	-0.0648191	0.011382	1.23461e-08	40945	-0.0771523	0.0130778	3.6467e-09	YES	locus26	Known	Known	Novel	Novel	Known	Known
NEUT_P	Blood_routine	rs4917130	7	50284680	G	A	0.3191	0.0579	0.007	2.032e-16	--	99840	IKZF1	MODIFIER	intergenic_variant	58895	0.0597362	0.00935109	1.67896e-10	40945	0.055554	0.0107214	2.20019e-07	YES	locus28	Known	Novel	Novel	Novel	Known	Novel
NEUT_P	Blood_routine	rs3731318	7	92699812	T	C	0.3326	-0.0727	0.0064	1.516e-29	--	99840	CDK6	MODIFIER	intron_variant	58895	-0.083822	0.00853992	9.67386e-23	40945	-0.0579924	0.00980102	3.27922e-09	YES	locus29	Known	Known	Known	Novel	Known	Known
NEUT_P	Blood_routine	rs8176725	9	133257230	A	G	0.2739	0.0413	0.0066	4.293e-10	++	99840	ABO	MODIFIER	intron_variant	58895	0.0400596	0.00876358	4.85076e-06	40945	0.042907	0.0100783	2.06866e-05	YES	locus32	Known	Known	Novel	Novel	Known	Known
NEUT_P	Blood_routine	rs10844673	12	9744969	A	G	0.2359	-0.0642	0.0085	6.188e-14	--	99840	CD69	MODIFIER	intergenic_variant	58895	-0.0662818	0.0113272	4.86979e-09	40945	-0.0613341	0.0130315	2.51872e-06	NO	locus34	Known	Known	Novel	Novel	Known	Known
NEUT_P	Blood_routine	rs10844749	12	9774028	A	G	0.4733	0.0514	0.0055	1.919e-20	++	99840	CD69	MODIFIER	intergenic_variant	58895	0.0547265	0.00736349	1.06856e-13	40945	0.0470752	0.00844106	2.44794e-08	YES	locus34	Known	Known	Novel	Novel	Known	Known
NEUT_P	Blood_routine	rs77465633	12	111495741	A	C	0.0948	-0.1748	0.0123	1.051e-45	--	99840	ATXN2	MODIFIER	intron_variant	58895	-0.186429	0.0161239	6.40177e-31	40945	-0.158459	0.0190855	1.01906e-16	YES	locus35	Known	Novel	Novel	Novel	Known	Novel
NEUT_P	Blood_routine	rs79369500	12	112535029	A	G	0.0135	-0.4728	0.0516	5.313e-20	--	99840	RPH3A	MODIFIER	intergenic_variant	58895	-0.483229	0.0691154	2.71706e-12	40945	-0.45966	0.0776659	3.2502e-09	YES	locus36	Novel	Novel	Novel	Novel	Novel	Novel
NEUT_P	Blood_routine	rs56842965	15	48351577	A	G	0.4428	0.0313	0.005	4.405e-10	++	99840	DUT	MODIFIER	intergenic_variant	58895	0.030208	0.00665027	5.5625e-06	40945	0.0328032	0.00765622	1.83134e-05	YES	locus39	Known	Novel	Novel	Novel	Known	Novel
NEUT_P	Blood_routine	rs12602958	17	40013455	A	G	0.1142	0.4534	0.0146	6.37e-211	++	99840	CSF3	MODIFIER	upstream_gene_variant	58895	0.484248	0.0198908	6.5013e-131	40945	0.417009	0.0215856	3.72821e-83	NO	locus40	Known	Novel	Known	Novel	Known	Novel
NEUT_P	Blood_routine	rs12941465	17	40099312	A	G	0.4882	0.1365	0.01	4.232e-42	++	99840	NR1D1	MODIFIER	intron_variant	58895	0.131403	0.0133449	7.08435e-23	40945	0.143266	0.0152518	5.81166e-21	NO	locus40	Known	Novel	Known	Novel	Known	Novel
NEUT_P	Blood_routine	rs36719	19	16456956	C	A	0.2982	-0.0568	0.0074	1.322e-14	++	99840	EPS15L1	MODIFIER	intron_variant	58895	-0.0565244	0.00978458	7.60922e-09	40945	-0.0570932	0.0112021	3.4574e-07	YES	locus41	Known	Known	Known	Known	Known	Known
NEUT_P	Blood_routine	rs5763557	22	29856412	C	T	0.1061	-0.0521	0.0075	3.175e-12	++	99840	ASCC2	MODIFIER	regulatory_region_variant	58895	-0.0525629	0.00988631	1.05643e-07	40945	-0.0514677	0.011419	6.56931e-06	YES	locus44	Known	Novel	Novel	Novel	Known	Novel
NEUT_P	Blood_routine	rs72554664	23	154532257	T	C	0.0286	0.182	0.0268	1.166e-11	++	99840	G6PD	MODERATE	missense_variant	58895	0.1665	0.0335684	7.04872e-07	40945	0.209518	0.0446495	2.69873e-06	YES	locus46	Novel	Novel	Novel	Novel	Novel	Novel
P_LCR	Blood_routine	rs7514842	1	25569719	G	T	0.5353	-0.0576	0.0082	2.191e-12	++	96333	LDLRAP1	MODIFIER	downstream_gene_variant	57708	-0.0603959	0.0107484	1.91982e-08	38625	-0.0537896	0.0127178	2.34239e-05	YES	locus1	Known	Known	Novel	Novel	Known	Known
P_LCR	Blood_routine	rs175969	1	28872046	C	T	0.1378	0.0774	0.0085	1.269e-19	--	96333	OPRD1	MODIFIER	downstream_gene_variant	57708	0.0936071	0.0111517	4.70002e-17	38625	0.0543777	0.0132654	4.14553e-05	YES	locus2	Novel	Novel	Novel	Novel	Novel	Novel
P_LCR	Blood_routine	rs74393497	1	29157891	T	C	0.0337	0.2147	0.0294	2.995e-13	++	96333	SRSF4	MODIFIER	intron_variant	57708	0.24797	0.0376204	4.35712e-11	38625	0.162165	0.04724	0.000597379	NO	locus2	Novel	Novel	Novel	Novel	Novel	Novel
P_LCR	Blood_routine	rs190159566	1	43608783	T	C	0.0201	-0.1834	0.027	1.095e-11	--	96333	PTPRF	MODIFIER	intron_variant	57708	-0.172468	0.035983	1.64278e-06	38625	-0.197535	0.0408446	1.32297e-06	YES	locus3	Novel	Novel	Novel	Novel	Novel	Novel
P_LCR	Blood_routine	rs11211329	1	46619192	G	A	0.3739	-0.0498	0.0066	4.729e-14	++	96333	MOB3C	MODIFIER	upstream_gene_variant	57708	-0.0560711	0.00860905	7.36377e-11	38625	-0.0408289	0.0103015	7.38958e-05	YES	locus5	Novel	Novel	Novel	Novel	Novel	Novel
P_LCR	Blood_routine	rs2999157	1	112690571	A	G	0.3516	0.0347	0.0055	3.796e-10	++	96333	MOV10	MODIFIER	intron_variant	57708	0.0370422	0.0072154	2.83995e-07	38625	0.0314129	0.00867638	0.000294022	YES	locus6	Novel	Novel	Novel	Novel	Novel	Novel
P_LCR	Blood_routine	rs4659332	1	117580663	T	C	0.2796	0.0843	0.0112	6.22e-14	++	96333	TENT5C	MODIFIER	regulatory_region_variant	57708	0.0863574	0.0145737	3.11243e-09	38625	0.0813418	0.0176513	4.06069e-06	NO	locus7	Novel	Novel	Novel	Novel	Novel	Novel
P_LCR	Blood_routine	rs865443	1	117622955	G	C	0.1237	-0.0927	0.0081	3.7e-30	++	96333	TENT5C	LOW	synonymous_variant	57708	-0.0909603	0.0106118	1.0207e-17	38625	-0.0951916	0.0126311	4.83615e-14	YES	locus7	Novel	Novel	Novel	Novel	Novel	Novel
P_LCR	Blood_routine	rs12566888	1	156899255	T	G	0.4397	-0.1111	0.0075	1.254e-49	--	96333	PEAR1	MODIFIER	intron_variant	57708	-0.10665	0.00980978	1.57072e-27	38625	-0.117308	0.0116356	6.65273e-24	YES	locus9	Known	Novel	Known	Known	Known	Known
P_LCR	Blood_routine	rs822426	1	156929038	G	A	0.3215	0.0496	0.0053	1.151e-20	--	96333	LRRC71	MODIFIER	intron_variant	57708	0.0462039	0.00691754	2.4016e-11	38625	0.054641	0.00834467	5.83042e-11	NO	locus9	Known	Novel	Known	Known	Known	Known
P_LCR	Blood_routine	rs4657611	1	166880307	C	A	0.8498	-0.0542	0.0077	1.531e-12	++	96333	TADA1	MODIFIER	upstream_gene_variant	57708	-0.0623917	0.00998624	4.1638e-10	38625	-0.0425226	0.011981	0.000386429	YES	locus10	Novel	Novel	Novel	Novel	Novel	Novel
P_LCR	Blood_routine	rs185778708	1	171577378	C	T	0.0118	-0.3404	0.037	3.431e-20	++	96333	PRRC2C	MODIFIER	intron_variant	57708	-0.357617	0.0480892	1.03371e-13	38625	-0.315435	0.0578454	4.95074e-08	NO	locus11	Known	Novel	Known	Novel	Known	Novel
P_LCR	Blood_routine	rs7540873	1	171901994	G	T	0.8221	-0.1052	0.0069	2.07e-52	++	96333	DNM3	MODIFIER	intron_variant	57708	-0.109647	0.00896197	2.02862e-34	38625	-0.0987457	0.0108375	8.12831e-20	NO	locus11	Known	Known	Known	Novel	Known	Known
P_LCR	Blood_routine	rs78346539	1	171966088	G	C	0.0334	-0.3126	0.0191	3.428e-60	++	96333	DNM3	MODIFIER	intron_variant	57708	-0.344497	0.0251015	7.27612e-43	38625	-0.268681	0.0294412	7.10559e-20	NO	locus11	Known	Novel	Known	Novel	Known	Novel
P_LCR	Blood_routine	rs185209747	1	171968106	C	T	0.0332	0.2239	0.0213	6.495e-26	--	96333	DNM3	MODIFIER	intron_variant	57708	0.24172	0.0277758	3.24564e-18	38625	0.198617	0.0330674	1.89671e-09	NO	locus11	Known	Novel	Known	Novel	Known	Novel
P_LCR	Blood_routine	rs2038479	1	171970150	A	C	0.7381	0.1632	0.0062	1.18e-152	++	96333	DNM3	MODIFIER	intron_variant	57708	0.17442	0.00807643	1.94984e-103	38625	0.147052	0.0096757	3.63999e-52	YES	locus11	Known	Known	Known	Known	Known	Known
P_LCR	Blood_routine	rs80092021	1	172000572	A	G	0.0249	0.2271	0.0245	2.041e-20	++	96333	DNM3	MODIFIER	intron_variant	57708	0.236823	0.0318797	1.09724e-13	38625	0.212964	0.0383765	2.86761e-08	NO	locus11	Known	Novel	Known	Novel	Known	Novel
P_LCR	Blood_routine	rs768035	1	198823512	T	C	0.1138	0.0649	0.0086	5.013e-14	++	96333	MIR181A1HG	MODIFIER	intron_variant&non_coding_transcript_variant	57708	0.0694507	0.0112491	6.66362e-10	38625	0.0583592	0.0133849	1.30008e-05	NO	locus12	Novel	Novel	Known	Novel	Known	Novel
P_LCR	Blood_routine	rs2360962	1	199035580	T	A	0.7891	0.0583	0.0069	1.888e-17	--	96333	LINC01221	MODIFIER	intron_variant&non_coding_transcript_variant	57708	0.0602686	0.00895564	1.70059e-11	38625	0.0555191	0.0106676	1.94563e-07	YES	locus12	Novel	Novel	Known	Novel	Known	Novel
P_LCR	Blood_routine	rs1668871	1	205268009	C	T	0.1003	-0.1023	0.0085	3.912e-33	++	96333	TMCC2	MODIFIER	intron_variant	57708	-0.107791	0.0111222	3.27341e-22	38625	-0.0943934	0.0132855	1.20337e-12	YES	locus13	Known	Known	Novel	Novel	Known	Known
P_LCR	Blood_routine	rs41315846	1	247549001	C	T	0.4561	-0.0582	0.0078	1.119e-13	++	96333	GCSAML	MODIFIER	upstream_gene_variant	57708	-0.0614265	0.0102391	1.9829e-09	38625	-0.053701	0.0121951	1.06525e-05	NO	locus14	Known	Known	Novel	Novel	Known	Known
P_LCR	Blood_routine	rs138849201	1	247825888	A	G	0.8143	0.1218	0.0133	5.939e-20	++	96333	OR14A16	MODIFIER	upstream_gene_variant	57708	0.12807	0.0173376	1.50383e-13	38625	0.112805	0.0208075	5.91439e-08	NO	locus14	Known	Novel	Novel	Novel	Known	Novel
P_LCR	Blood_routine	rs11204535	1	247878297	G	A	0.3164	-0.0952	0.007	1.136e-41	++	96333	TRIM58	MODIFIER	3_prime_UTR_variant	57708	-0.101023	0.00921007	5.40132e-28	38625	-0.087096	0.0109279	1.58635e-15	YES	locus14	Known	Known	Novel	Novel	Known	Known
P_LCR	Blood_routine	rs585440	2	31257264	C	A	0.9129	-0.1365	0.0142	8.703e-22	++	96333	EHD3	MODIFIER	intron_variant	57708	-0.152257	0.0187207	4.18504e-16	38625	-0.114949	0.0219117	1.55421e-07	YES	locus15	Known	Known	Novel	Novel	Known	Known
P_LCR	Blood_routine	rs3796006	2	54962995	C	T	0.6552	0.0477	0.0054	4.957e-19	--	96333	EML6	MODIFIER	intron_variant	57708	0.0504238	0.0069606	4.35111e-13	38625	0.0437582	0.00836834	1.70416e-07	YES	locus16	Novel	Novel	Novel	Novel	Novel	Novel
P_LCR	Blood_routine	rs116892869	2	85888719	C	G	0.1631	0.0519	0.0077	1.352e-11	++	96333	ST3GAL5	MODIFIER	intron_variant	57708	0.0670142	0.0100731	2.87607e-11	38625	0.0310094	0.0118657	0.00896582	YES	locus17	Novel	Novel	Novel	Novel	Novel	Novel
P_LCR	Blood_routine	rs4851252	2	100140818	T	C	0.557	0.0374	0.0048	5.58e-15	++	96333	AFF3	MODIFIER	intron_variant	57708	0.0397455	0.00623054	1.78082e-10	38625	0.0339883	0.00747014	5.36772e-06	YES	locus18	Novel	Novel	Novel	Novel	Novel	Novel
P_LCR	Blood_routine	rs10932763	2	218221140	C	G	0.4056	0.0518	0.0053	1.951e-22	++	96333	ARPC2	MODIFIER	intron_variant	57708	0.056442	0.00689677	2.74979e-16	38625	0.0449497	0.00833186	6.85551e-08	YES	locus24	Novel	Novel	Novel	Novel	Novel	Novel
P_LCR	Blood_routine	rs66539935	3	46983837	T	C	0.5307	-0.0363	0.005	6.479e-13	--	96333	NBEAL2	MODIFIER	intron_variant	57708	-0.0365316	0.00655721	2.52982e-08	38625	-0.0359198	0.00790235	5.48163e-06	YES	locus25	Novel	Novel	Novel	Novel	Novel	Novel
P_LCR	Blood_routine	rs60547087	3	56674760	T	C	0.2566	-0.0731	0.0072	4.731e-24	--	96333	TASOR	MODIFIER	intron_variant	57708	-0.0704726	0.00943603	8.11335e-14	38625	-0.0769096	0.0112506	8.13954e-12	NO	locus26	Known	Novel	Known	Novel	Known	Novel
P_LCR	Blood_routine	rs60269209	3	56731156	A	G	0.5266	0.0658	0.0051	2.506e-38	++	96333	ARHGEF3	MODIFIER	intron_variant	57708	0.0643668	0.00661052	2.09604e-22	38625	0.0678907	0.0079525	1.37721e-17	NO	locus26	Known	Novel	Known	Novel	Known	Novel
P_LCR	Blood_routine	rs1354034	3	56815721	C	T	0.568	-0.1856	0.0089	1.71e-95	++	96333	ARHGEF3	MODIFIER	intron_variant	57708	-0.199291	0.0117516	1.66265e-64	38625	-0.166615	0.0138102	1.62256e-33	YES	locus26	Known	Known	Known	Known	Known	Known
P_LCR	Blood_routine	rs13091781	3	56833418	C	T	0.159	-0.1086	0.0094	5.96e-31	++	96333	ARHGEF3	MODIFIER	intron_variant	57708	-0.113523	0.012179	1.15054e-20	38625	-0.101315	0.0147235	5.93608e-12	NO	locus26	Known	Novel	Known	Novel	Known	Novel
P_LCR	Blood_routine	rs28578782	3	123133988	T	C	0.4038	0.0755	0.0074	1.117e-24	++	96333	PDIA5	MODIFIER	intron_variant	57708	0.0771932	0.00962112	1.02944e-15	38625	0.0731931	0.0114484	1.62338e-10	YES	locus27	Known	Novel	Novel	Novel	Known	Novel
P_LCR	Blood_routine	rs11920280	3	124618265	G	A	0.3093	0.0693	0.0058	1.199e-32	--	96333	KALRN	MODIFIER	intron_variant	57708	0.0621676	0.00759372	2.68473e-16	38625	0.0793327	0.0090602	2.01976e-18	YES	locus28	Known	Known	Novel	Novel	Known	Known
P_LCR	Blood_routine	rs11734099	4	6889708	A	G	0.4951	-0.1691	0.0108	1.763e-55	--	96333	TBC1D14	MODIFIER	intergenic_variant	57708	-0.181242	0.0141088	9.05316e-38	38625	-0.152171	0.0167099	8.49963e-20	YES	locus31	Known	Known	Known	Novel	Known	Known
P_LCR	Blood_routine	rs58185614	4	48780232	C	T	0.1747	0.133	0.0071	2.01e-78	--	96333	FRYL	MODIFIER	5_prime_UTR_variant	57708	0.14266	0.00925621	1.35114e-53	38625	0.11929	0.0110484	3.55795e-27	YES	locus32	Novel	Novel	Novel	Novel	Novel	Novel
P_LCR	Blood_routine	rs139662913	4	48894072	G	A	0.0343	0.275	0.0256	5.957e-27	--	96333	OCIAD2	MODIFIER	intron_variant	57708	0.290966	0.0338502	8.27561e-18	38625	0.253659	0.0390535	8.29469e-11	NO	locus32	Novel	Novel	Novel	Novel	Novel	Novel
P_LCR	Blood_routine	rs77792983	4	110027819	G	C	0.2573	0.0401	0.0062	9.859e-11	--	96333	EGF	MODIFIER	intergenic_variant	57708	0.040577	0.00806648	4.89666e-07	38625	0.0393056	0.00966022	4.72531e-05	YES	locus33	Novel	Novel	Novel	Novel	Novel	Novel
P_LCR	Blood_routine	rs77074394	4	153535700	G	A	0.217	-0.0705	0.0104	1.315e-11	++	96333	TMEM131L	MODIFIER	intron_variant	57708	-0.0559789	0.0137678	4.78443e-05	38625	-0.0899964	0.015942	1.64953e-08	YES	locus34	Novel	Novel	Novel	Novel	Novel	Novel
P_LCR	Blood_routine	rs1460959	5	60768510	A	G	0.2475	-0.059	0.0054	8.573e-28	--	96333	ELOVL7	MODIFIER	intron_variant	57708	-0.0543922	0.00700224	7.98362e-15	38625	-0.065609	0.00846298	9.01156e-15	YES	locus35	Known	Novel	Novel	Novel	Known	Novel
P_LCR	Blood_routine	rs13184554	5	60807737	T	C	0.8897	-0.0629	0.0074	2.492e-17	--	96333	ELOVL7	MODIFIER	intron_variant	57708	-0.0592398	0.00968922	9.71695e-10	38625	-0.0681326	0.01157	3.8918e-09	NO	locus35	Known	Known	Novel	Novel	Known	Known
P_LCR	Blood_routine	rs76811816	5	61332947	T	C	0.2126	-0.098	0.0075	6.13e-39	--	96333	ZSWIM6	LOW	splice_region_variant&synonymous_variant	57708	-0.0861243	0.00979867	1.50383e-18	38625	-0.11486	0.011682	8.17711e-23	YES	locus36	Novel	Novel	Novel	Novel	Novel	Novel
P_LCR	Blood_routine	rs6881888	5	62534612	T	C	0.3862	-0.0309	0.0046	2.679e-11	--	96333	IPO11	MODIFIER	intron_variant	57708	-0.0353499	0.00602741	4.49521e-09	38625	-0.0244569	0.00726475	0.000761237	YES	locus37	Novel	Novel	Novel	Novel	Novel	Novel
P_LCR	Blood_routine	rs9293437	5	72746078	G	C	0.1462	0.0824	0.0064	1.095e-37	--	96333	TNPO1	MODIFIER	intron_variant&non_coding_transcript_variant	57708	0.0815222	0.0083766	2.19938e-22	38625	0.0836418	0.0100003	6.06736e-17	YES	locus39	Novel	Novel	Known	Known	Known	Known
P_LCR	Blood_routine	rs143185201	5	72850328	C	T	0.028	0.2251	0.023	1.268e-22	--	96333	TNPO1	MODIFIER	intron_variant	57708	0.233613	0.0300204	7.1499e-15	38625	0.212933	0.0357658	2.62422e-09	NO	locus39	Novel	Novel	Known	Known	Known	Known
P_LCR	Blood_routine	rs141069210	5	72978891	T	G	0.0754	-0.1257	0.0175	7.216e-13	--	96333	FCHO2	MODIFIER	intron_variant	57708	-0.116801	0.0228286	3.11379e-07	38625	-0.138405	0.0273147	4.03999e-07	NO	locus39	Novel	Novel	Known	Novel	Known	Novel
P_LCR	Blood_routine	rs905164	5	76583728	G	A	0.7199	0.0653	0.0074	8.833e-19	--	96333	IQGAP2	MODIFIER	intron_variant	57708	0.0796486	0.00958655	9.70287e-17	38625	0.0444486	0.0115677	0.000121798	YES	locus40	Known	Novel	Novel	Novel	Known	Novel
P_LCR	Blood_routine	rs2303161	5	76677056	A	C	0.0566	0.1858	0.0297	3.838e-10	++	96333	IQGAP2	MODIFIER	intron_variant	57708	0.208822	0.0382972	4.96192e-08	38625	0.151121	0.0469302	0.00128139	NO	locus40	Known	Novel	Novel	Novel	Known	Novel
P_LCR	Blood_routine	rs116376832	5	141601570	A	G	0.0507	0.1005	0.0109	3.122e-20	++	96333	DIAPH1	MODIFIER	intron_variant	57708	0.0969193	0.0141645	7.78753e-12	38625	0.105582	0.0170729	6.24238e-10	YES	locus41	Novel	Novel	Novel	Novel	Novel	Novel
P_LCR	Blood_routine	rs55801554	5	159195524	A	C	0.3371	0.0609	0.0055	3.194e-28	++	96333	RNF145	MODIFIER	intron_variant	57708	0.0688589	0.00721473	1.37151e-21	38625	0.0496177	0.00861166	8.32741e-09	YES	locus42	Known	Known	Novel	Novel	Known	Known
P_LCR	Blood_routine	rs214057	6	25530905	C	T	0.4323	0.0462	0.0051	1.358e-19	--	96333	CARMIL1	MODIFIER	intron_variant	57708	0.0484074	0.00663689	3.01578e-13	38625	0.0429461	0.00796333	6.92979e-08	YES	locus45	Known	Known	Known	Known	Known	Known
P_LCR	Blood_routine	rs9468384	6	28489084	G	A	0.0794	-0.0988	0.0091	3.399e-27	++	96333	GPX6	MODIFIER	intron_variant&non_coding_transcript_variant	57708	-0.0954526	0.0119564	1.42364e-15	38625	-0.103552	0.0142078	3.1369e-13	YES	locus46	Novel	Novel	Novel	Novel	Novel	Novel
P_LCR	Blood_routine	rs425615	6	28567194	G	C	0.1478	-0.1214	0.0116	1.375e-25	++	96333	ZBED9	MODIFIER	downstream_gene_variant	57708	-0.109947	0.0146299	5.68198e-14	38625	-0.140956	0.0190913	1.5449e-13	NO	locus46	Novel	Novel	Novel	Novel	Novel	Novel
P_LCR	Blood_routine	rs2689094	6	35079955	C	T	0.2583	-0.0394	0.0053	8.372e-14	++	96333	ANKS1A	MODIFIER	intron_variant	57708	-0.043574	0.00687204	2.28618e-10	38625	-0.0333616	0.00823357	5.08031e-05	YES	locus47	Novel	Novel	Novel	Novel	Novel	Novel
P_LCR	Blood_routine	rs142250633	6	36408146	T	G	0.0198	0.2813	0.0408	5.132e-12	++	96333	PXT1	MODIFIER	intron_variant	57708	0.26752	0.0533506	5.32035e-07	38625	0.300668	0.0631722	1.94066e-06	NO	locus48	Known	Novel	Known	Novel	Known	Novel
P_LCR	Blood_routine	rs186785205	6	36431059	G	A	0.0154	0.3893	0.0602	9.818e-11	--	96333	PXT1	MODIFIER	intron_variant	57708	0.432439	0.0785384	3.66893e-08	38625	0.327954	0.0936192	0.000459939	NO	locus48	Known	Novel	Known	Novel	Known	Novel
P_LCR	Blood_routine	rs626516	6	36497603	T	C	0.9326	-0.1186	0.0158	6.645e-14	--	96333	STK38	MODIFIER	intron_variant	57708	-0.139984	0.0204164	7.06155e-12	38625	-0.0864474	0.0250565	0.000560377	NO	locus48	Known	Novel	Known	Novel	Known	Novel
P_LCR	Blood_routine	rs147740307	6	36501186	G	C	0.0122	-1.1091	0.0575	7.016e-83	++	96333	STK38	MODIFIER	intron_variant	57708	-1.12992	0.0794696	7.06155e-46	38625	-1.08616	0.0833188	7.62079e-39	NO	locus48	Known	Novel	Known	Novel	Known	Novel
P_LCR	Blood_routine	rs4236051	6	36502044	T	C	0.135	-0.2162	0.007	5.7e-207	--	96333	STK38	MODIFIER	intron_variant	57708	-0.2252	0.00915924	1.72982e-133	38625	-0.203095	0.0110089	5.39635e-76	YES	locus48	Known	Novel	Known	Known	Known	Known
P_LCR	Blood_routine	rs188378116	6	36505135	C	T	0.0223	-0.7383	0.0338	1.77e-105	++	96333	STK38	MODIFIER	intron_variant	57708	-0.728466	0.042098	4.38531e-67	38625	-0.75635	0.0569297	2.80285e-40	NO	locus48	Known	Novel	Known	Novel	Known	Novel
P_LCR	Blood_routine	rs60236498	6	36531411	T	C	0.0925	0.1764	0.0168	8.341e-26	++	96333	STK38	MODIFIER	intron_variant	57708	0.177487	0.0213502	9.32395e-17	38625	0.174658	0.0272048	1.36179e-10	NO	locus48	Known	Novel	Known	Novel	Known	Novel
P_LCR	Blood_routine	rs9296676	6	52390989	C	T	0.1674	-0.046	0.0067	9.207e-12	++	96333	PAQR8	MODIFIER	intron_variant	57708	-0.0487734	0.00875738	2.55605e-08	38625	-0.0419236	0.0105735	7.34091e-05	YES	locus51	Known	Novel	Novel	Novel	Known	Novel
P_LCR	Blood_routine	rs6463566	7	6488543	G	C	0.3346	-0.0675	0.0086	4.613e-15	++	96333	KDELR2	MODIFIER	upstream_gene_variant	57708	-0.0667386	0.0112183	2.69625e-09	38625	-0.0685067	0.0134255	3.34811e-07	YES	locus54	Novel	Novel	Novel	Novel	Novel	Novel
P_LCR	Blood_routine	rs201626013	7	80532005	T	C	0.0141	0.3974	0.037	6.405e-27	++	96333	CD36	MODIFIER	intron_variant	57708	0.433432	0.0484031	3.40879e-19	38625	0.34682	0.0573632	1.4845e-09	NO	locus55	Known	Novel	Known	Novel	Known	Novel
P_LCR	Blood_routine	rs11764390	7	80586889	A	G	0.533	-0.1245	0.0056	4.5e-110	--	96333	CD36	MODIFIER	intron_variant	57708	-0.132642	0.00727826	3.3037e-74	38625	-0.112866	0.00871293	2.23512e-38	YES	locus55	Known	Known	Known	Novel	Known	Known
P_LCR	Blood_routine	rs76494453	7	80596918	T	C	0.0468	-0.2899	0.0249	2.296e-31	--	96333	CD36	MODIFIER	intron_variant	57708	-0.293861	0.0320764	5.12743e-20	38625	-0.283942	0.03944	6.05062e-13	NO	locus55	Known	Novel	Known	Novel	Known	Novel
P_LCR	Blood_routine	rs342247	7	106702745	G	A	0.2431	0.1897	0.007	1.67e-160	--	96333	CCDC71L	MODIFIER	intron_variant&non_coding_transcript_variant	57708	0.195671	0.0091321	7.53356e-102	38625	0.180923	0.010996	7.91043e-61	YES	locus56	Known	Known	Known	Known	Known	Known
P_LCR	Blood_routine	rs138811940	7	106709516	C	T	0.0476	0.5595	0.0274	6.39e-93	--	96333	CCDC71L	MODIFIER	intron_variant&non_coding_transcript_variant	57708	0.579624	0.0358216	6.88177e-59	38625	0.531396	0.0424083	5.08628e-36	NO	locus56	Known	Novel	Known	Novel	Known	Novel
P_LCR	Blood_routine	rs842681	7	158846704	C	T	0.6218	-0.0461	0.0055	5.936e-17	++	96333	DYNC2I1	MODIFIER	intergenic_variant	57708	-0.0433762	0.00715767	1.36038e-09	38625	-0.050191	0.00865342	6.62613e-09	YES	locus59	Known	Novel	Novel	Novel	Known	Novel
P_LCR	Blood_routine	rs842680	7	158847053	A	G	0.0534	-0.0872	0.0122	7.559e-13	--	96333	DYNC2I1	MODIFIER	intergenic_variant	57708	-0.10441	0.01577	3.57191e-11	38625	-0.0619088	0.0191036	0.00119239	NO	locus59	Known	Known	Novel	Novel	Known	Known
P_LCR	Blood_routine	rs587902	8	19162099	C	T	0.7091	-0.0641	0.009	8.601e-13	++	96333	PSD3	MODIFIER	intron_variant&non_coding_transcript_variant	57708	-0.0681183	0.0117358	6.46398e-09	38625	-0.0583875	0.0138638	2.53665e-05	YES	locus60	Novel	Novel	Novel	Novel	Novel	Novel
P_LCR	Blood_routine	rs302953	8	105500253	T	C	0.4373	-0.0809	0.0077	3.692e-26	--	96333	ZFPM2	MODIFIER	intron_variant	57708	-0.0702931	0.00996747	1.76035e-12	38625	-0.0961945	0.0119337	7.58403e-16	NO	locus63	Known	Known	Known	Novel	Known	Known
P_LCR	Blood_routine	rs4734879	8	105570896	G	A	0.3922	0.087	0.0058	4.583e-51	--	96333	ZFPM2	MODIFIER	intron_variant	57708	0.0795234	0.00753053	4.56037e-26	38625	0.0978971	0.00905618	3.08745e-27	YES	locus63	Known	Known	Known	Known	Known	Known
P_LCR	Blood_routine	rs10098396	8	130434004	T	C	0.3317	0.0518	0.0057	1.995e-19	++	96333	ASAP1	MODIFIER	intron_variant	57708	0.048744	0.00749772	7.96893e-11	38625	0.0560126	0.00892725	3.51115e-10	YES	locus64	Known	Novel	Known	Known	Known	Known
P_LCR	Blood_routine	rs10967825	9	282531	C	T	0.2751	0.0587	0.0068	5.791e-18	--	96333	DOCK8	MODIFIER	intron_variant	57708	0.06195	0.00888067	3.04089e-12	38625	0.0541459	0.0105685	3.00186e-07	YES	locus65	Known	Novel	Known	Known	Known	Known
P_LCR	Blood_routine	rs12000252	9	70423047	G	A	0.2438	0.0459	0.0069	2.82e-11	--	96333	KLF9	MODIFIER	upstream_gene_variant	57708	0.0553512	0.0089721	6.86088e-10	38625	0.032222	0.0107628	0.00275493	YES	locus66	Novel	Novel	Novel	Novel	Novel	Novel
P_LCR	Blood_routine	rs2506700	9	134081490	G	C	0.572	-0.05	0.0058	1.266e-17	++	96333	ARF4P1	MODIFIER	downstream_gene_variant	57708	-0.0599128	0.00765548	5.03153e-15	38625	-0.0360661	0.0090623	6.89731e-05	YES	locus68	Known	Novel	Novel	Novel	Known	Novel
P_LCR	Blood_routine	rs7076310	10	63375912	A	C	0.2953	-0.1372	0.005	7.71e-164	--	96333	JMJD1C	MODIFIER	intron_variant	57708	-0.142753	0.00651808	2.53513e-106	38625	-0.128962	0.00790342	7.44732e-60	YES	locus70	Known	Known	Known	Known	Known	Known
P_LCR	Blood_routine	rs11527331	10	63511726	T	A	0.0365	-0.4301	0.0282	2.032e-52	++	96333	JMJD1C	MODIFIER	intron_variant&non_coding_transcript_variant	57708	-0.445856	0.0366768	5.3064e-34	38625	-0.407144	0.0442077	3.26738e-20	NO	locus70	Known	Novel	Known	Novel	Known	Novel
P_LCR	Blood_routine	rs76524055	10	63516715	A	G	0.0383	-0.2732	0.0243	2.938e-29	--	96333	REEP3	MODIFIER	upstream_gene_variant	57708	-0.302287	0.0319043	2.67239e-21	38625	-0.232811	0.0376175	6.05885e-10	NO	locus70	Known	Novel	Known	Novel	Known	Novel
P_LCR	Blood_routine	rs186102823	10	63518351	C	T	0.015	-0.3357	0.0399	3.903e-17	++	96333	REEP3	MODIFIER	upstream_gene_variant	57708	-0.339621	0.053792	2.72615e-10	38625	-0.330844	0.0594447	2.61294e-08	NO	locus70	Known	Novel	Known	Novel	Known	Novel
P_LCR	Blood_routine	rs3736946	10	112409518	G	A	0.1125	0.0744	0.0101	1.975e-13	--	96333	ACSL5	MODERATE	missense_variant	57708	0.0695305	0.0130779	1.05706e-07	38625	0.0815258	0.0159575	3.24011e-07	YES	locus71	Novel	Novel	Novel	Novel	Novel	Novel
P_LCR	Blood_routine	rs11030106	11	3860500	G	A	0.3395	0.0505	0.0076	2.481e-11	--	96333	STIM1	MODIFIER	intron_variant	57708	0.0612608	0.00987503	5.51861e-10	38625	0.035183	0.0117624	0.00277927	YES	locus72	Novel	Novel	Novel	Novel	Novel	Novel
P_LCR	Blood_routine	rs904375	11	5670750	T	C	0.4014	-0.0648	0.007	1.533e-20	--	96333	TRIM5	MODIFIER	intron_variant	57708	-0.0711188	0.00913559	6.98232e-15	38625	-0.0560178	0.0108104	2.19705e-07	YES	locus73	Novel	Novel	Novel	Novel	Novel	Novel
P_LCR	Blood_routine	rs174544	11	61800281	A	C	0.5134	-0.0617	0.0056	7.052e-28	--	96333	FADS1	MODIFIER	3_prime_UTR_variant	57708	-0.0671204	0.00733481	5.64417e-20	38625	-0.0538829	0.00881343	9.7333e-10	YES	locus74	Novel	Novel	Novel	Novel	Novel	Novel
P_LCR	Blood_routine	rs7116008	11	126412711	A	G	0.6729	0.0619	0.0082	5.234e-14	++	96333	ST3GAL4	MODIFIER	intron_variant	57708	0.0688304	0.0107274	1.39624e-10	38625	0.0520621	0.012826	4.9264e-05	YES	locus76	Novel	Novel	Novel	Novel	Novel	Novel
P_LCR	Blood_routine	rs11064068	12	6169867	A	G	0.4389	-0.1088	0.0091	3.753e-33	--	96333	CD9	MODIFIER	intergenic_variant	57708	-0.11543	0.0118357	1.79556e-22	38625	-0.0994249	0.0141273	1.95299e-12	NO	locus77	Known	Novel	Known	Novel	Known	Novel
P_LCR	Blood_routine	rs1558327	12	6179901	G	C	0.3519	0.1088	0.0075	6.281e-48	--	96333	CD9	MODIFIER	intergenic_variant	57708	0.121337	0.00970883	7.68953e-36	38625	0.0904172	0.0117223	1.22603e-14	YES	locus77	Known	Novel	Known	Known	Known	Known
P_LCR	Blood_routine	rs145567394	12	6182970	A	G	0.0189	0.4334	0.0599	4.596e-13	++	96333	CD9	MODIFIER	intergenic_variant	57708	0.514162	0.0790121	7.64716e-11	38625	0.324342	0.0918105	0.000411282	NO	locus77	Known	Novel	Known	Novel	Known	Novel
P_LCR	Blood_routine	rs4931170	12	29235839	G	A	0.235	-0.0765	0.0075	1.218e-24	++	96333	FAR2	MODIFIER	intron_variant	57708	-0.0819026	0.00974846	4.40453e-17	38625	-0.0687733	0.0115966	3.02106e-09	NO	locus78	Known	Novel	Known	Novel	Known	Novel
P_LCR	Blood_routine	rs1006409	12	29282742	G	A	0.4908	0.0698	0.0047	1.005e-50	--	96333	FAR2	MODIFIER	intron_variant	57708	0.0723219	0.0060834	1.35988e-32	38625	0.0662674	0.0072542	6.53732e-20	YES	locus78	Known	Known	Known	Novel	Known	Known
P_LCR	Blood_routine	rs4767967	12	40204067	C	T	0.3047	0.0353	0.005	2.879e-12	--	96333	LRRK2-DT	MODIFIER	intron_variant&non_coding_transcript_variant	57708	0.0348603	0.00655436	1.04544e-07	38625	0.0358326	0.00791595	5.99294e-06	YES	locus79	Novel	Novel	Novel	Novel	Novel	Novel
P_LCR	Blood_routine	rs144572345	12	51273634	C	T	0.0988	0.1483	0.0107	2.76e-43	--	96333	SMAGP	MODIFIER	upstream_gene_variant	57708	0.166649	0.0140496	1.87499e-32	38625	0.122303	0.0166867	2.3126e-13	YES	locus80	Known	Novel	Known	Known	Known	Known
P_LCR	Blood_routine	rs9795976	12	51290809	T	C	0.9211	0.0903	0.0114	3.086e-15	++	96333	BIN2	MODIFIER	intron_variant	57708	0.101891	0.0147724	5.29663e-12	38625	0.072858	0.0181129	5.7597e-05	NO	locus80	Known	Known	Known	Novel	Known	Known
P_LCR	Blood_routine	rs3782469	12	51297365	G	A	0.3666	-0.0699	0.0098	1.22e-12	++	96333	BIN2	MODIFIER	intron_variant	57708	-0.0836511	0.0128622	7.83971e-11	38625	-0.0504411	0.01526	0.000948244	NO	locus80	Known	Novel	Known	Novel	Known	Novel
P_LCR	Blood_routine	rs4759076	12	54336088	C	T	0.5704	-0.1031	0.0077	7.546e-41	++	96333	COPZ1	MODIFIER	intron_variant	57708	-0.0995475	0.0100177	2.86814e-23	38625	-0.108351	0.0120623	2.64363e-19	YES	locus81	Known	Novel	Novel	Novel	Known	Novel
P_LCR	Blood_routine	rs2290893	12	56684836	G	A	0.7591	0.0908	0.0063	7.668e-47	--	96333	PTGES3	MODIFIER	intron_variant	57708	0.0960167	0.00817262	7.1796e-32	38625	0.0829989	0.00995088	7.37564e-17	YES	locus82	Known	Known	Novel	Novel	Known	Known
P_LCR	Blood_routine	rs192708102	12	56788525	G	A	0.051	-0.1839	0.0189	1.907e-22	++	96333	HSD17B6	MODIFIER	downstream_gene_variant	57708	-0.210422	0.0244072	6.61912e-18	38625	-0.144491	0.0297391	1.18203e-06	NO	locus82	Known	Novel	Novel	Novel	Known	Novel
P_LCR	Blood_routine	rs12227346	12	79734513	T	C	0.2296	-0.0725	0.008	1.346e-19	--	96333	PPP1R12A-AS2	MODIFIER	intron_variant&non_coding_transcript_variant	57708	-0.0762297	0.0104324	2.73212e-13	38625	-0.0672114	0.0124947	7.4829e-08	YES	locus84	Novel	Novel	Novel	Novel	Novel	Novel
P_LCR	Blood_routine	rs10507230	12	108668645	C	T	0.3298	-0.0356	0.0055	1.254e-10	++	96333	CORO1C	MODIFIER	intron_variant	57708	-0.0370184	0.00721935	2.93359e-07	38625	-0.0336713	0.00864366	9.80009e-05	NO	locus86	Novel	Novel	Novel	Novel	Novel	Novel
P_LCR	Blood_routine	rs150649856	12	109163810	T	C	0.09	-0.0741	0.0115	1.251e-10	--	96333	ACACB	MODIFIER	intron_variant	57708	-0.0662438	0.0151388	1.21015e-05	38625	-0.0849719	0.0177643	1.72441e-06	YES	locus86	Novel	Novel	Novel	Novel	Novel	Novel
P_LCR	Blood_routine	rs10774621	12	111379563	A	G	0.6656	-0.0475	0.0069	4.711e-12	--	96333	LINC02356	MODIFIER	intron_variant&non_coding_transcript_variant	57708	-0.0504931	0.00893672	1.60387e-08	38625	-0.0432159	0.0107533	5.84844e-05	YES	locus87	Novel	Novel	Novel	Novel	Novel	Novel
P_LCR	Blood_routine	rs138210518	12	121830517	A	C	0.0196	0.1355	0.0205	4.029e-11	++	96333	SETD1B	MODIFIER	3_prime_UTR_variant	57708	0.128391	0.0261559	9.16854e-07	38625	0.147024	0.0331254	9.06296e-06	YES	locus88	Known	Novel	Novel	Novel	Known	Novel
P_LCR	Blood_routine	rs77073390	13	113255529	G	A	0.0216	0.3564	0.0424	4.613e-17	--	96333	CUL4A	MODIFIER	intron_variant	57708	0.300116	0.0547644	4.25011e-08	38625	0.441009	0.06717	5.18322e-11	NO	locus89	Known	Novel	Known	Novel	Known	Novel
P_LCR	Blood_routine	rs151220424	13	113274245	A	C	0.0266	0.3493	0.0396	1.249e-18	++	96333	LDHBP1	MODIFIER	upstream_gene_variant	57708	0.374596	0.0506521	1.40929e-13	38625	0.309261	0.0636978	1.20315e-06	NO	locus89	Known	Novel	Known	Novel	Known	Novel
P_LCR	Blood_routine	rs4907606	13	113290617	G	A	0.9868	-0.5284	0.0728	3.988e-13	++	96333	LAMP1	MODIFIER	intergenic_variant	57708	-0.54474	0.094162	7.24553e-09	38625	-0.504167	0.114893	1.14327e-05	NO	locus89	Known	Novel	Known	Novel	Known	Novel
P_LCR	Blood_routine	rs9577496	13	113295429	A	G	0.1526	0.1118	0.0075	7.06e-50	++	96333	LAMP1	MODIFIER	upstream_gene_variant	57708	0.111697	0.0097648	2.6767e-30	38625	0.112067	0.011836	2.84315e-21	YES	locus89	Known	Novel	Known	Known	Known	Known
P_LCR	Blood_routine	rs755992	13	113352035	G	C	0.5934	-0.1109	0.009	1.224e-34	++	96333	GRTP1	MODIFIER	intron_variant	57708	-0.121184	0.011853	1.54917e-24	38625	-0.0966369	0.013954	4.3471e-12	NO	locus89	Known	Known	Known	Novel	Known	Known
P_LCR	Blood_routine	rs28568813	14	55327396	G	C	0.3603	-0.0629	0.0048	1.179e-38	++	96333	FBXO34	MODIFIER	intron_variant	57708	-0.0630545	0.00628333	1.06733e-23	38625	-0.0625756	0.00756777	1.35425e-16	NO	locus90	Known	Novel	Known	Novel	Known	Novel
P_LCR	Blood_routine	rs186330313	14	55338949	T	C	0.0164	-0.2694	0.0382	1.693e-12	--	96333	FBXO34	MODIFIER	intron_variant	57708	-0.191381	0.0509373	0.00017183	38625	-0.369301	0.0576445	1.48878e-10	NO	locus90	Known	Novel	Known	Novel	Known	Novel
P_LCR	Blood_routine	rs79380532	14	55354810	A	G	0.1458	0.2238	0.0123	1.824e-74	++	96333	FBXO34	MODIFIER	downstream_gene_variant	57708	0.236794	0.0159969	1.41124e-49	38625	0.205309	0.019079	5.26017e-27	YES	locus90	Known	Novel	Known	Novel	Known	Novel
P_LCR	Blood_routine	rs12434868	14	65033431	A	G	0.2496	0.0694	0.0068	2.164e-24	++	96333	FNTB	MODIFIER	intron_variant	57708	0.0755282	0.00890207	2.1692e-17	38625	0.0606742	0.0105557	9.03005e-09	YES	locus91	Novel	Novel	Novel	Novel	Novel	Novel
P_LCR	Blood_routine	rs200884137	14	103110032	T	C	0.0151	-0.2917	0.0467	4.092e-10	--	96333	EXOC3L4	MODERATE	missense_variant&splice_region_variant	57708	-0.338412	0.0615094	3.75941e-08	38625	-0.228378	0.0716625	0.00143827	NO	locus93	Known	Novel	Novel	Novel	Known	Novel
P_LCR	Blood_routine	rs744153	14	103110107	G	C	0.624	0.0828	0.0085	2.582e-22	--	96333	EXOC3L4	MODERATE	missense_variant	57708	0.0810151	0.011065	2.44737e-13	38625	0.0852789	0.0133429	1.64422e-10	NO	locus93	Known	Novel	Novel	Novel	Known	Novel
P_LCR	Blood_routine	rs2234133	14	103130272	A	T	0.6121	-0.0616	0.0062	1.325e-23	--	96333	TNFAIP2	MODIFIER	intron_variant	57708	-0.0656454	0.00796481	1.69473e-16	38625	-0.0556917	0.0096981	9.32696e-09	YES	locus93	Known	Novel	Novel	Novel	Known	Novel
P_LCR	Blood_routine	rs6576081	14	105303518	C	T	0.103	-0.1031	0.0113	5.969e-20	++	96333	BRF1	MODIFIER	upstream_gene_variant	57708	-0.0994961	0.0149304	2.66502e-11	38625	-0.107896	0.0171988	3.53118e-10	YES	locus94	Known	Known	Novel	Novel	Known	Known
P_LCR	Blood_routine	rs4075583	15	63048028	A	G	0.3656	-0.0494	0.0062	2.026e-15	--	96333	TPM1	MODIFIER	intron_variant	57708	-0.0528624	0.00808957	6.37676e-11	38625	-0.0442918	0.00971213	5.10411e-06	YES	locus96	Known	Known	Novel	Novel	Known	Known
P_LCR	Blood_routine	rs184284902	15	64873160	C	T	0.0195	0.2296	0.0292	4.158e-15	--	96333	PLEKHO2	MODIFIER	TF_binding_site_variant	57708	0.268951	0.0378225	1.15319e-12	38625	0.171065	0.0461297	0.000208612	NO	locus97	Known	Novel	Known	Novel	Known	Novel
P_LCR	Blood_routine	rs2630503	15	64887088	G	C	0.701	-0.0863	0.0056	7.225e-53	++	96333	ANKDD1A	MODIFIER	upstream_gene_variant	57708	-0.0868925	0.0073385	2.40658e-32	38625	-0.0855221	0.00882016	3.12896e-22	YES	locus97	Known	Known	Known	Known	Known	Known
P_LCR	Blood_routine	rs7179428	15	90989335	A	C	0.5039	0.0452	0.0057	3.786e-15	++	96333	PRC1	MODIFIER	intron_variant	57708	0.0477606	0.00749567	1.86883e-10	38625	0.0414708	0.00894398	3.53957e-06	YES	locus99	Novel	Novel	Novel	Novel	Novel	Novel
P_LCR	Blood_routine	rs3760052	16	161168	A	G	0.0977	0.1578	0.0128	3.998e-35	++	96333	HBM	MODIFIER	upstream_gene_variant	57708	0.14368	0.0165493	3.89224e-18	38625	0.178589	0.0200495	5.22516e-19	NO	locus100	Novel	Novel	Novel	Novel	Novel	Novel
P_LCR	Blood_routine	rs76038336	16	309611	C	G	0.0584	0.2515	0.0197	3.447e-37	++	96333	AXIN1	MODIFIER	intron_variant	57708	0.230214	0.0259476	7.16803e-19	38625	0.280793	0.0304122	2.6333e-20	YES	locus100	Novel	Novel	Novel	Novel	Novel	Novel
P_LCR	Blood_routine	rs143330199	16	456449	G	A	0.0664	0.2654	0.0339	4.966e-15	--	96333	RAB11FIP3	MODIFIER	intron_variant	57708	0.263576	0.0444154	2.95046e-09	38625	0.26802	0.0525008	3.30689e-07	NO	locus100	Novel	Novel	Novel	Novel	Novel	Novel
P_LCR	Blood_routine	rs117498884	16	688254	G	C	0.0686	0.1674	0.0225	1.06e-13	--	96333	WDR24	MODIFIER	intron_variant	57708	0.181186	0.0296657	1.01139e-09	38625	0.148709	0.0346145	1.73784e-05	NO	locus100	Novel	Novel	Novel	Novel	Novel	Novel
P_LCR	Blood_routine	rs4480793	16	88526522	A	C	0.3985	0.057	0.0089	1.71e-10	++	96333	ZFPM1	MODIFIER	intron_variant	57708	0.0467639	0.0116827	6.25835e-05	38625	0.0712806	0.0138246	2.52203e-07	YES	locus102	Novel	Novel	Novel	Novel	Novel	Novel
P_LCR	Blood_routine	rs79248783	17	4858100	C	T	0.2999	0.0568	0.0084	1.54e-11	--	96333	MINK1	MODIFIER	intron_variant	57708	0.0552711	0.0109321	4.28519e-07	38625	0.0590184	0.0132073	7.873e-06	NO	locus103	Novel	Novel	Novel	Novel	Novel	Novel
P_LCR	Blood_routine	rs6065	17	4933086	T	C	0.046	-0.0976	0.0134	3.738e-13	--	96333	GP1BA	MODERATE	missense_variant	57708	-0.0943255	0.0172927	4.90682e-08	38625	-0.102604	0.0213417	1.52686e-06	YES	locus103	Novel	Novel	Novel	Novel	Novel	Novel
P_LCR	Blood_routine	rs7208363	17	29406390	T	A	0.8754	0.0629	0.0072	3.451e-18	--	96333	TAOK1	MODIFIER	intron_variant	57708	0.0749368	0.00940024	1.56387e-15	38625	0.045423	0.0113261	6.05941e-05	YES	locus105	Known	Known	Novel	Novel	Known	Known
P_LCR	Blood_routine	rs8065286	17	35537460	G	A	0.4256	-0.0665	0.0082	6.491e-16	++	96333	SLFN12L	MODIFIER	intron_variant	57708	-0.0643255	0.0107288	2.02759e-09	38625	-0.0695788	0.0128249	5.78642e-08	YES	locus107	Known	Novel	Novel	Novel	Known	Novel
P_LCR	Blood_routine	rs11868206	17	35632228	A	G	0.3247	-0.0418	0.0053	4.505e-15	--	96333	AP2B1	MODIFIER	intron_variant	57708	-0.0373957	0.00690972	6.23075e-08	38625	-0.0483327	0.00838973	8.36469e-09	NO	locus107	Known	Known	Novel	Novel	Known	Known
P_LCR	Blood_routine	rs8068260	17	40007397	C	T	0.4295	0.0407	0.0052	6.516e-15	--	96333	CSF3	MODIFIER	downstream_gene_variant	57708	0.0429168	0.00675118	2.05816e-10	38625	0.0373413	0.00822667	5.65067e-06	YES	locus108	Novel	Novel	Novel	Novel	Novel	Novel
P_LCR	Blood_routine	rs72825646	17	47334653	C	T	0.1661	-0.039	0.0062	3.647e-10	++	96333	EFCAB13	MODIFIER	intron_variant	57708	-0.0406679	0.00809653	5.09026e-07	38625	-0.0366282	0.00973192	0.000167406	YES	locus109	Novel	Novel	Novel	Novel	Novel	Novel
P_LCR	Blood_routine	rs7503550	17	64374101	G	A	0.4347	-0.0527	0.0082	1.231e-10	++	96333	PECAM1	MODIFIER	intron_variant	57708	-0.0459982	0.0106846	1.66917e-05	38625	-0.062333	0.0127652	1.04453e-06	YES	locus110	Novel	Novel	Novel	Novel	Novel	Novel
P_LCR	Blood_routine	rs11082304	18	23141009	T	G	0.4821	0.0469	0.007	2.555e-11	++	96333	CABLES1	MODIFIER	intron_variant	57708	0.0491239	0.00916046	8.20314e-08	38625	0.0437089	0.0109693	6.75725e-05	YES	locus111	Known	Known	Novel	Novel	Known	Known
P_LCR	Blood_routine	rs16977972	18	44400536	T	G	0.1951	0.0399	0.0063	2.831e-10	++	96333	LINC01478	MODIFIER	intron_variant&non_coding_transcript_variant	57708	0.0461509	0.00826051	2.31116e-08	38625	0.0310222	0.00982857	0.00159772	YES	locus112	Novel	Novel	Novel	Novel	Novel	Novel
P_LCR	Blood_routine	rs763361	18	69864406	C	T	0.6474	0.0927	0.0061	2.579e-52	--	96333	CD226	MODERATE	missense_variant	57708	0.105486	0.00796443	4.84619e-40	38625	0.0746885	0.00945062	2.72207e-15	YES	locus113	Known	Known	Known	Novel	Known	Known
P_LCR	Blood_routine	rs7237611	18	69882370	G	A	0.0667	-0.1728	0.0172	7.909e-24	++	96333	CD226	MODIFIER	intron_variant	57708	-0.194822	0.0227126	9.68055e-18	38625	-0.143366	0.0262084	4.49418e-08	NO	locus113	Known	Novel	Known	Novel	Known	Novel
P_LCR	Blood_routine	rs78545430	18	69888208	C	T	0.0273	-0.2571	0.0356	4.976e-13	++	96333	CD226	MODIFIER	intron_variant	57708	-0.340167	0.0461597	1.71475e-13	38625	-0.135493	0.0558259	0.0152219	NO	locus113	Known	Novel	Known	Novel	Known	Novel
P_LCR	Blood_routine	rs12611009	19	38281841	C	T	0.5846	-0.0441	0.0061	4.285e-13	++	96333	SPINT2	MODIFIER	intron_variant	57708	-0.048409	0.00788937	8.46369e-10	38625	-0.0376903	0.00954039	7.79561e-05	YES	locus115	Known	Novel	Novel	Novel	Known	Novel
P_LCR	Blood_routine	rs846853	19	44621377	A	G	0.3663	-0.0635	0.0089	1.152e-12	--	96333	IGSF23	MODIFIER	intron_variant	57708	-0.0630807	0.0117371	7.68033e-08	38625	-0.0641241	0.0137704	3.21381e-06	YES	locus116	Novel	Novel	Novel	Novel	Novel	Novel
P_LCR	Blood_routine	rs524829	19	56111770	A	G	0.6428	-0.0834	0.0068	9.153e-35	--	96333	ZNF787	MODIFIER	intron_variant	57708	-0.0882817	0.00880143	1.12099e-23	38625	-0.0763709	0.010652	7.51969e-13	YES	locus117	Novel	Novel	Novel	Novel	Novel	Novel
P_LCR	Blood_routine	rs156355	20	1837967	C	T	0.6916	0.0855	0.0105	5.328e-16	--	96333	SIRPA	MODIFIER	intergenic_variant	57708	0.0757494	0.0137654	3.73654e-08	38625	0.0992966	0.0164137	1.45174e-09	NO	locus118	Known	Known	Known	Novel	Known	Known
P_LCR	Blood_routine	rs4144201	20	1942977	G	T	0.7395	-0.0799	0.0085	6.116e-21	++	96333	SIRPA	MODIFIER	downstream_gene_variant	57708	-0.0875944	0.0110761	2.60675e-15	38625	-0.0688357	0.0133054	2.29736e-07	YES	locus118	Known	Known	Known	Known	Known	Known
P_LCR	Blood_routine	rs6127091	20	54078416	T	C	0.2901	0.048	0.0075	1.403e-10	++	96333	BCAS1	MODIFIER	intergenic_variant	57708	0.061027	0.0098477	5.75188e-10	38625	0.0301936	0.0114878	0.00858065	YES	locus121	Novel	Novel	Novel	Novel	Novel	Novel
P_LCR	Blood_routine	rs151343	20	59008243	G	C	0.752	0.0818	0.0068	7.741e-33	--	96333	CTSZ	MODIFIER	upstream_gene_variant	57708	0.0994626	0.00889913	5.30396e-29	38625	0.0560135	0.0107303	1.78793e-07	YES	locus122	Known	Known	Known	Known	Known	Known
P_LCR	Blood_routine	rs117324373	22	19709515	C	A	0.1583	0.1343	0.0153	2.062e-18	--	96333	SEPTIN5	MODIFIER	upstream_gene_variant	57708	0.153874	0.0200127	1.48457e-14	38625	0.106361	0.0238806	8.43393e-06	YES	locus124	Novel	Novel	Novel	Novel	Novel	Novel
P_LCR	Blood_routine	rs116900838	22	20739275	A	G	0.0588	-0.0783	0.0103	2.386e-14	--	96333	PI4KA	MODIFIER	intron_variant	57708	-0.0773442	0.01335	6.88954e-09	38625	-0.0797544	0.0160693	6.93522e-07	YES	locus125	Novel	Novel	Known	Known	Known	Known
P_LCR	Blood_routine	rs733139	22	42994077	T	A	0.7747	0.0611	0.006	1.286e-24	--	96333	PACSIN2	MODIFIER	intron_variant	57708	0.0572752	0.00778427	1.86939e-13	38625	0.0665918	0.0092928	7.72503e-13	YES	locus126	Known	Novel	Novel	Novel	Known	Novel
P_LCR	Blood_routine	rs3002422	23	39844544	G	A	0.7582	-0.0864	0.0118	3.072e-13	++	96333	BCOR	MODIFIER	intron_variant&non_coding_transcript_variant	57708	-0.101624	0.0162307	3.81909e-10	38625	-0.0689632	0.0173212	6.84983e-05	YES	locus127	Novel	Novel	Novel	Novel	Novel	Novel
P_LCR	Blood_routine	rs200364895	23	56440315	A	C	0.1115	-0.115	0.0157	2.221e-13	--	96333	UBQLN2	MODIFIER	intergenic_variant	57708	-0.103989	0.0190543	4.82925e-08	38625	-0.138296	0.0276265	5.5593e-07	NO	locus128	Novel	Novel	Novel	Novel	Novel	Novel
P_LCR	Blood_routine	rs4826517	23	56855153	G	C	0.6431	-0.0593	0.0045	5.362e-39	++	96333	SPIN3	MODIFIER	intron_variant&NMD_transcript_variant	57708	-0.0622019	0.00599547	3.22849e-25	38625	-0.0553886	0.0069478	1.55991e-15	YES	locus128	Novel	Novel	Novel	Novel	Novel	Novel
P_LCR	Blood_routine	rs12556863	23	57083330	A	C	0.0758	0.1197	0.014	1.55e-17	++	96333	SPIN2B	MODIFIER	intergenic_variant	57708	0.103082	0.0173919	3.08447e-09	38625	0.150828	0.0238063	2.36347e-10	NO	locus128	Novel	Novel	Novel	Novel	Novel	Novel
P_LCR	Blood_routine	rs7471612	23	129965309	G	C	0.252	-0.0625	0.0093	1.752e-11	++	96333	BCORL1	MODIFIER	intergenic_variant	57708	-0.0849907	0.0125381	1.21367e-11	38625	-0.0350883	0.0138584	0.0113441	YES	locus130	Novel	Novel	Novel	Novel	Novel	Novel
P_LCR	Blood_routine	rs2269369	23	153926979	A	C	0.1923	-0.1117	0.0119	4.416e-21	--	96333	NAA10	MODIFIER	downstream_gene_variant	57708	-0.104594	0.0156747	2.51015e-11	38625	-0.121294	0.0181344	2.2532e-11	YES	locus131	Novel	Novel	Novel	Novel	Novel	Novel
PCT	Blood_routine	rs11121846	1	11970390	A	G	0.5671	-0.0476	0.0062	1.797e-14	--	95572	PLOD1	MODIFIER	intron_variant	57267	-0.0426728	0.00806465	1.21426e-07	38305	-0.0547833	0.00973597	1.83485e-08	YES	locus1	Known	Known	Novel	Novel	Known	Known
PCT	Blood_routine	rs538510209	1	43518061	A	G	0.0388	0.1747	0.0208	4.511e-17	++	95572	PTPRF	MODIFIER	intergenic_variant	57267	0.175685	0.0269967	7.63308e-11	38305	0.17335	0.0326476	1.09779e-07	YES	locus4	Known	Novel	Novel	Novel	Known	Novel
PCT	Blood_routine	rs193129088	1	43570468	T	G	0.0245	0.1739	0.0243	9.023e-13	++	95572	PTPRF	MODIFIER	intron_variant	57267	0.245882	0.0317731	1.00438e-14	38305	0.071673	0.0378497	0.058276	NO	locus4	Known	Novel	Novel	Novel	Known	Novel
PCT	Blood_routine	rs1036332	1	199043349	C	A	0.7933	0.1027	0.0071	2.21e-47	--	95572	LINC01221	MODIFIER	intron_variant&non_coding_transcript_variant	57267	0.103718	0.0092146	2.16671e-29	38305	0.101267	0.0111567	1.11815e-19	YES	locus5	Known	Known	Novel	Novel	Known	Known
PCT	Blood_routine	rs823085	1	205828905	A	G	0.7626	-0.0559	0.0078	1.055e-12	--	95572	PM20D1	MODIFIER	intron_variant	57267	-0.0660663	0.0101981	9.27684e-11	38305	-0.0411249	0.0122824	0.000813167	YES	locus6	Known	Known	Novel	Novel	Known	Known
PCT	Blood_routine	rs780095	2	27518238	G	A	0.4741	-0.0491	0.0057	1.236e-17	++	95572	GCKR	MODIFIER	intron_variant	57267	-0.0535752	0.00746171	6.97108e-13	38305	-0.0425245	0.00897751	2.1714e-06	YES	locus7	Known	Known	Novel	Novel	Known	Known
PCT	Blood_routine	rs12052715	2	159820864	G	C	0.8749	-0.0532	0.0081	5.144e-11	++	95572	LY75	MODIFIER	intron_variant	57267	-0.0515022	0.0104277	7.85398e-07	38305	-0.0557748	0.0128653	1.45573e-05	NO	locus9	Known	Known	Novel	Novel	Known	Known
PCT	Blood_routine	rs16844494	2	159913914	A	G	0.211	0.0619	0.0058	3.394e-26	++	95572	LY75	MODIFIER	intergenic_variant	57267	0.0699076	0.00755949	2.29456e-20	38305	0.0499696	0.00921897	5.94977e-08	YES	locus9	Known	Novel	Novel	Novel	Known	Novel
PCT	Blood_routine	rs13066322	3	12227766	T	C	0.2994	-0.0394	0.0057	5.728e-12	--	95572	PPARG	MODIFIER	intron_variant&non_coding_transcript_variant	57267	-0.0426887	0.00743372	9.32524e-09	38305	-0.0346748	0.0089782	0.000112411	YES	locus10	Known	Known	Novel	Novel	Known	Known
PCT	Blood_routine	rs1354034	3	56815721	C	T	0.5674	0.0608	0.0091	2.083e-11	--	95572	ARHGEF3	MODIFIER	intron_variant	57267	0.0615804	0.0118606	2.08022e-07	38305	0.0596401	0.0140789	2.274e-05	YES	locus11	Known	Known	Novel	Novel	Known	Known
PCT	Blood_routine	rs73166114	3	168995608	A	C	0.1602	0.057	0.0074	1.659e-14	++	95572	MECOM	MODIFIER	intergenic_variant	57267	0.061707	0.00964457	1.57319e-10	38305	0.0502036	0.0116589	1.66219e-05	YES	locus15	Known	Known	Novel	Novel	Known	Known
PCT	Blood_routine	rs6141	3	184372478	T	C	0.4298	0.0844	0.0121	3.387e-12	++	95572	POLR2H	MODIFIER	downstream_gene_variant	57267	0.0898217	0.0156396	9.28988e-09	38305	0.0762958	0.0192162	7.17546e-05	YES	locus16	Known	Known	Known	Novel	Known	Known
PCT	Blood_routine	rs10155208	4	6996745	T	G	0.5922	0.0436	0.006	3.134e-13	++	95572	TBC1D14	MODIFIER	intron_variant	57267	0.0464191	0.00774265	2.0318e-09	38305	0.039473	0.00943499	2.86827e-05	YES	locus19	Known	Novel	Novel	Novel	Known	Novel
PCT	Blood_routine	rs118056283	4	109918923	A	G	0.0567	0.1805	0.0213	2.293e-17	++	95572	EGF	MODIFIER	intron_variant	57267	0.160385	0.0276582	6.67744e-09	38305	0.209837	0.0333661	3.19669e-10	NO	locus22	Known	Novel	Known	Novel	Known	Novel
PCT	Blood_routine	rs11568868	4	109930220	G	A	0.0185	0.2944	0.0423	3.327e-12	--	95572	EGF	MODIFIER	intron_variant	57267	0.228581	0.0540726	2.36516e-05	38305	0.398084	0.0678398	4.41062e-09	NO	locus22	Known	Novel	Known	Novel	Known	Novel
PCT	Blood_routine	rs141990959	4	109945564	T	C	0.021	-0.4444	0.0384	5.15e-31	--	95572	EGF	MODIFIER	intron_variant	57267	-0.493425	0.0514544	8.84708e-22	38305	-0.383024	0.0576119	2.96415e-11	NO	locus22	Known	Novel	Known	Novel	Known	Novel
PCT	Blood_routine	rs4141077	4	109962185	G	T	0.0656	0.1475	0.0167	9.215e-19	--	95572	EGF	MODIFIER	intron_variant	57267	0.143409	0.0213262	1.76116e-11	38305	0.153843	0.0267425	8.78072e-09	NO	locus22	Known	Novel	Known	Novel	Known	Novel
PCT	Blood_routine	rs2298999	4	109990751	C	T	0.7401	-0.1092	0.0077	7.723e-46	++	95572	EGF	MODIFIER	intron_variant	57267	-0.108849	0.0100296	1.93642e-27	38305	-0.109603	0.0119445	4.47404e-20	NO	locus22	Known	Known	Known	Novel	Known	Known
PCT	Blood_routine	rs11098063	4	110020646	T	C	0.258	-0.1366	0.006	5.87e-114	--	95572	EGF	MODIFIER	regulatory_region_variant	57267	-0.140673	0.00779887	9.87643e-73	38305	-0.13063	0.00947527	3.07539e-43	YES	locus22	Known	Novel	Known	Known	Known	Known
PCT	Blood_routine	rs76811816	5	61332947	T	C	0.2122	0.053	0.0076	3.662e-12	++	95572	ZSWIM6	LOW	splice_region_variant&synonymous_variant	57267	0.0540971	0.00993282	5.1428e-08	38305	0.0514747	0.0119149	1.55901e-05	YES	locus23	Novel	Novel	Novel	Novel	Novel	Novel
PCT	Blood_routine	rs10068518	5	78474964	A	C	0.0865	0.0585	0.0084	3.501e-12	++	95572	SCAMP1	MODIFIER	intron_variant	57267	0.053974	0.0108528	6.58249e-07	38305	0.0653246	0.0133096	9.19645e-07	YES	locus25	Known	Known	Novel	Novel	Known	Known
PCT	Blood_routine	rs56084922	5	111726186	G	A	0.2751	-0.0612	0.0056	5.798e-28	++	95572	NREP	MODIFIER	downstream_gene_variant	57267	-0.0636088	0.00723166	1.41938e-18	38305	-0.0575951	0.00877449	5.24083e-11	YES	locus26	Known	Known	Novel	Novel	Known	Known
PCT	Blood_routine	rs1835966	5	142121943	T	C	0.629	0.0471	0.0051	1.768e-20	++	95572	NDFIP1	MODIFIER	intron_variant	57267	0.0498743	0.00656537	3.04089e-14	38305	0.0429812	0.00801328	8.15117e-08	YES	locus27	Known	Novel	Novel	Novel	Known	Novel
PCT	Blood_routine	rs2961667	5	178189389	G	A	0.4912	0.0719	0.0082	2.31e-18	--	95572	GMCL2	MODIFIER	upstream_gene_variant	57267	0.0702323	0.0107484	6.39588e-11	38305	0.0742456	0.0127768	6.21055e-09	YES	locus28	Known	Known	Novel	Novel	Known	Known
PCT	Blood_routine	rs79953827	6	22064973	A	G	0.6304	-0.0666	0.0079	3.094e-17	--	95572	CASC15	MODIFIER	intron_variant&non_coding_transcript_variant	57267	-0.0663547	0.0102398	9.16643e-11	38305	-0.0670027	0.0123795	6.21828e-08	YES	locus29	Known	Novel	Novel	Novel	Known	Novel
PCT	Blood_routine	rs1028311	6	27565171	C	T	0.6795	0.0364	0.0051	1.418e-12	--	95572	CD83P1	MODIFIER	upstream_gene_variant	57267	0.0313989	0.00666935	2.50236e-06	38305	0.0438137	0.00808078	5.89454e-08	YES	locus31	Novel	Novel	Novel	Novel	Novel	Novel
PCT	Blood_routine	rs210142	6	33579060	C	T	0.8063	0.1127	0.0107	6.858e-26	--	95572	BAK1	MODIFIER	intron_variant	57267	0.125158	0.0137757	1.03276e-19	38305	0.0936189	0.0170254	3.82428e-08	NO	locus32	Known	Known	Known	Novel	Known	Known
PCT	Blood_routine	rs5745568	6	33580617	T	G	0.2879	0.1018	0.0083	3.092e-34	++	95572	BAK1	MODIFIER	upstream_gene_variant	57267	0.112464	0.0108432	3.33119e-25	38305	0.0863982	0.0130803	3.97009e-11	YES	locus32	Known	Known	Known	Known	Known	Known
PCT	Blood_routine	rs6924988	6	33581352	A	G	0.0461	-0.1153	0.0174	3.157e-11	--	95572	BAK1	MODIFIER	upstream_gene_variant	57267	-0.129711	0.0224491	7.55979e-09	38305	-0.0937429	0.0273782	0.000617078	NO	locus32	Known	Known	Known	Novel	Known	Known
PCT	Blood_routine	rs78117616	6	33635365	C	G	0.0657	0.1595	0.0179	4.024e-19	++	95572	ITPR3	MODIFIER	intron_variant	57267	0.164593	0.0234764	2.36646e-12	38305	0.152619	0.0274941	2.84106e-08	NO	locus32	Known	Novel	Known	Novel	Known	Novel
PCT	Blood_routine	rs148855558	6	34218191	A	T	0.0411	0.145	0.0222	6.596e-11	++	95572	CYCSP55	MODIFIER	upstream_gene_variant	57267	0.129851	0.0299634	1.46656e-05	38305	0.163578	0.0330982	7.72414e-07	YES	locus33	Known	Novel	Novel	Novel	Known	Novel
PCT	Blood_routine	rs12524639	6	109388256	G	A	0.3693	0.0343	0.0048	1.119e-12	--	95572	PPIL6	MODIFIER	downstream_gene_variant	57267	0.0374486	0.00625109	2.08901e-09	38305	0.0296825	0.00757349	8.88198e-05	YES	locus36	Known	Novel	Novel	Novel	Known	Novel
PCT	Blood_routine	rs9376061	6	134733843	G	A	0.2764	0.0557	0.0057	2.466e-22	--	95572	ALDH8A1	MODIFIER	regulatory_region_variant	57267	0.0567914	0.00744178	2.32167e-14	38305	0.054186	0.00899375	1.69274e-09	NO	locus38	Known	Known	Known	Novel	Known	Known
PCT	Blood_routine	rs9402680	6	135072372	C	G	0.0333	0.329	0.032	9.32e-25	++	95572	HBS1L	MODIFIER	intron_variant	57267	0.320331	0.041053	6.05202e-15	38305	0.34259	0.0512035	2.22024e-11	NO	locus38	Known	Novel	Known	Novel	Known	Novel
PCT	Blood_routine	rs11759553	6	135101158	T	A	0.2544	0.1374	0.0077	1.137e-70	--	95572	HBS1L	MODIFIER	intron_variant	57267	0.143347	0.0100618	4.70002e-46	38305	0.12893	0.0120879	1.46757e-26	YES	locus38	Known	Known	Known	Known	Known	Known
PCT	Blood_routine	rs7765982	6	164066158	T	C	0.4312	0.0425	0.005	3.932e-17	++	95572	QKI	MODIFIER	intergenic_variant	57267	0.0416531	0.00655108	2.04131e-10	38305	0.0436579	0.0079153	3.47536e-08	YES	locus39	Known	Known	Novel	Novel	Known	Known
PCT	Blood_routine	rs2527683	7	2785957	G	C	0.2033	0.0411	0.0061	2.145e-11	--	95572	GNA12	MODIFIER	intron_variant	57267	0.0482386	0.00795883	1.3526e-09	38305	0.0306546	0.00965947	0.00150595	YES	locus40	Known	Known	Novel	Novel	Known	Known
PCT	Blood_routine	rs773385	7	39973020	G	T	0.6305	-0.0364	0.0052	3.828e-12	++	95572	CDK13	MODIFIER	intron_variant	57267	-0.0299695	0.00679188	1.02162e-05	38305	-0.0457203	0.00822203	2.68683e-08	YES	locus41	Known	Known	Novel	Novel	Known	Known
PCT	Blood_routine	rs12534879	7	44770567	A	G	0.2249	-0.045	0.0066	9.188e-12	--	95572	ZMIZ2	MODIFIER	downstream_gene_variant	57267	-0.052727	0.00856263	7.37564e-10	38305	-0.033731	0.0103751	0.00114932	YES	locus42	Known	Known	Novel	Novel	Known	Known
PCT	Blood_routine	rs2404770	7	99723989	G	A	0.6999	0.0377	0.0051	2.183e-13	--	95572	CYP3A7	MODIFIER	intron_variant	57267	0.0373797	0.00668872	2.29081e-08	38305	0.0382438	0.00804312	1.98605e-06	YES	locus44	Known	Novel	Novel	Novel	Known	Novel
PCT	Blood_routine	rs371506	9	4758794	G	T	0.7676	0.0949	0.01	2.051e-21	--	95572	AK3	MODIFIER	intron_variant&non_coding_transcript_variant	57267	0.0842253	0.0129767	8.55658e-11	38305	0.110465	0.0156479	1.67263e-12	NO	locus48	Known	Novel	Novel	Novel	Known	Novel
PCT	Blood_routine	rs35765032	9	4832636	T	C	0.5536	0.0925	0.0076	3.058e-34	++	95572	RCL1	MODIFIER	intron_variant	57267	0.108857	0.00986621	2.64119e-28	38305	0.0689675	0.0118584	6.03087e-09	YES	locus48	Known	Known	Novel	Novel	Known	Known
PCT	Blood_routine	rs402133	9	4835717	T	C	0.851	0.125	0.0109	1.404e-30	++	95572	RCL1	MODIFIER	intron_variant	57267	0.136159	0.014121	5.29541e-22	38305	0.108777	0.0170545	1.79164e-10	NO	locus48	Known	Known	Novel	Novel	Known	Known
PCT	Blood_routine	rs1576065	9	4857802	T	C	0.6955	0.0842	0.0074	8.353e-30	++	95572	RCL1	MODIFIER	intron_variant	57267	0.0929634	0.00956569	2.51652e-22	38305	0.0709204	0.0117794	1.73656e-09	NO	locus48	Known	Known	Novel	Novel	Known	Known
PCT	Blood_routine	rs17803859	9	4864452	T	G	0.0737	0.1888	0.0246	1.604e-14	++	95572	RCL1	MODIFIER	downstream_gene_variant	57267	0.230778	0.0324285	1.10688e-12	38305	0.132042	0.0377058	0.000461945	NO	locus48	Known	Novel	Novel	Novel	Known	Novel
PCT	Blood_routine	rs2127455	9	22200808	A	G	0.6302	-0.0459	0.007	4.414e-11	--	95572	CDKN2B	MODIFIER	downstream_gene_variant	57267	-0.0468397	0.00909697	2.61975e-07	38305	-0.0445112	0.0108157	3.86438e-05	YES	locus50	Known	Known	Novel	Novel	Known	Known
PCT	Blood_routine	rs11792848	9	96327661	A	G	0.544	0.0549	0.0068	9.287e-16	++	95572	SLC35D2	MODIFIER	intron_variant	57267	0.0562325	0.00886261	2.22546e-10	38305	0.052947	0.0107245	7.93359e-07	YES	locus52	Known	Known	Novel	Novel	Known	Known
PCT	Blood_routine	rs148994653	10	87855805	G	A	0.3213	0.0396	0.0062	2.079e-10	--	95572	KLLN	MODIFIER	downstream_gene_variant	57267	0.0391479	0.00805269	1.1652e-06	38305	0.0402267	0.00982462	4.23107e-05	YES	locus54	Known	Known	Novel	Novel	Known	Known
PCT	Blood_routine	rs139726573	10	95809337	A	G	0.1818	0.0449	0.0059	3.045e-14	++	95572	ENTPD1	MODIFIER	intron_variant	57267	0.0397414	0.00768379	2.31462e-07	38305	0.0523763	0.00925047	1.4961e-08	YES	locus55	Known	Known	Novel	Novel	Known	Known
PCT	Blood_routine	rs10786558	10	99527853	A	G	0.4329	-0.0351	0.0056	4.229e-10	--	95572	LINC01475	MODIFIER	non_coding_transcript_exon_variant	57267	-0.0339066	0.00727392	3.1408e-06	38305	-0.036851	0.00884914	3.12219e-05	YES	locus56	Known	Known	Novel	Novel	Known	Known
PCT	Blood_routine	rs11237485	11	78414965	A	G	0.394	-0.0341	0.0053	1.441e-10	--	95572	GAB2	MODIFIER	intron_variant	57267	-0.0383738	0.0068936	2.59771e-08	38305	-0.0278796	0.00838506	0.000884484	YES	locus59	Novel	Novel	Novel	Novel	Novel	Novel
PCT	Blood_routine	rs185345524	11	119212130	T	G	0.0425	0.2319	0.0287	6.352e-16	++	95572	CBL	MODIFIER	intron_variant	57267	0.323801	0.0379413	1.41059e-17	38305	0.109147	0.0438367	0.0127794	NO	locus61	Known	Novel	Novel	Novel	Known	Novel
PCT	Blood_routine	rs6589724	11	119241793	C	G	0.4854	0.0689	0.0063	9.706e-28	++	95572	CBL	MODIFIER	intron_variant	57267	0.0844495	0.00817516	5.15466e-25	38305	0.0459286	0.00992436	3.69445e-06	YES	locus61	Known	Known	Novel	Novel	Known	Known
PCT	Blood_routine	rs77996723	11	119337373	C	G	0.1079	0.1236	0.0168	2.152e-13	++	95572	MFRP	MODIFIER	downstream_gene_variant	57267	0.138342	0.0216254	1.5826e-10	38305	0.100842	0.0268357	0.000171431	NO	locus61	Known	Novel	Novel	Novel	Known	Novel
PCT	Blood_routine	rs10454507	12	79746678	T	G	0.66	-0.0374	0.0053	2.128e-12	--	95572	PPP1R12A-AS2	MODIFIER	intron_variant&non_coding_transcript_variant	57267	-0.0429772	0.00692053	5.29517e-10	38305	-0.029256	0.0083057	0.000427652	YES	locus65	Novel	Novel	Novel	Novel	Novel	Novel
PCT	Blood_routine	rs916164	12	110913795	C	A	0.2182	0.0592	0.0068	2.376e-18	--	95572	MYL2	MODIFIER	intron_variant	57267	0.0621187	0.00880199	1.69707e-12	38305	0.0549289	0.0106073	2.23805e-07	NO	locus66	Known	Novel	Novel	Novel	Known	Novel
PCT	Blood_routine	rs3803170	12	111409936	G	A	0.9148	0.1375	0.0097	1.066e-45	--	95572	SH2B3	MODIFIER	intron_variant	57267	0.147802	0.0126534	1.59698e-31	38305	0.122879	0.0150682	3.49543e-16	YES	locus66	Known	Known	Known	Known	Known	Known
PCT	Blood_routine	rs78894077	12	111418869	T	C	0.0909	0.1548	0.0134	9.366e-31	++	95572	SH2B3	MODERATE	missense_variant	57267	0.163	0.0172355	3.16155e-21	38305	0.142113	0.0214077	3.17103e-11	NO	locus66	Known	Novel	Known	Novel	Known	Novel
PCT	Blood_routine	rs11066351	12	112568223	T	A	0.0851	-0.1435	0.0153	4.994e-21	++	95572	RPH3A	MODIFIER	upstream_gene_variant	57267	-0.148029	0.0199652	1.22208e-13	38305	-0.137197	0.0236388	6.48022e-09	YES	locus67	Known	Novel	Novel	Novel	Known	Novel
PCT	Blood_routine	rs7324464	13	95244245	G	A	0.7902	0.0663	0.0081	4.157e-16	--	95572	ABCC4	MODIFIER	intron_variant	57267	0.0590804	0.0105359	2.05244e-08	38305	0.0769689	0.0128505	2.10383e-09	YES	locus70	Known	Known	Novel	Novel	Known	Known
PCT	Blood_routine	rs8014854	14	92084314	A	G	0.4211	0.0351	0.005	1.527e-12	++	95572	ATXN3	MODIFIER	intron_variant	57267	0.0357245	0.00645603	3.13892e-08	38305	0.0343044	0.0077857	1.05259e-05	YES	locus72	Novel	Novel	Novel	Novel	Novel	Novel
PCT	Blood_routine	rs17099609	14	100695958	T	A	0.216	-0.0702	0.0099	1.213e-12	++	95572	DLK1	MODIFIER	intergenic_variant	57267	-0.0759663	0.0128415	3.30499e-09	38305	-0.0617985	0.0154658	6.44748e-05	YES	locus73	Known	Known	Novel	Novel	Known	Known
PCT	Blood_routine	rs1815262	14	102590589	T	C	0.585	0.0473	0.0055	8.193e-18	++	95572	RCOR1	MODIFIER	upstream_gene_variant	57267	0.0473258	0.00712534	3.09671e-11	38305	0.0472071	0.00864895	4.81161e-08	YES	locus74	Known	Known	Novel	Novel	Known	Known
PCT	Blood_routine	rs7175659	15	39023696	G	A	0.3382	0.0488	0.0063	8.394e-15	--	95572	RASGRP1	MODIFIER	intron_variant&non_coding_transcript_variant	57267	0.0529917	0.00818906	9.73419e-11	38305	0.0427264	0.00979886	1.29858e-05	YES	locus75	Known	Known	Novel	Novel	Known	Known
PCT	Blood_routine	rs149153770	16	144981	A	G	0.0932	0.1226	0.0143	1.153e-17	++	95572	HBZ	MODIFIER	intron_variant	57267	0.116023	0.0184963	3.54675e-10	38305	0.132384	0.0226384	4.98173e-09	NO	locus77	Known	Novel	Novel	Novel	Known	Novel
PCT	Blood_routine	rs76038336	16	309611	C	G	0.0576	0.2299	0.0203	1.326e-29	++	95572	AXIN1	MODIFIER	intron_variant	57267	0.233087	0.0266411	2.1503e-18	38305	0.225443	0.03152	8.52904e-13	YES	locus77	Known	Novel	Novel	Novel	Known	Novel
PCT	Blood_routine	rs7204542	16	668514	G	C	0.3375	0.0577	0.0074	7.524e-15	--	95572	RHOT2	LOW	synonymous_variant	57267	0.0567944	0.00966234	4.1547e-09	38305	0.058895	0.0115668	3.54789e-07	NO	locus77	Known	Known	Novel	Novel	Known	Known
PCT	Blood_routine	rs117498884	16	688254	G	C	0.0682	0.1877	0.0231	4.897e-16	--	95572	WDR24	MODIFIER	intron_variant	57267	0.213105	0.0302496	1.85609e-12	38305	0.151932	0.0359059	2.32252e-05	NO	locus77	Known	Novel	Novel	Novel	Known	Novel
PCT	Blood_routine	rs75582195	16	53809936	A	G	0.0895	0.104	0.0133	6.303e-15	++	95572	FTO	MODIFIER	intron_variant	57267	0.104355	0.0176198	3.16818e-09	38305	0.10359	0.0204227	3.93043e-07	YES	locus78	Novel	Novel	Novel	Novel	Novel	Novel
PCT	Blood_routine	rs7225860	17	2098562	C	T	0.1818	-0.0657	0.0075	1.34e-18	++	95572	SMG6	MODIFIER	intron_variant	57267	-0.071949	0.00967537	1.03538e-13	38305	-0.0564417	0.011712	1.44188e-06	YES	locus80	Known	Known	Novel	Novel	Known	Known
PCT	Blood_routine	rs6065	17	4933086	T	C	0.0458	0.0918	0.0137	1.867e-11	++	95572	GP1BA	MODERATE	missense_variant	57267	0.0770638	0.0175254	1.09623e-05	38305	0.114605	0.0218271	1.51639e-07	YES	locus81	Known	Known	Novel	Novel	Known	Known
PCT	Blood_routine	rs11653535	17	55098172	A	G	0.2317	-0.0381	0.0057	3.328e-11	--	95572	STXBP4	MODIFIER	intron_variant	57267	-0.0398662	0.00743975	8.38938e-08	38305	-0.0353978	0.00901851	8.67241e-05	YES	locus83	Known	Known	Novel	Novel	Known	Known
PCT	Blood_routine	rs2680690	17	58342802	G	A	0.5229	0.0501	0.0065	1.565e-14	--	95572	SUPT4H1	MODIFIER	downstream_gene_variant	57267	0.0472574	0.00844337	2.18107e-08	38305	0.0543515	0.0102764	1.23024e-07	YES	locus84	Known	Known	Novel	Novel	Known	Known
PCT	Blood_routine	rs7212635	17	75834189	A	G	0.3148	0.0547	0.0082	3.083e-11	++	95572	UNC13D	MODIFIER	intron_variant	57267	0.0556002	0.0106602	1.83143e-07	38305	0.0532964	0.0129494	3.85931e-05	YES	locus86	Known	Novel	Novel	Novel	Known	Novel
PCT	Blood_routine	rs11082385	18	44460149	T	C	0.1995	0.06	0.0059	1.349e-24	++	95572	LINC01478	MODIFIER	intron_variant&non_coding_transcript_variant	57267	0.0593358	0.00761168	6.42244e-15	38305	0.0608654	0.00917033	3.19669e-11	YES	locus87	Known	Known	Novel	Novel	Known	Known
PCT	Blood_routine	rs28706322	18	44534947	A	G	0.7439	0.053	0.0062	2.024e-17	++	95572	LINC01478	MODIFIER	intron_variant&non_coding_transcript_variant	57267	0.057888	0.00807248	7.44389e-13	38305	0.045822	0.00986071	3.36907e-06	NO	locus87	Known	Known	Novel	Novel	Known	Known
PCT	Blood_routine	rs12969613	18	69892196	T	A	0.6555	0.0502	0.0066	2.072e-14	--	95572	CD226	MODIFIER	intron_variant	57267	0.046412	0.00855667	5.82586e-08	38305	0.0557546	0.0102598	5.50263e-08	YES	locus88	Known	Known	Novel	Novel	Known	Known
PCT	Blood_routine	rs11671059	19	55186815	C	T	0.1528	-0.1306	0.0119	3.325e-28	++	95572	PTPRH	MODIFIER	intron_variant	57267	-0.129199	0.0156415	1.45646e-16	38305	-0.13248	0.0181861	3.22329e-13	YES	locus91	Known	Known	Known	Known	Known	Known
PCT	Blood_routine	rs538212	19	56107506	C	T	0.6545	-0.0938	0.0068	5.999e-43	++	95572	ZNF787	MODIFIER	intron_variant	57267	-0.103999	0.00884664	6.59933e-32	38305	-0.0787813	0.0107383	2.1923e-13	YES	locus92	Novel	Novel	Known	Known	Known	Known
PCT	Blood_routine	rs67104753	19	56111252	T	C	0.2019	-0.1112	0.0127	1.642e-18	--	95572	ZNF787	MODIFIER	intron_variant	57267	-0.124113	0.0164148	3.99853e-14	38305	-0.0921765	0.0199058	3.64544e-06	NO	locus92	Novel	Novel	Known	Novel	Known	Novel
PCT	Blood_routine	rs4814779	20	1942625	A	C	0.7338	-0.0848	0.0087	1.135e-22	--	95572	SIRPA	MODIFIER	downstream_gene_variant	57267	-0.0699662	0.0112225	4.53409e-10	38305	-0.10671	0.0136078	4.4412e-15	YES	locus93	Known	Known	Novel	Novel	Known	Known
PCT	Blood_routine	rs151352	20	59026940	G	A	0.8744	0.1402	0.0097	1.048e-47	--	95572	ATP5F1E	MODIFIER	3_prime_UTR_variant	57267	0.140524	0.0125036	2.63087e-29	38305	0.139604	0.0152109	4.39542e-20	YES	locus95	Known	Known	Known	Known	Known	Known
PCT	Blood_routine	rs5960228	23	56943747	A	T	0.6285	-0.0449	0.0045	3.902e-23	--	95572	SPIN3	MODIFIER	intron_variant&NMD_transcript_variant	57267	-0.0422478	0.00598137	1.62667e-12	38305	-0.0483859	0.00693367	2.98538e-12	YES	locus97	Known	Novel	Novel	Novel	Known	Novel
PCT	Blood_routine	rs56752538	23	57519442	A	G	0.0344	0.1534	0.0234	5.436e-11	++	95572	ZXDB	MODIFIER	intergenic_variant	57267	0.12863	0.0282314	5.20679e-06	38305	0.207741	0.041787	6.64584e-07	YES	locus98	Novel	Novel	Novel	Novel	Novel	Novel
PDW	Blood_routine	rs157199	1	28878159	A	G	0.1322	0.079	0.009	1.912e-18	++	94541	EPB41	MODIFIER	upstream_gene_variant	56573	0.0849795	0.0117604	4.97737e-13	37968	0.0705673	0.0140621	5.21351e-07	YES	locus2	Known	Novel	Novel	Novel	Known	Novel
PDW	Blood_routine	rs190159566	1	43608783	T	C	0.0202	-0.1765	0.0274	1.192e-10	--	94541	PTPRF	MODIFIER	intron_variant	56573	-0.198052	0.0366283	6.4059e-08	37968	-0.149134	0.0413191	0.000306987	YES	locus3	Novel	Novel	Novel	Novel	Novel	Novel
PDW	Blood_routine	rs11211329	1	46619192	G	A	0.3742	-0.0491	0.0067	2.509e-13	++	94541	MOB3C	MODIFIER	upstream_gene_variant	56573	-0.0512504	0.00874639	4.6397e-09	37968	-0.045977	0.0104456	1.07471e-05	YES	locus5	Novel	Novel	Novel	Novel	Novel	Novel
PDW	Blood_routine	rs1984983	1	117598574	T	C	0.4638	0.0577	0.0066	2.985e-18	++	94541	TENT5C-DT	MODIFIER	intron_variant&non_coding_transcript_variant	56573	0.0591892	0.00863758	7.25605e-12	37968	0.0554869	0.0103004	7.17001e-08	NO	locus7	Known	Known	Novel	Novel	Known	Known
PDW	Blood_routine	rs865443	1	117622955	G	C	0.1241	-0.0837	0.0082	3.185e-24	++	94541	TENT5C	LOW	synonymous_variant	56573	-0.0788852	0.0107754	2.46377e-13	37968	-0.0905083	0.0128013	1.54668e-12	YES	locus7	Known	Known	Novel	Novel	Known	Known
PDW	Blood_routine	rs12041331	1	156899922	A	G	0.4164	-0.1178	0.0079	1.153e-50	--	94541	PEAR1	MODIFIER	intron_variant	56573	-0.120656	0.0102985	1.05633e-31	37968	-0.113893	0.0122093	1.07523e-20	YES	locus8	Known	Known	Known	Known	Known	Known
PDW	Blood_routine	rs11264580	1	156908739	C	T	0.3178	0.0819	0.0066	7.516e-35	--	94541	PEAR1	LOW	synonymous_variant	56573	0.0765907	0.00866709	9.83558e-19	37968	0.0893868	0.0103584	6.16879e-18	NO	locus8	Known	Known	Known	Known	Known	Known
PDW	Blood_routine	rs4657611	1	166880307	C	A	0.8499	-0.0612	0.0078	4.085e-15	++	94541	TADA1	MODIFIER	upstream_gene_variant	56573	-0.0683648	0.0101564	1.68267e-11	37968	-0.05094	0.0121564	2.78471e-05	YES	locus9	Known	Novel	Novel	Novel	Known	Novel
PDW	Blood_routine	rs185778708	1	171577378	C	T	0.0118	-0.3407	0.0375	1.07e-19	++	94541	PRRC2C	MODIFIER	intron_variant	56573	-0.367332	0.0488501	5.49541e-14	37968	-0.302421	0.058575	2.43052e-07	NO	locus10	Known	Novel	Known	Novel	Known	Novel
PDW	Blood_routine	rs7540873	1	171901994	G	T	0.8225	-0.0999	0.007	6.853e-46	++	94541	DNM3	MODIFIER	intron_variant	56573	-0.101967	0.00912738	5.62082e-29	37968	-0.096872	0.011001	1.29987e-18	NO	locus10	Known	Novel	Known	Novel	Known	Novel
PDW	Blood_routine	rs78346539	1	171966088	G	C	0.0335	-0.2959	0.0194	9.281e-53	++	94541	DNM3	MODIFIER	intron_variant	56573	-0.324706	0.0254607	2.98951e-37	37968	-0.256488	0.0297983	7.46965e-18	NO	locus10	Known	Known	Known	Novel	Known	Known
PDW	Blood_routine	rs185209747	1	171968106	C	T	0.0331	0.2142	0.0216	4.261e-23	--	94541	DNM3	MODIFIER	intron_variant	56573	0.233222	0.0282668	1.57398e-16	37968	0.187201	0.0336295	2.59818e-08	NO	locus10	Known	Novel	Known	Novel	Known	Novel
PDW	Blood_routine	rs2038479	1	171970150	A	C	0.7376	0.1591	0.0063	4.21e-141	++	94541	DNM3	MODIFIER	intron_variant	56573	0.172247	0.00819965	5.7069e-98	37968	0.14031	0.00981165	2.17821e-46	YES	locus10	Known	Known	Known	Known	Known	Known
PDW	Blood_routine	rs80092021	1	172000572	A	G	0.0248	0.2165	0.025	4.784e-18	++	94541	DNM3	MODIFIER	intron_variant	56573	0.2199	0.0325782	1.47945e-11	37968	0.211597	0.0390021	5.78669e-08	NO	locus10	Known	Novel	Known	Novel	Known	Novel
PDW	Blood_routine	rs2360962	1	199035580	T	A	0.789	0.0597	0.007	1.026e-17	--	94541	LINC01221	MODIFIER	intron_variant&non_coding_transcript_variant	56573	0.0586601	0.00910224	1.1592e-10	37968	0.0612152	0.0108278	1.57199e-08	YES	locus11	Known	Novel	Known	Novel	Known	Novel
PDW	Blood_routine	rs1668871	1	205268009	C	T	0.1005	-0.102	0.0087	4.51e-32	++	94541	TMCC2	MODIFIER	intron_variant	56573	-0.113496	0.0112978	9.58959e-24	37968	-0.0857425	0.0134688	1.94017e-10	YES	locus12	Known	Novel	Novel	Novel	Known	Novel
PDW	Blood_routine	rs12040548	1	247546983	G	T	0.3902	-0.0504	0.0077	6.786e-11	++	94541	GCSAML	MODIFIER	upstream_gene_variant	56573	-0.0519646	0.0101107	2.75372e-07	37968	-0.048175	0.0119606	5.63041e-05	NO	locus13	Known	Known	Novel	Novel	Known	Known
PDW	Blood_routine	rs138849201	1	247825888	A	G	0.8143	0.1365	0.0135	6.215e-24	++	94541	OR14A16	MODIFIER	upstream_gene_variant	56573	0.139205	0.0176201	2.78099e-15	37968	0.132589	0.0211181	3.41909e-10	NO	locus13	Known	Novel	Novel	Novel	Known	Novel
PDW	Blood_routine	rs11204535	1	247878297	G	A	0.3164	-0.1134	0.0072	1.418e-56	++	94541	TRIM58	MODIFIER	3_prime_UTR_variant	56573	-0.118853	0.00936463	6.57506e-37	37968	-0.105733	0.0110873	1.47911e-21	YES	locus13	Known	Known	Novel	Novel	Known	Known
PDW	Blood_routine	rs585440	2	31257264	C	A	0.9131	-0.1261	0.0145	3.14e-18	++	94541	EHD3	MODIFIER	intron_variant	56573	-0.132396	0.0191022	4.18119e-12	37968	-0.117537	0.022205	1.20152e-07	YES	locus14	Known	Known	Novel	Novel	Known	Known
PDW	Blood_routine	rs11125552	2	54959619	A	G	0.6752	0.0466	0.0054	1.144e-17	++	94541	EML6	MODIFIER	intron_variant	56573	0.0488208	0.0070969	6.02005e-12	37968	0.0434254	0.00848997	3.13892e-07	YES	locus15	Novel	Novel	Novel	Novel	Novel	Novel
PDW	Blood_routine	rs12712069	2	100149892	G	C	0.4925	0.0318	0.0048	5.491e-11	--	94541	AFF3	MODIFIER	intron_variant&non_coding_transcript_variant	56573	0.0323074	0.00633598	3.41397e-07	37968	0.0310055	0.00751742	3.71569e-05	YES	locus17	Novel	Novel	Novel	Novel	Novel	Novel
PDW	Blood_routine	rs16844494	2	159913914	A	G	0.2111	0.038	0.0058	8.209e-11	++	94541	LY75	MODIFIER	intergenic_variant	56573	0.0378757	0.00760471	6.3403e-07	37968	0.0381028	0.00913395	3.02531e-05	YES	locus19	Novel	Novel	Novel	Novel	Novel	Novel
PDW	Blood_routine	rs2883582	2	190939306	G	C	0.4366	-0.0344	0.0051	1.961e-11	++	94541	GLS	MODIFIER	intron_variant	56573	-0.0409708	0.00669411	9.33276e-10	37968	-0.0250731	0.00797672	0.00167063	YES	locus21	Novel	Novel	Novel	Novel	Novel	Novel
PDW	Blood_routine	rs4674277	2	218258058	T	G	0.3999	0.0535	0.0054	2.649e-23	++	94541	GPBAR1	MODIFIER	upstream_gene_variant	56573	0.0570988	0.00699407	3.24414e-16	37968	0.0482292	0.00840656	9.63141e-09	YES	locus22	Known	Known	Novel	Novel	Known	Known
PDW	Blood_routine	rs66539935	3	46983837	T	C	0.5308	-0.0332	0.0051	8.693e-11	--	94541	NBEAL2	MODIFIER	intron_variant	56573	-0.0329837	0.00664902	7.02441e-07	37968	-0.0335085	0.00801247	2.88895e-05	YES	locus23	Known	Known	Novel	Novel	Known	Known
PDW	Blood_routine	rs60547087	3	56674760	T	C	0.2568	-0.0774	0.0073	4.403e-26	--	94541	TASOR	MODIFIER	intron_variant	56573	-0.0783755	0.00956416	2.51189e-16	37968	-0.0760463	0.0114053	2.60016e-11	NO	locus24	Known	Novel	Novel	Novel	Known	Novel
PDW	Blood_routine	rs60269209	3	56731156	A	G	0.5263	0.0715	0.0052	9.279e-44	++	94541	ARHGEF3	MODIFIER	intron_variant	56573	0.0707791	0.0067043	4.70219e-26	37968	0.0726102	0.00806656	2.22895e-19	NO	locus24	Known	Novel	Novel	Novel	Known	Novel
PDW	Blood_routine	rs145928231	3	56808016	T	C	0.0928	0.1513	0.0164	2.19e-20	++	94541	ARHGEF3	MODIFIER	intron_variant	56573	0.161893	0.0213699	3.57108e-14	37968	0.136428	0.0254186	7.99466e-08	NO	locus24	Known	Novel	Novel	Novel	Known	Novel
PDW	Blood_routine	rs1354034	3	56815721	C	T	0.5682	-0.1945	0.0091	7.19e-102	++	94541	ARHGEF3	MODIFIER	intron_variant	56573	-0.208066	0.0119209	3.21736e-68	37968	-0.175812	0.014003	3.71963e-36	YES	locus24	Known	Known	Novel	Novel	Known	Known
PDW	Blood_routine	rs34075033	3	56832918	T	C	0.1644	-0.1161	0.0095	5.154e-34	--	94541	ARHGEF3	MODIFIER	intron_variant	56573	-0.119444	0.0124255	7.0648e-22	37968	-0.111219	0.0149145	8.84301e-14	NO	locus24	Known	Known	Novel	Novel	Known	Known
PDW	Blood_routine	rs2305051	3	123124365	T	C	0.3914	0.0631	0.0068	3.4e-20	++	94541	PDIA5	MODIFIER	intron_variant	56573	0.0642843	0.0089382	6.38117e-13	37968	0.0613054	0.010662	8.92976e-09	YES	locus25	Known	Novel	Novel	Novel	Known	Novel
PDW	Blood_routine	rs10512627	3	124621375	C	G	0.3107	0.0614	0.0058	8.602e-26	++	94541	KALRN	MODIFIER	intron_variant	56573	0.0552244	0.00763518	4.72825e-13	37968	0.0701473	0.00909216	1.20837e-14	YES	locus26	Known	Known	Novel	Novel	Known	Known
PDW	Blood_routine	rs76403580	3	124629800	T	C	0.6081	-0.052	0.0059	6.384e-19	--	94541	KALRN	MODIFIER	intron_variant	56573	-0.049519	0.00764747	9.46673e-11	37968	-0.0556126	0.00910826	1.02332e-09	NO	locus26	Known	Known	Novel	Novel	Known	Known
PDW	Blood_routine	rs11734099	4	6889708	A	G	0.4954	-0.1654	0.011	1.522e-51	--	94541	TBC1D14	MODIFIER	intergenic_variant	56573	-0.180205	0.0143509	3.6358e-36	37968	-0.14479	0.0169467	1.29778e-17	YES	locus28	Known	Known	Known	Novel	Known	Known
PDW	Blood_routine	rs58185614	4	48780232	C	T	0.1742	0.1243	0.0072	1.83e-66	--	94541	FRYL	MODIFIER	5_prime_UTR_variant	56573	0.136532	0.00943278	1.76238e-47	37968	0.107085	0.0112184	1.35457e-21	YES	locus29	Novel	Novel	Known	Known	Known	Known
PDW	Blood_routine	rs139662913	4	48894072	G	A	0.0343	0.2536	0.026	1.92e-22	--	94541	OCIAD2	MODIFIER	intron_variant	56573	0.287587	0.0344622	7.12033e-17	37968	0.208502	0.0396815	1.48522e-07	NO	locus29	Novel	Novel	Known	Novel	Known	Novel
PDW	Blood_routine	rs6872863	5	60792321	G	A	0.8884	-0.0603	0.0075	8.717e-16	++	94541	ELOVL7	MODIFIER	intron_variant	56573	-0.060716	0.00977974	5.35439e-10	37968	-0.0597717	0.011686	3.14087e-07	YES	locus33	Novel	Novel	Novel	Novel	Novel	Novel
PDW	Blood_routine	rs149262078	5	61418924	T	C	0.2056	-0.0863	0.0077	8.532e-29	--	94541	ZSWIM6	MODIFIER	intron_variant	56573	-0.0748619	0.0100931	1.19674e-13	37968	-0.102631	0.0120893	2.07683e-17	YES	locus34	Novel	Novel	Novel	Novel	Novel	Novel
PDW	Blood_routine	rs9293437	5	72746078	G	C	0.146	0.0799	0.0065	1.59e-34	--	94541	TNPO1	MODIFIER	intron_variant&non_coding_transcript_variant	56573	0.0806867	0.00851906	2.76312e-21	37968	0.0788583	0.0101397	7.41652e-15	YES	locus37	Novel	Novel	Known	Known	Known	Known
PDW	Blood_routine	rs143185201	5	72850328	C	T	0.028	0.2203	0.0234	4.637e-21	--	94541	TNPO1	MODIFIER	intron_variant	56573	0.234052	0.0305854	1.97242e-14	37968	0.200914	0.0363145	3.15486e-08	NO	locus37	Novel	Novel	Known	Known	Known	Known
PDW	Blood_routine	rs1501690	5	76563908	G	A	0.7163	0.0664	0.0073	8.598e-20	--	94541	IQGAP2	MODIFIER	intron_variant	56573	0.0789224	0.00951224	1.06832e-16	37968	0.0485085	0.0113427	1.89754e-05	YES	locus38	Known	Novel	Novel	Novel	Known	Novel
PDW	Blood_routine	rs116376832	5	141601570	A	G	0.0506	0.1087	0.0111	1.115e-22	++	94541	DIAPH1	MODIFIER	intron_variant	56573	0.11095	0.0144172	1.40767e-14	37968	0.105364	0.0173458	1.24517e-09	YES	locus39	Novel	Novel	Novel	Novel	Novel	Novel
PDW	Blood_routine	rs55801554	5	159195524	A	C	0.3369	0.0606	0.0056	3.796e-27	++	94541	RNF145	MODIFIER	intron_variant	56573	0.0701892	0.00734601	1.23908e-21	37968	0.0471454	0.00871896	6.40074e-08	YES	locus40	Known	Known	Novel	Novel	Known	Known
PDW	Blood_routine	rs10074768	5	178183699	G	A	0.4918	-0.051	0.0079	8.591e-11	++	94541	GMCL2	MODIFIER	downstream_gene_variant	56573	-0.0489676	0.0103398	2.18127e-06	37968	-0.0538472	0.0121061	8.66942e-06	YES	locus42	Novel	Novel	Novel	Novel	Novel	Novel
PDW	Blood_routine	rs214057	6	25530905	C	T	0.4321	0.0398	0.0052	1.46e-14	--	94541	CARMIL1	MODIFIER	intron_variant	56573	0.0433483	0.00674789	1.32761e-10	37968	0.0347999	0.00808145	1.66127e-05	YES	locus43	Known	Known	Known	Known	Known	Known
PDW	Blood_routine	rs75754786	6	28464909	A	G	0.0748	-0.1007	0.0091	3.009e-28	--	94541	ZSCAN23	MODIFIER	intergenic_variant	56573	-0.0975843	0.0120367	5.17845e-16	37968	-0.104987	0.0140411	7.59801e-14	YES	locus44	Novel	Novel	Novel	Novel	Novel	Novel
PDW	Blood_routine	rs425615	6	28567194	G	C	0.1479	-0.1249	0.0118	3.251e-26	++	94541	ZBED9	MODIFIER	downstream_gene_variant	56573	-0.110444	0.0148706	1.11071e-13	37968	-0.149335	0.0193491	1.18222e-14	NO	locus44	Novel	Novel	Novel	Novel	Novel	Novel
PDW	Blood_routine	rs3823438	6	34994283	A	G	0.2566	-0.0419	0.0055	1.99e-14	--	94541	ANKS1A	MODIFIER	intron_variant	56573	-0.0429946	0.00712134	1.56578e-09	37968	-0.0402304	0.00854754	2.51802e-06	YES	locus45	Known	Novel	Novel	Novel	Known	Novel
PDW	Blood_routine	rs142250633	6	36408146	T	G	0.0198	0.2971	0.0414	6.984e-13	++	94541	PXT1	MODIFIER	intron_variant	56573	0.279658	0.0542941	2.59382e-07	37968	0.321339	0.0639299	4.99689e-07	NO	locus46	Known	Novel	Known	Novel	Known	Novel
PDW	Blood_routine	rs186785205	6	36431059	G	A	0.0154	0.4095	0.0611	2.046e-11	--	94541	PXT1	MODIFIER	intron_variant	56573	0.443319	0.0798936	2.87521e-08	37968	0.361795	0.0947872	0.000135126	NO	locus46	Known	Novel	Known	Novel	Known	Novel
PDW	Blood_routine	rs626516	6	36497603	T	C	0.9327	-0.1145	0.0161	1.118e-12	--	94541	STK38	MODIFIER	intron_variant	56573	-0.142891	0.0207851	6.21298e-12	37968	-0.0720258	0.0254382	0.00463447	NO	locus46	Known	Novel	Known	Novel	Known	Novel
PDW	Blood_routine	rs147740307	6	36501186	G	C	0.0122	-1.0944	0.0584	2.545e-78	++	94541	STK38	MODIFIER	intron_variant	56573	-1.1637	0.0810062	8.51334e-47	37968	-1.01925	0.0843036	1.18905e-33	NO	locus46	Known	Novel	Known	Novel	Known	Novel
PDW	Blood_routine	rs4236051	6	36502044	T	C	0.1354	-0.2174	0.0071	2.23e-203	--	94541	STK38	MODIFIER	intron_variant	56573	-0.22977	0.00930201	1.03992e-134	37968	-0.199612	0.0111565	1.35957e-71	YES	locus46	Known	Known	Known	Known	Known	Known
PDW	Blood_routine	rs188378116	6	36505135	C	T	0.0224	-0.743	0.0343	5.27e-104	++	94541	STK38	MODIFIER	intron_variant	56573	-0.739089	0.0427273	4.88765e-67	37968	-0.75012	0.0575625	8.11148e-39	NO	locus46	Known	Novel	Known	Novel	Known	Novel
PDW	Blood_routine	rs60236498	6	36531411	T	C	0.0924	0.1799	0.0171	6.547e-26	++	94541	STK38	MODIFIER	intron_variant	56573	0.180753	0.0217583	9.79039e-17	37968	0.178529	0.0276161	1.01524e-10	NO	locus46	Known	Novel	Known	Novel	Known	Novel
PDW	Blood_routine	rs36077256	6	37779095	G	A	0.3038	0.042	0.0064	5.823e-11	--	94541	ZFAND3	MODIFIER	TF_binding_site_variant	56573	0.0469178	0.00835822	1.98413e-08	37968	0.0348937	0.00998095	0.000472237	YES	locus47	Novel	Novel	Novel	Novel	Novel	Novel
PDW	Blood_routine	rs9296676	6	52390989	C	T	0.1676	-0.0476	0.0068	3.796e-12	++	94541	PAQR8	MODIFIER	intron_variant	56573	-0.0519726	0.0089094	5.429e-09	37968	-0.0412055	0.0107126	0.000119842	YES	locus48	Novel	Novel	Novel	Novel	Novel	Novel
PDW	Blood_routine	rs6796	7	6462736	C	T	0.3583	-0.0608	0.0085	1.109e-12	++	94541	KDELR2	MODIFIER	3_prime_UTR_variant	56573	-0.0632099	0.0111313	1.35803e-08	37968	-0.057293	0.0133165	1.68955e-05	YES	locus50	Novel	Novel	Novel	Novel	Novel	Novel
PDW	Blood_routine	rs201626013	7	80532005	T	C	0.014	0.3962	0.0377	7.394e-26	++	94541	CD36	MODIFIER	intron_variant	56573	0.426729	0.0492665	4.6505e-18	37968	0.353238	0.0585024	1.5602e-09	NO	locus51	Novel	Novel	Known	Novel	Known	Novel
PDW	Blood_routine	rs13223899	7	80576395	G	A	0.0838	0.1854	0.0097	7.903e-81	--	94541	CD36	MODIFIER	intron_variant	56573	0.181962	0.0126611	7.78037e-47	37968	0.190403	0.0152362	7.77499e-36	NO	locus51	Novel	Novel	Known	Known	Known	Known
PDW	Blood_routine	rs11764390	7	80586889	A	G	0.5338	-0.1223	0.0057	5.35e-103	--	94541	CD36	MODIFIER	intron_variant	56573	-0.132441	0.00740558	1.5729e-71	37968	-0.107863	0.00883375	2.73779e-34	YES	locus51	Novel	Novel	Known	Novel	Known	Novel
PDW	Blood_routine	rs12234728	7	80635992	T	C	0.0797	-0.2374	0.0177	3.868e-41	--	94541	CD36	MODIFIER	upstream_gene_variant	56573	-0.250848	0.0230923	1.73261e-27	37968	-0.218427	0.0274618	1.80801e-15	NO	locus51	Novel	Novel	Known	Novel	Known	Novel
PDW	Blood_routine	rs117400587	7	80641254	T	G	0.0254	-0.3455	0.037	8.782e-21	--	94541	CD36	MODIFIER	intron_variant	56573	-0.363209	0.0482215	4.99344e-14	37968	-0.320328	0.057521	2.5636e-08	NO	locus51	Novel	Novel	Known	Novel	Known	Novel
PDW	Blood_routine	rs3211908	7	80664600	T	C	0.2049	-0.1591	0.0108	4.361e-49	--	94541	CD36	MODIFIER	intron_variant	56573	-0.162794	0.014113	8.78416e-31	37968	-0.153982	0.0168036	5.01765e-20	NO	locus51	Novel	Novel	Known	Novel	Known	Novel
PDW	Blood_routine	rs342247	7	106702745	G	A	0.2425	0.1859	0.0071	2.97e-149	--	94541	CCDC71L	MODIFIER	intron_variant&non_coding_transcript_variant	56573	0.189507	0.00930643	3.55959e-92	37968	0.180763	0.011152	4.34911e-59	YES	locus52	Known	Known	Known	Known	Known	Known
PDW	Blood_routine	rs138811940	7	106709516	C	T	0.0475	0.5438	0.0278	3.769e-85	--	94541	CCDC71L	MODIFIER	intron_variant&non_coding_transcript_variant	56573	0.552093	0.0364699	9.0469e-52	37968	0.532349	0.0429906	3.23296e-35	NO	locus52	Known	Novel	Known	Novel	Known	Novel
PDW	Blood_routine	rs78641066	7	152646132	C	T	0.1692	-0.0573	0.0092	4.319e-10	++	94541	XRCC2	MODIFIER	3_prime_UTR_variant	56573	-0.0625668	0.0120541	2.09715e-07	37968	-0.0500531	0.0141717	0.000412582	YES	locus53	Novel	Novel	Novel	Novel	Novel	Novel
PDW	Blood_routine	rs842681	7	158846704	C	T	0.622	-0.0445	0.0056	1.947e-15	++	94541	DYNC2I1	MODIFIER	intergenic_variant	56573	-0.0433512	0.00727819	2.57994e-09	37968	-0.0461823	0.00877449	1.4153e-07	YES	locus54	Novel	Novel	Novel	Novel	Novel	Novel
PDW	Blood_routine	rs842680	7	158847053	A	G	0.0535	-0.086	0.0123	2.947e-12	--	94541	DYNC2I1	MODIFIER	intergenic_variant	56573	-0.103384	0.0159998	1.03619e-10	37968	-0.0607228	0.0193372	0.00168826	NO	locus54	Novel	Novel	Novel	Novel	Novel	Novel
PDW	Blood_routine	rs680361	8	19165641	T	A	0.7066	-0.0638	0.0087	2.748e-13	++	94541	PSD3	MODIFIER	intron_variant&non_coding_transcript_variant	56573	-0.0624904	0.0114603	4.95861e-08	37968	-0.065512	0.0134635	1.13933e-06	YES	locus55	Known	Known	Novel	Novel	Known	Known
PDW	Blood_routine	rs4734879	8	105570896	G	A	0.3917	0.0816	0.0059	8.948e-44	--	94541	ZFPM2	MODIFIER	intron_variant	56573	0.0784124	0.00766139	1.38548e-24	37968	0.0861997	0.00917866	5.92516e-21	YES	locus57	Known	Known	Known	Known	Known	Known
PDW	Blood_routine	rs10098396	8	130434004	T	C	0.3314	0.0522	0.0058	3.532e-19	++	94541	ASAP1	MODIFIER	intron_variant	56573	0.0487526	0.00762407	1.61013e-10	37968	0.0570855	0.00905778	2.9313e-10	YES	locus58	Known	Known	Known	Known	Known	Known
PDW	Blood_routine	rs7862033	9	308863	G	T	0.6892	-0.0552	0.0068	6.936e-16	++	94541	DOCK8	MODIFIER	intron_variant	56573	-0.0630236	0.00895937	2.0017e-12	37968	-0.0442311	0.0105708	2.86055e-05	YES	locus59	Known	Known	Known	Known	Known	Known
PDW	Blood_routine	rs465535	9	134045783	T	C	0.6064	-0.0482	0.0058	1.567e-16	--	94541	BRD3	MODIFIER	intron_variant	56573	-0.0605794	0.00759407	1.49692e-15	37968	-0.0302539	0.00913741	0.00092963	YES	locus61	Known	Known	Novel	Novel	Known	Known
PDW	Blood_routine	rs10761760	10	63419392	C	A	0.29	-0.1358	0.0052	1.09e-148	++	94541	JMJD1C	MODIFIER	intron_variant	56573	-0.14255	0.00680211	1.62892e-97	37968	-0.126039	0.00817595	1.28233e-53	YES	locus64	Known	Known	Known	Known	Known	Known
PDW	Blood_routine	rs77026823	10	63506684	T	C	0.0184	-0.281	0.0346	5.038e-16	--	94541	JMJD1C	MODIFIER	intron_variant&non_coding_transcript_variant	56573	-0.297614	0.044541	2.36048e-11	37968	-0.255558	0.0551318	3.56246e-06	NO	locus64	Known	Novel	Known	Novel	Known	Novel
PDW	Blood_routine	rs11527331	10	63511726	T	A	0.0366	-0.4059	0.0286	8.712e-46	++	94541	JMJD1C	MODIFIER	intron_variant&non_coding_transcript_variant	56573	-0.429981	0.0372361	7.60677e-31	37968	-0.371468	0.0445867	7.99098e-17	NO	locus64	Known	Novel	Known	Novel	Known	Novel
PDW	Blood_routine	rs149386694	10	63526270	T	A	0.0318	-0.2849	0.024	1.292e-32	++	94541	REEP3	MODIFIER	intron_variant	56573	-0.305446	0.0313927	2.24905e-22	37968	-0.256172	0.0370545	4.73151e-12	NO	locus64	Known	Novel	Known	Novel	Known	Novel
PDW	Blood_routine	rs3736946	10	112409518	G	A	0.1124	0.0751	0.0103	2.639e-13	--	94541	ACSL5	MODERATE	missense_variant	56573	0.0699361	0.0133124	1.4929e-07	37968	0.0826582	0.0161391	3.02935e-07	YES	locus65	Novel	Novel	Novel	Novel	Novel	Novel
PDW	Blood_routine	rs11030106	11	3860500	G	A	0.3394	0.0501	0.0077	7.516e-11	--	94541	STIM1	MODIFIER	intron_variant	56573	0.0621271	0.0100601	6.59204e-10	37968	0.0331266	0.0119456	0.00555226	YES	locus66	Known	Known	Novel	Novel	Known	Known
PDW	Blood_routine	rs58200149	11	5670914	A	G	0.4016	-0.073	0.0072	2.789e-24	--	94541	TRIM5	MODIFIER	intron_variant	56573	-0.082033	0.00938139	2.24543e-18	37968	-0.0602508	0.0111625	6.75305e-08	YES	locus67	Novel	Novel	Novel	Novel	Novel	Novel
PDW	Blood_routine	rs174544	11	61800281	A	C	0.514	-0.0567	0.0057	4.748e-23	--	94541	FADS1	MODIFIER	3_prime_UTR_variant	56573	-0.0631481	0.00747229	2.88868e-17	37968	-0.0475061	0.00895725	1.13512e-07	YES	locus68	Known	Known	Novel	Novel	Known	Known
PDW	Blood_routine	rs7116008	11	126412711	A	G	0.6728	0.0625	0.0084	8.024e-14	++	94541	ST3GAL4	MODIFIER	intron_variant	56573	0.0725364	0.0109239	3.13401e-11	37968	0.0482971	0.0130293	0.000209889	YES	locus69	Known	Known	Novel	Novel	Known	Known
PDW	Blood_routine	rs11064068	12	6169867	A	G	0.4391	-0.1144	0.0092	2.508e-35	--	94541	CD9	MODIFIER	intergenic_variant	56573	-0.120051	0.0120487	2.19381e-23	37968	-0.106388	0.0143328	1.14762e-13	NO	locus70	Known	Known	Known	Novel	Known	Known
PDW	Blood_routine	rs1558327	12	6179901	G	C	0.3515	0.1079	0.0076	1.025e-45	--	94541	CD9	MODIFIER	intergenic_variant	56573	0.116656	0.00988293	3.73164e-32	37968	0.0951322	0.0118891	1.228e-15	YES	locus70	Known	Known	Known	Known	Known	Known
PDW	Blood_routine	rs145567394	12	6182970	A	G	0.0188	0.4324	0.061	1.32e-12	++	94541	CD9	MODIFIER	intergenic_variant	56573	0.49218	0.0806139	1.02544e-09	37968	0.352445	0.0931699	0.000155057	NO	locus70	Known	Novel	Known	Novel	Known	Novel
PDW	Blood_routine	rs889927	12	29223453	A	C	0.1091	-0.1095	0.0133	1.885e-16	--	94541	FAR2	MODIFIER	intron_variant	56573	-0.102267	0.0172152	2.84191e-09	37968	-0.120211	0.0209681	9.86461e-09	NO	locus71	Known	Novel	Known	Novel	Known	Novel
PDW	Blood_routine	rs145739362	12	29228690	A	C	0.0346	-0.2088	0.0326	1.479e-10	--	94541	FAR2	MODIFIER	intron_variant	56573	-0.203048	0.0435203	3.0773e-06	37968	-0.216167	0.0491687	1.10042e-05	NO	locus71	Known	Novel	Known	Novel	Known	Novel
PDW	Blood_routine	rs1006409	12	29282742	G	A	0.4902	0.0678	0.0047	1.65e-46	--	94541	FAR2	MODIFIER	intron_variant	56573	0.068702	0.00618707	1.19784e-28	37968	0.0665369	0.00735669	1.50487e-19	YES	locus71	Known	Known	Known	Novel	Known	Known
PDW	Blood_routine	rs4768221	12	40203743	G	T	0.3052	0.034	0.0051	3.746e-11	--	94541	LRRK2-DT	MODIFIER	intron_variant&non_coding_transcript_variant	56573	0.0346661	0.00668406	2.14427e-07	37968	0.0329672	0.00802639	4.00212e-05	YES	locus72	Known	Novel	Novel	Novel	Known	Novel
PDW	Blood_routine	rs565071057	12	51257760	C	G	0.0102	0.5635	0.0742	3.007e-14	++	94541	SMAGP	MODIFIER	intron_variant	56573	0.612565	0.0983931	4.79446e-10	37968	0.498966	0.11286	9.81906e-06	NO	locus73	Known	Novel	Known	Novel	Known	Novel
PDW	Blood_routine	rs2114876	12	51269431	C	T	0.9202	0.0919	0.012	2.333e-14	--	94541	SMAGP	MODIFIER	intron_variant	56573	0.104664	0.0156405	2.20293e-11	37968	0.0732947	0.0188703	0.000102698	NO	locus73	Known	Novel	Known	Novel	Known	Novel
PDW	Blood_routine	rs144572345	12	51273634	C	T	0.0986	0.1422	0.0109	1.003e-38	--	94541	SMAGP	MODIFIER	upstream_gene_variant	56573	0.160054	0.0143198	5.27959e-29	37968	0.117377	0.0169109	3.89583e-12	YES	locus73	Known	Novel	Known	Known	Known	Known
PDW	Blood_routine	rs4759076	12	54336088	C	T	0.5706	-0.0958	0.0078	2.216e-34	++	94541	COPZ1	MODIFIER	intron_variant	56573	-0.0935934	0.0101985	4.42385e-20	37968	-0.0989523	0.0122355	6.09958e-16	YES	locus74	Known	Known	Novel	Novel	Known	Known
PDW	Blood_routine	rs2958154	12	56671929	T	C	0.7627	0.0873	0.0064	8.372e-42	++	94541	PTGES3	MODIFIER	intron_variant	56573	0.0906844	0.00836518	2.2075e-27	37968	0.0823626	0.0101095	3.72992e-16	YES	locus75	Known	Known	Novel	Novel	Known	Known
PDW	Blood_routine	rs12227346	12	79734513	T	C	0.2296	-0.0753	0.0081	2.218e-20	--	94541	PPP1R12A-AS2	MODIFIER	intron_variant&non_coding_transcript_variant	56573	-0.0783372	0.0106167	1.59919e-13	37968	-0.0709206	0.0126678	2.16227e-08	YES	locus76	Novel	Novel	Novel	Novel	Novel	Novel
PDW	Blood_routine	rs151002636	12	79796556	G	A	0.0504	-0.1349	0.0203	2.795e-11	++	94541	PPP1R12A	MODIFIER	intron_variant	56573	-0.140754	0.0269057	1.6826e-07	37968	-0.127309	0.0308264	3.62978e-05	NO	locus76	Novel	Novel	Novel	Novel	Novel	Novel
PDW	Blood_routine	rs150649856	12	109163810	T	C	0.0901	-0.0768	0.0117	5.117e-11	--	94541	ACACB	MODIFIER	intron_variant	56573	-0.0712624	0.015379	3.59129e-06	37968	-0.0843114	0.0179899	2.77786e-06	YES	locus78	Novel	Novel	Novel	Novel	Novel	Novel
PDW	Blood_routine	rs138210518	12	121830517	A	C	0.0196	0.158	0.0208	3.544e-14	++	94541	SETD1B	MODIFIER	3_prime_UTR_variant	56573	0.159957	0.0265504	1.69445e-09	37968	0.154739	0.0336667	4.30279e-06	YES	locus81	Known	Novel	Novel	Novel	Known	Novel
PDW	Blood_routine	rs4907606	13	113290617	G	A	0.9868	-0.5823	0.0739	3.429e-15	++	94541	LAMP1	MODIFIER	intergenic_variant	56573	-0.58694	0.0957698	8.86278e-10	37968	-0.575373	0.116365	7.63203e-07	NO	locus82	Known	Novel	Known	Novel	Known	Novel
PDW	Blood_routine	rs9549380	13	113295436	A	G	0.4614	-0.0913	0.0088	3.661e-25	--	94541	LAMP1	MODIFIER	upstream_gene_variant	56573	-0.0947957	0.0114718	1.41579e-16	37968	-0.0863296	0.0137661	3.58311e-10	NO	locus82	Known	Known	Known	Novel	Known	Known
PDW	Blood_routine	rs75580556	13	113307155	G	C	0.1501	0.1136	0.008	2.398e-45	--	94541	LAMP1	MODIFIER	intron_variant	56573	0.112678	0.0104189	2.92887e-27	37968	0.114859	0.0126239	9.1601e-20	YES	locus82	Known	Novel	Known	Known	Known	Known
PDW	Blood_routine	rs2146410	13	113349973	G	A	0.5807	-0.1019	0.0089	1.986e-30	++	94541	GRTP1	MODIFIER	intron_variant	56573	-0.106841	0.011687	6.13621e-20	37968	-0.0950779	0.0136819	3.67451e-12	NO	locus82	Known	Known	Known	Novel	Known	Known
PDW	Blood_routine	rs186330313	14	55338949	T	C	0.0165	-0.2956	0.0388	2.533e-14	--	94541	FBXO34	MODIFIER	intron_variant	56573	-0.208755	0.0520009	5.95827e-05	37968	-0.404568	0.0582488	3.77051e-12	NO	locus83	Known	Novel	Known	Novel	Known	Novel
PDW	Blood_routine	rs7154889	14	55340167	A	G	0.3589	-0.0707	0.0049	1.27e-46	--	94541	FBXO34	MODIFIER	intron_variant	56573	-0.0680217	0.00642584	3.47376e-26	37968	-0.0746597	0.00770243	3.22849e-22	NO	locus83	Known	Novel	Known	Novel	Known	Novel
PDW	Blood_routine	rs79380532	14	55354810	A	G	0.1455	0.2415	0.0125	1.65e-83	++	94541	FBXO34	MODIFIER	downstream_gene_variant	56573	0.251919	0.0163146	8.63575e-54	37968	0.226782	0.0193473	9.87643e-32	YES	locus83	Known	Novel	Known	Novel	Known	Novel
PDW	Blood_routine	rs12434868	14	65033431	A	G	0.2493	0.066	0.0069	1.388e-21	++	94541	FNTB	MODIFIER	intron_variant	56573	0.0733042	0.00906965	6.35185e-16	37968	0.0558568	0.0106918	1.74864e-07	YES	locus84	Known	Novel	Novel	Novel	Known	Novel
PDW	Blood_routine	rs200884137	14	103110032	T	C	0.0151	-0.3275	0.0474	5.079e-12	--	94541	EXOC3L4	MODERATE	missense_variant&splice_region_variant	56573	-0.331876	0.0625189	1.10586e-07	37968	-0.321571	0.0728431	1.01209e-05	NO	locus86	Known	Novel	Novel	Novel	Known	Novel
PDW	Blood_routine	rs744153	14	103110107	G	C	0.6239	0.0761	0.0086	1.326e-18	--	94541	EXOC3L4	MODERATE	missense_variant	56573	0.0780191	0.0112536	4.12572e-12	37968	0.0733701	0.0135066	5.56698e-08	NO	locus86	Known	Known	Novel	Novel	Known	Known
PDW	Blood_routine	rs2234133	14	103130272	A	T	0.6123	-0.058	0.0062	1.676e-20	--	94541	TNFAIP2	MODIFIER	intron_variant	56573	-0.0645065	0.00810027	1.67225e-15	37968	-0.048427	0.00982014	8.16451e-07	YES	locus86	Known	Novel	Novel	Novel	Known	Novel
PDW	Blood_routine	rs66777564	14	105293908	G	A	0.1148	-0.0749	0.0085	1.822e-18	++	94541	BRF1	MODIFIER	intron_variant	56573	-0.0715627	0.0111623	1.44474e-10	37968	-0.0795409	0.0132598	1.98976e-09	YES	locus87	Known	Known	Novel	Novel	Known	Known
PDW	Blood_routine	rs4075583	15	63048028	A	G	0.366	-0.046	0.0063	3.274e-13	--	94541	TPM1	MODIFIER	intron_variant	56573	-0.0504931	0.00822701	8.38436e-10	37968	-0.0394811	0.009838	5.99211e-05	YES	locus89	Known	Known	Novel	Novel	Known	Known
PDW	Blood_routine	rs184284902	15	64873160	C	T	0.0195	0.2225	0.0297	7.476e-14	--	94541	PLEKHO2	MODIFIER	TF_binding_site_variant	56573	0.267402	0.0384503	3.53834e-12	37968	0.155512	0.0469441	0.000923996	NO	locus90	Known	Novel	Known	Novel	Known	Novel
PDW	Blood_routine	rs2630503	15	64887088	G	C	0.7015	-0.0817	0.0057	4.684e-46	++	94541	ANKDD1A	MODIFIER	upstream_gene_variant	56573	-0.0846467	0.0074725	9.56313e-30	37968	-0.0775069	0.00894782	4.63127e-18	YES	locus90	Known	Known	Known	Known	Known	Known
PDW	Blood_routine	rs7179428	15	90989335	A	C	0.5038	0.0404	0.0058	4.479e-12	++	94541	PRC1	MODIFIER	intron_variant	56573	0.0416516	0.00762056	4.61137e-08	37968	0.0385668	0.00906591	2.09942e-05	YES	locus91	Known	Novel	Novel	Novel	Known	Novel
PDW	Blood_routine	rs77308790	16	145021	T	C	0.0935	0.1177	0.0145	4.94e-16	++	94541	HBZ	MODIFIER	intron_variant	56573	0.115086	0.018747	8.30941e-10	37968	0.121564	0.0228991	1.10418e-07	NO	locus92	Known	Novel	Novel	Novel	Known	Novel
PDW	Blood_routine	rs76038336	16	309611	C	G	0.058	0.174	0.0201	5.628e-18	++	94541	AXIN1	MODIFIER	intron_variant	56573	0.157506	0.0265889	3.14688e-09	37968	0.196288	0.0308578	2.00378e-10	YES	locus92	Known	Novel	Novel	Novel	Known	Novel
PDW	Blood_routine	rs4480793	16	88526522	A	C	0.3983	0.0597	0.009	4.082e-11	++	94541	ZFPM1	MODIFIER	intron_variant	56573	0.0508969	0.0118803	1.83447e-05	37968	0.0718129	0.0139439	2.60315e-07	YES	locus94	Known	Known	Novel	Novel	Known	Known
PDW	Blood_routine	rs79248783	17	4858100	C	T	0.2997	0.0568	0.0085	3.053e-11	--	94541	MINK1	MODIFIER	intron_variant	56573	0.0554685	0.0111181	6.06806e-07	37968	0.0586612	0.0133577	1.12533e-05	NO	locus95	Known	Novel	Novel	Novel	Known	Novel
PDW	Blood_routine	rs6065	17	4933086	T	C	0.0461	-0.0961	0.0136	1.671e-12	--	94541	GP1BA	MODERATE	missense_variant	56573	-0.0862009	0.0175546	9.08741e-07	37968	-0.111086	0.0215693	2.60238e-07	YES	locus95	Known	Known	Novel	Novel	Known	Known
PDW	Blood_routine	rs7208363	17	29406390	T	A	0.8752	0.0614	0.0073	5.558e-17	--	94541	TAOK1	MODIFIER	intron_variant	56573	0.0757731	0.00955338	2.16421e-15	37968	0.0408132	0.0114444	0.000362176	YES	locus96	Known	Novel	Novel	Novel	Known	Novel
PDW	Blood_routine	rs7501448	17	35540790	G	C	0.4725	-0.0609	0.0082	1.531e-13	++	94541	SLFN14	MODIFIER	downstream_gene_variant	56573	-0.061394	0.0108104	1.35357e-08	37968	-0.0601674	0.0127463	2.35386e-06	NO	locus97	Known	Known	Novel	Novel	Known	Known
PDW	Blood_routine	rs9897552	17	35647462	A	G	0.3313	-0.0425	0.0054	5.087e-15	--	94541	AP2B1	MODIFIER	intron_variant	56573	-0.04092	0.00707925	7.45796e-09	37968	-0.0447577	0.00846809	1.25398e-07	YES	locus97	Known	Known	Novel	Novel	Known	Known
PDW	Blood_routine	rs8068260	17	40007397	C	T	0.4292	0.0438	0.0053	1.461e-16	--	94541	CSF3	MODIFIER	downstream_gene_variant	56573	0.0493319	0.00687189	7.03234e-13	37968	0.0355989	0.0083201	1.88018e-05	YES	locus98	Known	Novel	Novel	Novel	Known	Novel
PDW	Blood_routine	rs763361	18	69864406	C	T	0.647	0.0911	0.0062	4.229e-49	--	94541	CD226	MODERATE	missense_variant	56573	0.103983	0.008097	9.51043e-38	37968	0.0729885	0.00957412	2.46831e-14	YES	locus103	Known	Known	Known	Novel	Known	Known
PDW	Blood_routine	rs7237611	18	69882370	G	A	0.0667	-0.1741	0.0174	1.675e-23	++	94541	CD226	MODIFIER	intron_variant	56573	-0.194065	0.0231066	4.5144e-17	37968	-0.14779	0.0265423	2.57513e-08	NO	locus103	Known	Novel	Known	Novel	Known	Novel
PDW	Blood_routine	rs78545430	18	69888208	C	T	0.0273	-0.2784	0.0361	1.325e-14	++	94541	CD226	MODIFIER	intron_variant	56573	-0.346339	0.0468991	1.52721e-13	37968	-0.179104	0.0567194	0.00159012	NO	locus103	Known	Novel	Known	Novel	Known	Novel
PDW	Blood_routine	rs12608697	19	38275020	A	C	0.5868	-0.0457	0.0062	1.219e-13	--	94541	SPINT2	MODIFIER	intron_variant	56573	-0.0504347	0.00800935	3.03501e-10	37968	-0.0387709	0.00963496	5.72229e-05	YES	locus105	Known	Known	Novel	Novel	Known	Known
PDW	Blood_routine	rs578075	19	56119981	A	G	0.6231	-0.0839	0.007	4.591e-33	--	94541	ZNF787	MODIFIER	intron_variant	56573	-0.0940104	0.00910015	5.12153e-25	37968	-0.0691344	0.0109559	2.78625e-10	YES	locus107	Novel	Novel	Novel	Novel	Novel	Novel
PDW	Blood_routine	rs156355	20	1837967	C	T	0.6915	0.0766	0.0107	8.39e-13	--	94541	SIRPA	MODIFIER	intergenic_variant	56573	0.0659531	0.0139903	2.42655e-06	37968	0.0917222	0.0166439	3.57117e-08	NO	locus108	Known	Known	Known	Novel	Known	Known
PDW	Blood_routine	rs11906768	20	1943420	C	T	0.7348	-0.0727	0.0084	7.489e-18	++	94541	SIRPA	MODIFIER	downstream_gene_variant	56573	-0.0751071	0.0109925	8.34065e-12	37968	-0.0692546	0.0132027	1.55883e-07	YES	locus108	Known	Known	Known	Known	Known	Known
PDW	Blood_routine	rs6127091	20	54078416	T	C	0.29	0.0517	0.0076	9.573e-12	++	94541	BCAS1	MODIFIER	intergenic_variant	56573	0.0623962	0.0100119	4.59843e-10	37968	0.0372822	0.0116464	0.00136864	YES	locus111	Novel	Novel	Known	Known	Known	Known
PDW	Blood_routine	rs550966336	20	58970058	G	A	0.0345	0.2536	0.0369	6.068e-12	--	94541	NELFCD	MODIFIER	intron_variant&non_coding_transcript_variant	56573	0.269711	0.0486161	2.89328e-08	37968	0.231844	0.0565855	4.18138e-05	NO	locus112	Known	Novel	Known	Novel	Known	Novel
PDW	Blood_routine	rs235197	20	58973696	G	A	0.672	0.0859	0.0126	1.061e-11	--	94541	NELFCD	MODIFIER	intron_variant&non_coding_transcript_variant	56573	0.10301	0.0166631	6.33213e-10	37968	0.0627791	0.0194019	0.00121336	NO	locus112	Known	Novel	Known	Novel	Known	Novel
PDW	Blood_routine	rs151353	20	59029288	C	A	0.7585	0.1282	0.0068	1.145e-79	--	94541	ATP5F1E	MODIFIER	intron_variant	56573	0.148786	0.0088411	1.49761e-63	37968	0.0987497	0.0105771	9.98389e-21	YES	locus112	Known	Known	Known	Known	Known	Known
PDW	Blood_routine	rs79087493	20	59047913	A	G	0.0728	-0.2276	0.0149	6.989e-53	--	94541	PRELID3B	MODIFIER	TF_binding_site_variant	56573	-0.253259	0.0190087	1.69356e-40	37968	-0.187187	0.0238801	4.55407e-15	NO	locus112	Known	Known	Known	Known	Known	Known
PDW	Blood_routine	rs117324373	22	19709515	C	A	0.1581	0.1151	0.0156	1.568e-13	--	94541	SEPTIN5	MODIFIER	upstream_gene_variant	56573	0.134147	0.0203672	4.50505e-11	37968	0.0881187	0.0242397	0.000277651	YES	locus114	Known	Novel	Novel	Novel	Known	Novel
PDW	Blood_routine	rs116900838	22	20739275	A	G	0.059	-0.0719	0.0104	5.057e-12	--	94541	PI4KA	MODIFIER	intron_variant	56573	-0.0692837	0.0135561	3.2062e-07	37968	-0.0756144	0.0162572	3.30126e-06	YES	locus115	Known	Known	Known	Known	Known	Known
PDW	Blood_routine	rs738378	22	43002956	T	C	0.7753	0.0599	0.0061	1.254e-22	++	94541	PACSIN2	MODIFIER	intron_variant	56573	0.0580585	0.00801067	4.24033e-13	37968	0.0625209	0.00948733	4.40048e-11	YES	locus116	Known	Known	Novel	Novel	Known	Known
PDW	Blood_routine	rs200364895	23	56440315	A	C	0.1116	-0.1141	0.0159	7.403e-13	--	94541	UBQLN2	MODIFIER	intergenic_variant	56573	-0.112993	0.0193578	5.31276e-09	37968	-0.116439	0.0279357	3.07135e-05	NO	locus118	Novel	Novel	Novel	Novel	Novel	Novel
PDW	Blood_routine	rs4826326	23	56806564	T	A	0.6459	-0.0608	0.0046	3.944e-39	++	94541	NBDY	MODIFIER	intron_variant	56573	-0.0660801	0.00614682	5.90745e-27	37968	-0.0537254	0.00709028	3.52777e-14	YES	locus118	Known	Novel	Novel	Novel	Known	Novel
PDW	Blood_routine	rs12556863	23	57083330	A	C	0.0757	0.1212	0.0143	2.077e-17	++	94541	SPIN2B	MODIFIER	intergenic_variant	56573	0.116095	0.0176816	5.17249e-11	37968	0.130871	0.024218	6.52244e-08	NO	locus118	Known	Novel	Novel	Novel	Known	Novel
PDW	Blood_routine	rs7471612	23	129965309	G	C	0.2521	-0.0662	0.0094	2.331e-12	++	94541	BCORL1	MODIFIER	intergenic_variant	56573	-0.0837075	0.0127492	5.17965e-11	37968	-0.0449382	0.014032	0.00136217	YES	locus120	Novel	Novel	Novel	Novel	Novel	Novel
PDW	Blood_routine	rs2269369	23	153926979	A	C	0.1923	-0.1243	0.012	5.628e-25	--	94541	NAA10	MODIFIER	downstream_gene_variant	56573	-0.123776	0.0159423	8.23e-15	37968	-0.124934	0.0183691	1.03681e-11	YES	locus121	Novel	Novel	Novel	Novel	Novel	Novel
PLT	Blood_routine	rs7551289	1	11977863	T	A	0.6112	-0.0419	0.0062	1.203e-11	++	98500	MFN2	MODIFIER	upstream_gene_variant	58999	-0.0384993	0.00808655	1.9273e-06	39501	-0.0467767	0.00960141	1.10553e-06	YES	locus1	Known	Known	Novel	Novel	Known	Known
PLT	Blood_routine	rs538510209	1	43518061	A	G	0.039	0.1725	0.0204	2.35e-17	++	98500	PTPRF	MODIFIER	intergenic_variant	58999	0.188135	0.0266345	1.62293e-12	39501	0.150592	0.0315666	1.83671e-06	NO	locus2	Known	Known	Novel	Novel	Known	Known
PLT	Blood_routine	rs193129088	1	43570468	T	G	0.0245	0.2141	0.0238	2.734e-19	++	98500	PTPRF	MODIFIER	intron_variant	58999	0.294467	0.0313213	5.38022e-21	39501	0.103314	0.0367767	0.00496615	YES	locus2	Known	Known	Novel	Novel	Known	Known
PLT	Blood_routine	rs3767812	1	117612998	A	G	0.2158	0.0433	0.0065	3.928e-11	++	98500	TENT5C	MODIFIER	intron_variant	58999	0.0366297	0.00858125	1.96721e-05	39501	0.0524908	0.0101289	2.19159e-07	YES	locus5	Known	Known	Novel	Novel	Known	Known
PLT	Blood_routine	rs12566888	1	156899255	T	G	0.439	0.0553	0.0075	1.309e-13	++	98500	PEAR1	MODIFIER	intron_variant	58999	0.0482376	0.00979307	8.4064e-07	39501	0.0652214	0.0115601	1.68132e-08	YES	locus6	Known	Known	Known	Known	Known	Known
PLT	Blood_routine	rs10914127	1	171974808	G	A	0.7405	-0.0567	0.0062	4.712e-20	++	98500	DNM3	MODIFIER	intron_variant	58999	-0.064103	0.00805626	1.7636e-15	39501	-0.0460194	0.00962511	1.74273e-06	YES	locus7	Known	Known	Novel	Novel	Known	Known
PLT	Blood_routine	rs12125200	1	199022914	G	A	0.8151	0.0698	0.0072	5.706e-22	--	98500	LINC01222	MODIFIER	upstream_gene_variant	58999	0.0738232	0.00946101	6.05062e-15	39501	0.0640324	0.0112518	1.26418e-08	YES	locus8	Known	Known	Novel	Novel	Known	Known
PLT	Blood_routine	rs823073	1	205805028	C	T	0.7629	-0.0451	0.007	9.096e-11	++	98500	SLC41A1	MODIFIER	intron_variant	58999	-0.0501686	0.00904149	2.8778e-08	39501	-0.0377325	0.010897	0.000534884	YES	locus9	Known	Novel	Novel	Novel	Known	Novel
PLT	Blood_routine	rs41315846	1	247549001	C	T	0.4556	0.0544	0.0078	3.381e-12	--	98500	GCSAML	MODIFIER	upstream_gene_variant	58999	0.0595972	0.0102366	5.81648e-09	39501	0.0471194	0.0120942	9.77822e-05	YES	locus11	Known	Known	Novel	Novel	Known	Known
PLT	Blood_routine	rs780095	2	27518238	G	A	0.4749	-0.0418	0.0056	1.202e-13	++	98500	GCKR	MODIFIER	intron_variant	58999	-0.0484933	0.00737862	4.95907e-11	39501	-0.0324511	0.00874197	0.000205551	YES	locus12	Known	Known	Novel	Novel	Known	Known
PLT	Blood_routine	rs1877193	2	159920677	T	C	0.4767	0.0363	0.0047	7.812e-15	++	98500	LY75	MODIFIER	regulatory_region_variant	58999	0.0416257	0.0060894	8.15643e-12	39501	0.0286845	0.00728285	8.19483e-05	YES	locus13	Known	Known	Novel	Novel	Known	Known
PLT	Blood_routine	rs6414569	3	52674059	T	A	0.4082	0.032	0.0047	1.35e-11	--	98500	PBRM1	MODIFIER	intron_variant	58999	0.0307893	0.00616539	5.91725e-07	39501	0.0337473	0.00738267	4.85043e-06	YES	locus16	Known	Known	Novel	Novel	Known	Known
PLT	Blood_routine	rs1354034	3	56815721	C	T	0.5671	0.1311	0.0089	5.641e-49	--	98500	ARHGEF3	MODIFIER	intron_variant	58999	0.137998	0.011716	5.03617e-32	39501	0.121662	0.0137369	8.25277e-19	YES	locus17	Known	Known	Known	Known	Known	Known
PLT	Blood_routine	rs9809116	3	72348128	G	A	0.6297	0.0646	0.0096	1.915e-11	--	98500	RYBP	MODIFIER	TF_binding_site_variant	58999	0.0618728	0.0126545	1.01146e-06	39501	0.0683664	0.0148271	4.00931e-06	YES	locus18	Known	Known	Novel	Novel	Known	Known
PLT	Blood_routine	rs4912485	3	184367270	C	T	0.552	0.0786	0.0119	3.917e-11	--	98500	POLR2H	MODIFIER	intron_variant	58999	0.0958551	0.0155645	7.34024e-10	39501	0.0543177	0.0184229	0.00319448	YES	locus23	Known	Known	Novel	Novel	Known	Known
PLT	Blood_routine	rs28581225	4	3449867	G	C	0.4578	-0.0417	0.0063	4.086e-11	++	98500	HGFAC	MODIFIER	downstream_gene_variant	58999	-0.0477025	0.00827493	8.18031e-09	39501	-0.0333347	0.00978868	0.000660587	YES	locus25	Known	Known	Novel	Novel	Known	Known
PLT	Blood_routine	rs11734099	4	6889708	A	G	0.4946	0.0882	0.0108	2.493e-16	++	98500	TBC1D14	MODIFIER	intergenic_variant	58999	0.0984482	0.0141097	3.00815e-12	39501	0.0739143	0.016632	8.82653e-06	YES	locus26	Known	Known	Novel	Novel	Known	Known
PLT	Blood_routine	rs10155208	4	6996745	T	G	0.5925	0.0447	0.0059	2.905e-14	++	98500	TBC1D14	MODIFIER	intron_variant	58999	0.0444892	0.00765056	6.05773e-09	39501	0.0449402	0.00917658	9.7174e-07	NO	locus26	Known	Known	Novel	Novel	Known	Known
PLT	Blood_routine	rs11937741	4	82974164	T	C	0.2714	0.0437	0.0057	2.155e-14	++	98500	LIN54	MODIFIER	intron_variant	58999	0.0436777	0.00747951	5.23118e-09	39501	0.0436811	0.00886406	8.31228e-07	YES	locus29	Known	Known	Novel	Novel	Known	Known
PLT	Blood_routine	rs141990959	4	109945564	T	C	0.021	-0.4279	0.0377	6.963e-30	--	98500	EGF	MODIFIER	intron_variant	58999	-0.444633	0.0508125	2.12471e-18	39501	-0.407415	0.0561653	4.05042e-13	NO	locus31	Known	Known	Known	Novel	Known	Known
PLT	Blood_routine	rs4141077	4	109962185	G	T	0.0654	0.1317	0.0164	1.064e-15	--	98500	EGF	MODIFIER	intron_variant	58999	0.124427	0.0211574	4.07803e-09	39501	0.14276	0.0260555	4.27563e-08	NO	locus31	Known	Novel	Known	Novel	Known	Novel
PLT	Blood_routine	rs2298999	4	109990751	C	T	0.7401	-0.1057	0.0075	1.134e-44	++	98500	EGF	MODIFIER	intron_variant	58999	-0.110968	0.00991525	4.48023e-29	39501	-0.098573	0.0116138	2.10911e-17	NO	locus31	Known	Known	Known	Novel	Known	Known
PLT	Blood_routine	rs144392753	4	110023574	T	G	0.2536	-0.14	0.006	8.14e-120	--	98500	EGF	MODIFIER	intergenic_variant	58999	-0.146475	0.00784772	9.5918e-78	39501	-0.130813	0.0093689	2.64058e-44	YES	locus31	Known	Known	Known	Known	Known	Known
PLT	Blood_routine	rs62319649	4	119601424	C	T	0.5433	0.0318	0.0049	8.951e-11	--	98500	PDE5A	MODIFIER	intron_variant	58999	0.0257608	0.00641651	5.95059e-05	39501	0.0402826	0.00760597	1.18244e-07	YES	locus32	Known	Known	Novel	Novel	Known	Known
PLT	Blood_routine	rs1992613	5	60749293	T	C	0.2477	0.0509	0.0053	1.678e-21	++	98500	ELOVL7	MODIFIER	downstream_gene_variant	58999	0.0484564	0.00695677	3.27567e-12	39501	0.0543397	0.00833826	7.17629e-11	YES	locus34	Known	Known	Novel	Novel	Known	Known
PLT	Blood_routine	rs76811816	5	61332947	T	C	0.2121	0.0818	0.0075	9.705e-28	++	98500	ZSWIM6	LOW	splice_region_variant&synonymous_variant	58999	0.0785311	0.00981969	1.27174e-15	39501	0.0863377	0.0115936	9.54553e-14	YES	locus35	Known	Known	Novel	Novel	Known	Known
PLT	Blood_routine	rs13182583	5	72755748	T	C	0.1482	-0.0451	0.0063	1.134e-12	--	98500	TNPO1	MODIFIER	intron_variant&non_coding_transcript_variant	58999	-0.0480211	0.00827892	6.61561e-09	39501	-0.0409995	0.00987161	3.27756e-05	YES	locus36	Known	Known	Novel	Novel	Known	Known
PLT	Blood_routine	rs13159260	5	78394279	C	T	0.0865	0.0521	0.0081	1.412e-10	--	98500	SCAMP1	MODIFIER	intron_variant	58999	0.0462945	0.0105525	1.14897e-05	39501	0.0605911	0.0127319	1.94549e-06	YES	locus37	Known	Known	Novel	Novel	Known	Known
PLT	Blood_routine	rs56084922	5	111726186	G	A	0.2749	-0.0486	0.0055	7.031e-19	++	98500	NREP	MODIFIER	downstream_gene_variant	58999	-0.052531	0.00713874	1.85866e-13	39501	-0.0429856	0.00853892	4.80142e-07	YES	locus38	Known	Known	Novel	Novel	Known	Known
PLT	Blood_routine	rs17649451	5	142169971	T	C	0.3586	-0.0448	0.0055	6.351e-16	--	98500	NDFIP1	MODIFIER	downstream_gene_variant	58999	-0.0469317	0.00721608	7.8343e-11	39501	-0.0416756	0.00864422	1.42689e-06	YES	locus39	Known	Known	Novel	Novel	Known	Known
PLT	Blood_routine	rs73389656	6	22080671	T	G	0.6182	-0.0747	0.0078	6.561e-22	--	98500	CASC15	MODIFIER	intron_variant&non_coding_transcript_variant	58999	-0.0775363	0.0101908	2.77396e-14	39501	-0.0706887	0.0119739	3.55705e-09	YES	locus43	Known	Known	Novel	Novel	Known	Known
PLT	Blood_routine	rs9393295	6	22472096	T	G	0.4086	-0.0368	0.0052	1.921e-12	--	98500	CASC15	MODIFIER	intron_variant&non_coding_transcript_variant	58999	-0.036345	0.00684059	1.07753e-07	39501	-0.037557	0.00812885	3.83363e-06	NO	locus43	Known	Known	Novel	Novel	Known	Known
PLT	Blood_routine	rs214057	6	25530905	C	T	0.4331	-0.0452	0.0051	5.81e-19	++	98500	CARMIL1	MODIFIER	intron_variant	58999	-0.0490734	0.00663574	1.41091e-13	39501	-0.0397761	0.00791554	5.03257e-07	YES	locus44	Known	Known	Novel	Novel	Known	Known
PLT	Blood_routine	rs72500816	6	26440418	C	A	0.0548	0.093	0.0099	8.249e-21	--	98500	BTN3A3	MODIFIER	upstream_gene_variant	58999	0.0844872	0.0131693	1.40394e-10	39501	0.104242	0.0151485	5.92925e-12	YES	locus45	Known	Known	Novel	Novel	Known	Known
PLT	Blood_routine	rs6914422	6	33567103	T	C	0.2917	0.1113	0.0085	1.01e-38	++	98500	Metazoa_SRP	MODIFIER	upstream_gene_variant	58999	0.108695	0.0111734	2.29034e-22	39501	0.114858	0.0132739	5.01996e-18	YES	locus46	Known	Known	Known	Known	Known	Known
PLT	Blood_routine	rs210139	6	33575632	C	A	0.7302	0.0948	0.0082	5.2e-31	--	98500	BAK1	MODIFIER	intron_variant	58999	0.0924045	0.0106044	2.93833e-18	39501	0.0984222	0.0128904	2.2532e-14	NO	locus46	Known	Known	Known	Novel	Known	Known
PLT	Blood_routine	rs78117616	6	33635365	C	G	0.0659	0.1819	0.0175	2.591e-25	++	98500	ITPR3	MODIFIER	intron_variant	58999	0.167513	0.0231929	5.10035e-13	39501	0.201024	0.0266717	4.8095e-14	NO	locus46	Known	Known	Known	Novel	Known	Known
PLT	Blood_routine	rs1759627	6	34229328	T	C	0.884	0.0557	0.0073	3.419e-14	++	98500	HMGA1	MODIFIER	intergenic_variant	58999	0.0728912	0.00959774	3.08674e-14	39501	0.0313672	0.0114147	0.00599681	YES	locus47	Known	Known	Novel	Novel	Known	Known
PLT	Blood_routine	rs143079295	6	35002067	A	G	0.0258	0.1297	0.0205	2.335e-10	++	98500	ANKS1A	MODIFIER	intron_variant	58999	0.142182	0.0266687	9.74361e-08	39501	0.111877	0.0319386	0.000460246	NO	locus48	Known	Known	Novel	Novel	Known	Known
PLT	Blood_routine	rs36110421	6	35097950	C	A	0.0352	0.115	0.0156	1.963e-13	--	98500	TCP11	MODIFIER	intergenic_variant	58999	0.108111	0.0209379	2.42493e-07	39501	0.123769	0.0235473	1.47058e-07	YES	locus48	Known	Known	Novel	Novel	Known	Known
PLT	Blood_routine	rs9368852	6	35189549	T	C	0.2284	-0.0386	0.0055	2.232e-12	--	98500	SCUBE3	MODIFIER	intergenic_variant	58999	-0.0509135	0.00715912	1.1463e-12	39501	-0.0208839	0.00860712	0.0152514	NO	locus48	Known	Known	Novel	Novel	Known	Known
PLT	Blood_routine	rs148953196	6	36419916	G	A	0.0166	0.3514	0.046	2.322e-14	--	98500	PXT1	MODIFIER	intron_variant	58999	0.352819	0.0582838	1.41756e-09	39501	0.349033	0.0751077	3.36628e-06	NO	locus49	Known	Novel	Known	Novel	Known	Novel
PLT	Blood_routine	rs2273882	6	36469936	G	A	0.1353	0.0912	0.007	1.615e-38	--	98500	KCTD20	MODIFIER	intron_variant	58999	0.100304	0.00916509	7.09088e-28	39501	0.0781622	0.0109362	8.86339e-13	YES	locus49	Known	Known	Known	Known	Known	Known
PLT	Blood_routine	rs147740307	6	36501186	G	C	0.0121	0.5023	0.0575	2.444e-18	--	98500	STK38	MODIFIER	intron_variant	58999	0.544877	0.0796773	8.00018e-12	39501	0.456077	0.0830972	4.05425e-08	NO	locus49	Known	Known	Known	Novel	Known	Known
PLT	Blood_routine	rs9402644	6	134759577	A	G	0.2681	0.0534	0.0056	1.583e-21	++	98500	ALDH8A1	MODIFIER	intergenic_variant	58999	0.0573134	0.0073184	4.82392e-15	39501	0.0479243	0.00872695	3.98474e-08	NO	locus52	Known	Known	Known	Novel	Known	Known
PLT	Blood_routine	rs148219017	6	134784370	G	A	0.0137	0.408	0.0641	1.977e-10	--	98500	ALDH8A1	MODIFIER	intergenic_variant	58999	0.464315	0.0816814	1.31226e-08	39501	0.317592	0.103508	0.00215288	NO	locus52	Known	Novel	Known	Novel	Known	Novel
PLT	Blood_routine	rs9402680	6	135072372	C	G	0.0332	0.2677	0.0315	1.733e-17	++	98500	HBS1L	MODIFIER	intron_variant	58999	0.267698	0.0406033	4.31023e-11	39501	0.267737	0.0497518	7.3889e-08	NO	locus52	Known	Novel	Known	Novel	Known	Novel
PLT	Blood_routine	rs11759553	6	135101158	T	A	0.254	0.1249	0.0076	1.142e-60	--	98500	HBS1L	MODIFIER	intron_variant	58999	0.137225	0.00995265	3.02065e-43	39501	0.107699	0.0117826	6.21584e-20	YES	locus52	Known	Known	Known	Known	Known	Known
PLT	Blood_routine	rs1182192	7	2829640	A	G	0.1773	0.044	0.0068	1.025e-10	++	98500	GNA12	MODIFIER	intron_variant	58999	0.0481591	0.00888689	5.98922e-08	39501	0.0381435	0.0106073	0.000323184	YES	locus54	Known	Known	Novel	Novel	Known	Known
PLT	Blood_routine	rs10951625	7	40092236	T	C	0.319	0.0371	0.0052	1.447e-12	++	98500	CDK13	MODIFIER	intron_variant	58999	0.0324268	0.00684511	2.16676e-06	39501	0.0438172	0.00816177	7.9356e-08	YES	locus56	Known	Known	Novel	Novel	Known	Known
PLT	Blood_routine	rs7811282	7	80580748	T	C	0.5471	0.0642	0.0053	3.671e-33	++	98500	CD36	MODIFIER	intron_variant	58999	0.0744495	0.00696553	1.15505e-26	39501	0.0493969	0.00834901	3.28882e-09	YES	locus57	Known	Known	Known	Known	Known	Known
PLT	Blood_routine	rs2687141	7	99723856	C	T	0.6987	0.0358	0.005	1.256e-12	--	98500	CYP3A7	MODIFIER	intron_variant	58999	0.0302746	0.00658903	4.33381e-06	39501	0.0434799	0.00781505	2.64253e-08	YES	locus59	Known	Known	Novel	Novel	Known	Known
PLT	Blood_routine	rs342185	7	106666132	G	A	0.7794	0.1465	0.0152	7.031e-22	--	98500	CCDC71L	MODIFIER	upstream_gene_variant	58999	0.16597	0.0198697	6.6604e-17	39501	0.118626	0.0237336	5.78575e-07	NO	locus60	Known	Novel	Known	Novel	Known	Novel
PLT	Blood_routine	rs342288	7	106725575	G	A	0.2248	-0.1045	0.0076	8.742e-43	++	98500	CCDC71L	MODIFIER	intron_variant&non_coding_transcript_variant	58999	-0.117586	0.00994917	3.12608e-32	39501	-0.0859831	0.0118702	4.36918e-13	YES	locus60	Known	Known	Known	Known	Known	Known
PLT	Blood_routine	rs342302	7	106737783	A	G	0.1068	-0.1631	0.0205	1.899e-15	--	98500	CCDC71L	MODIFIER	intron_variant&non_coding_transcript_variant	58999	-0.172333	0.0268438	1.36414e-10	39501	-0.150017	0.0318104	2.40547e-06	NO	locus60	Known	Known	Known	Known	Known	Known
PLT	Blood_routine	rs6993770	8	105569300	T	A	0.3936	-0.0584	0.0058	7.144e-24	++	98500	ZFPM2	MODIFIER	intron_variant	58999	-0.0542411	0.00755151	6.8281e-13	39501	-0.064229	0.00902683	1.11635e-12	YES	locus61	Known	Known	Novel	Novel	Known	Known
PLT	Blood_routine	rs385893	9	4763176	C	T	0.7766	0.1206	0.0119	2.691e-24	--	98500	AK3	MODIFIER	downstream_gene_variant	58999	0.108117	0.0155375	3.44033e-12	39501	0.138013	0.0183512	5.4513e-14	NO	locus63	Known	Known	Novel	Novel	Known	Known
PLT	Blood_routine	rs35954307	9	4774830	C	G	0.2455	0.1141	0.0135	2.925e-17	++	98500	ECM1P1	MODIFIER	upstream_gene_variant	58999	0.117673	0.0177829	3.66016e-11	39501	0.10918	0.020743	1.41371e-07	NO	locus63	Known	Novel	Novel	Novel	Known	Novel
PLT	Blood_routine	rs444375	9	4831953	G	A	0.9037	0.1158	0.0101	2.601e-30	--	98500	RCL1	MODIFIER	intron_variant	58999	0.113326	0.0131553	7.02587e-18	39501	0.119439	0.0158505	4.86968e-14	YES	locus63	Known	Known	Novel	Novel	Known	Known
PLT	Blood_routine	rs159432	9	4844459	A	G	0.2659	-0.0806	0.0073	2.806e-28	--	98500	RCL1	MODIFIER	intron_variant	58999	-0.0767752	0.00958011	1.1102e-15	39501	-0.0860413	0.0113194	2.93359e-14	NO	locus63	Known	Known	Novel	Novel	Known	Known
PLT	Blood_routine	rs76563876	9	4863155	C	T	0.032	-0.1927	0.0263	2.166e-13	++	98500	RCL1	MODIFIER	downstream_gene_variant	58999	-0.194965	0.0338446	8.38147e-09	39501	-0.189191	0.0416076	5.44127e-06	NO	locus63	Known	Novel	Novel	Novel	Known	Novel
PLT	Blood_routine	rs1930589	9	22183145	T	A	0.6183	-0.0438	0.0066	4.112e-11	++	98500	CDKN2B	MODIFIER	intergenic_variant	58999	-0.0548211	0.00873362	3.45136e-10	39501	-0.0287732	0.0102319	0.00492164	YES	locus65	Known	Known	Novel	Novel	Known	Known
PLT	Blood_routine	rs7861055	9	38197036	G	A	0.3986	-0.0576	0.0082	2.778e-12	++	98500	SHB	MODIFIER	regulatory_region_variant	58999	-0.0484861	0.0108963	8.59587e-06	39501	-0.069772	0.0125983	3.05591e-08	YES	locus66	Known	Known	Novel	Novel	Known	Known
PLT	Blood_routine	rs11792848	9	96327661	A	G	0.5438	0.057	0.0067	1.996e-17	++	98500	SLC35D2	MODIFIER	intron_variant	58999	0.0582415	0.00875752	2.92146e-11	39501	0.0551471	0.0104271	1.23086e-07	YES	locus69	Known	Known	Novel	Novel	Known	Known
PLT	Blood_routine	rs9411377	9	133269992	C	A	0.5915	0.0355	0.0053	1.367e-11	--	98500	ABO	MODIFIER	intron_variant	58999	0.046124	0.00685091	1.66725e-11	39501	0.0203957	0.00819985	0.0128706	YES	locus72	Known	Novel	Novel	Novel	Known	Novel
PLT	Blood_routine	rs10995527	10	63387659	A	G	0.3015	0.062	0.0051	8.115e-34	++	98500	JMJD1C	MODIFIER	intron_variant	58999	0.0746366	0.0066499	3.11889e-29	39501	0.0437231	0.00801274	4.85054e-08	YES	locus73	Known	Known	Known	Novel	Known	Known
PLT	Blood_routine	rs11527331	10	63511726	T	A	0.0364	0.2029	0.0281	5.199e-13	--	98500	JMJD1C	MODIFIER	intron_variant&non_coding_transcript_variant	58999	0.26564	0.0367066	4.59198e-13	39501	0.114035	0.0436711	0.00902153	NO	locus73	Known	Novel	Known	Novel	Known	Novel
PLT	Blood_routine	rs76524055	10	63516715	A	G	0.0382	0.1659	0.0242	7.086e-12	++	98500	REEP3	MODIFIER	upstream_gene_variant	58999	0.174975	0.0317954	3.73095e-08	39501	0.153335	0.0372839	3.91192e-05	NO	locus73	Known	Novel	Known	Novel	Known	Novel
PLT	Blood_routine	rs3892344	10	95814388	G	C	0.2264	0.0449	0.0054	7.484e-17	--	98500	ENTPD1	MODIFIER	intron_variant	58999	0.0421767	0.00702888	1.9673e-09	39501	0.0487089	0.00836675	5.82452e-09	YES	locus76	Known	Known	Novel	Novel	Known	Known
PLT	Blood_routine	rs174554	11	61811991	G	A	0.5197	0.0558	0.0055	5.858e-24	--	98500	FADS1	MODIFIER	intron_variant	58999	0.054679	0.00720871	3.32124e-14	39501	0.0574183	0.00861522	2.65094e-11	YES	locus78	Known	Known	Novel	Novel	Known	Known
PLT	Blood_routine	rs185345524	11	119212130	T	G	0.0425	0.2297	0.0282	3.61e-16	++	98500	CBL	MODIFIER	intron_variant	58999	0.31564	0.0375603	4.33212e-17	39501	0.119017	0.0426219	0.00523191	NO	locus80	Known	Novel	Novel	Novel	Known	Novel
PLT	Blood_routine	rs12276986	11	119259979	T	C	0.4799	0.0747	0.0063	6.092e-32	++	98500	CBL	MODIFIER	intron_variant	58999	0.093369	0.00830193	2.40547e-29	39501	0.0483587	0.00985763	9.30894e-07	YES	locus80	Known	Known	Novel	Novel	Known	Known
PLT	Blood_routine	rs77996723	11	119337373	C	G	0.1081	0.1107	0.0165	1.883e-11	++	98500	MFRP	MODIFIER	downstream_gene_variant	58999	0.133811	0.0213001	3.33887e-10	39501	0.0761334	0.0260131	0.00342539	NO	locus80	Known	Novel	Novel	Novel	Known	Novel
PLT	Blood_routine	rs10771511	12	29284284	C	T	0.4923	-0.0458	0.0047	1.236e-22	++	98500	FAR2	MODIFIER	intron_variant	58999	-0.0518517	0.0060968	1.82012e-17	39501	-0.0371206	0.00729022	3.54617e-07	YES	locus83	Known	Known	Known	Known	Known	Known
PLT	Blood_routine	rs77994613	12	54225064	C	T	0.2966	-0.057	0.0081	1.573e-12	++	98500	CBX5	MODIFIER	intergenic_variant	58999	-0.0605361	0.0104521	6.96386e-09	39501	-0.0516978	0.0126504	4.37613e-05	YES	locus85	Known	Known	Novel	Novel	Known	Known
PLT	Blood_routine	rs916164	12	110913795	C	A	0.2185	0.0614	0.0067	3.36e-20	--	98500	MYL2	MODIFIER	intron_variant	58999	0.0698111	0.00870393	1.05196e-15	39501	0.0494299	0.0103748	1.89383e-06	NO	locus88	Known	Known	Novel	Novel	Known	Known
PLT	Blood_routine	rs3803170	12	111409936	G	A	0.9149	0.1449	0.0096	5.671e-52	--	98500	SH2B3	MODIFIER	intron_variant	58999	0.161385	0.0125267	5.58985e-38	39501	0.122074	0.0147778	1.44911e-16	YES	locus88	Known	Known	Known	Known	Known	Known
PLT	Blood_routine	rs78894077	12	111418869	T	C	0.0908	0.1519	0.0132	1.874e-30	++	98500	SH2B3	MODERATE	missense_variant	58999	0.156985	0.0170566	3.457e-20	39501	0.144126	0.0210073	6.84857e-12	NO	locus88	Known	Known	Known	Novel	Known	Known
PLT	Blood_routine	rs11065995	12	111662951	C	A	0.0898	0.128	0.0185	4.814e-12	--	98500	BRAP	MODIFIER	intron_variant	58999	0.136498	0.0238489	1.04393e-08	39501	0.115118	0.0294092	9.06505e-05	NO	locus88	Known	Novel	Known	Novel	Known	Novel
PLT	Blood_routine	rs11066351	12	112568223	T	A	0.085	-0.1398	0.015	1.469e-20	++	98500	RPH3A	MODIFIER	upstream_gene_variant	58999	-0.154335	0.0197717	5.90881e-15	39501	-0.119873	0.0231772	2.3159e-07	YES	locus89	Known	Known	Novel	Novel	Known	Known
PLT	Blood_routine	rs7324464	13	95244245	G	A	0.79	0.0651	0.008	4.063e-16	--	98500	ABCC4	MODIFIER	intron_variant	58999	0.0613674	0.0104054	3.6874e-09	39501	0.0703631	0.0124915	1.77207e-08	YES	locus90	Known	Known	Novel	Novel	Known	Known
PLT	Blood_routine	rs9561818	13	95244669	A	G	0.1484	0.0975	0.0148	4.479e-11	++	98500	ABCC4	MODIFIER	intron_variant	58999	0.0990466	0.0193417	3.04117e-07	39501	0.095201	0.0229648	3.39047e-05	NO	locus90	Known	Known	Novel	Novel	Known	Known
PLT	Blood_routine	rs78520254	13	113307149	C	A	0.1514	-0.0591	0.0078	4.595e-14	++	98500	LAMP1	MODIFIER	intron_variant	58999	-0.056264	0.010168	3.14022e-08	39501	-0.0633455	0.0123114	2.67128e-07	YES	locus91	Known	Known	Novel	Novel	Known	Known
PLT	Blood_routine	rs80258808	14	55186854	A	G	0.1569	-0.0765	0.0122	3.238e-10	--	98500	DLGAP5	MODIFIER	intron_variant	58999	-0.0922193	0.015964	7.61746e-09	39501	-0.0546589	0.0187713	0.00359319	YES	locus92	Known	Known	Novel	Novel	Known	Known
PLT	Blood_routine	rs1815262	14	102590589	T	C	0.5849	0.0507	0.0054	7.028e-21	++	98500	RCOR1	MODIFIER	upstream_gene_variant	58999	0.0557251	0.00704903	2.67178e-15	39501	0.043431	0.00841799	2.47856e-07	YES	locus95	Known	Known	Novel	Novel	Known	Known
PLT	Blood_routine	rs542370583	14	102601275	G	A	0.0537	0.1688	0.0241	2.591e-12	--	98500	RCOR1	MODIFIER	intron_variant	58999	0.188463	0.0303713	5.45934e-10	39501	0.135235	0.039699	0.000658037	NO	locus95	Known	Known	Novel	Novel	Known	Known
PLT	Blood_routine	rs7175659	15	39023696	G	A	0.3387	0.064	0.0062	3.24e-25	--	98500	RASGRP1	MODIFIER	intron_variant&non_coding_transcript_variant	58999	0.0687187	0.00809669	2.11544e-17	39501	0.0574843	0.00952749	1.60428e-09	YES	locus97	Known	Known	Novel	Novel	Known	Known
PLT	Blood_routine	rs1684040	15	64884385	A	G	0.7126	0.046	0.0057	6.475e-16	++	98500	ANKDD1A	MODIFIER	upstream_gene_variant	58999	0.0469206	0.00741537	2.49213e-10	39501	0.0446845	0.00888598	4.93935e-07	YES	locus98	Known	Known	Known	Known	Known	Known
PLT	Blood_routine	rs148892914	16	148489	C	T	0.0972	0.1061	0.0136	6.579e-15	--	98500	HBZ	MODIFIER	upstream_gene_variant	58999	0.0764341	0.0177003	1.57279e-05	39501	0.149038	0.0213032	2.6333e-12	NO	locus99	Known	Known	Novel	Novel	Known	Known
PLT	Blood_routine	rs76038336	16	309611	C	G	0.0597	0.1742	0.0191	9.012e-20	++	98500	AXIN1	MODIFIER	intron_variant	58999	0.156892	0.0253651	6.19655e-10	39501	0.197161	0.029184	1.42069e-11	YES	locus99	Known	Known	Novel	Novel	Known	Known
PLT	Blood_routine	rs3752487	16	670152	C	T	0.3153	0.0492	0.0071	4.635e-12	--	98500	RHOT2	LOW	synonymous_variant	58999	0.0474585	0.0092725	3.08461e-07	39501	0.051645	0.0110806	3.14891e-06	NO	locus99	Known	Known	Novel	Novel	Known	Known
PLT	Blood_routine	rs117498884	16	688254	G	C	0.0691	0.1535	0.0222	4.295e-12	--	98500	WDR24	MODIFIER	intron_variant	58999	0.139201	0.0291471	1.78982e-06	39501	0.173076	0.0341096	3.89305e-07	NO	locus99	Known	Novel	Novel	Novel	Known	Novel
PLT	Blood_routine	rs75582195	16	53809936	A	G	0.0897	0.0816	0.0131	4.44e-10	++	98500	FTO	MODIFIER	intron_variant	58999	0.0833041	0.0173968	1.68043e-06	39501	0.0793811	0.0198443	6.32922e-05	YES	locus100	Known	Known	Novel	Novel	Known	Known
PLT	Blood_routine	rs247454	16	75485492	C	G	0.5141	0.0343	0.0054	1.729e-10	++	98500	CHST6	MODIFIER	intron_variant	58999	0.03432	0.00702002	1.01412e-06	39501	0.0342801	0.00835118	4.04613e-05	YES	locus102	Known	Known	Novel	Novel	Known	Known
PLT	Blood_routine	rs9915112	17	2104532	G	A	0.2048	-0.0511	0.0067	3.067e-14	++	98500	SMG6	MODIFIER	intron_variant	58999	-0.0570851	0.00878208	8.02232e-11	39501	-0.0426474	0.0104822	4.73053e-05	YES	locus104	Known	Known	Novel	Novel	Known	Known
PLT	Blood_routine	rs79248783	17	4858100	C	T	0.2999	-0.0555	0.0084	3.734e-11	++	98500	MINK1	MODIFIER	intron_variant	58999	-0.0575761	0.0109279	1.37382e-07	39501	-0.0525268	0.0131003	6.08261e-05	NO	locus105	Known	Known	Novel	Novel	Known	Known
PLT	Blood_routine	rs6065	17	4933086	T	C	0.0458	0.1273	0.0134	2.796e-21	++	98500	GP1BA	MODERATE	missense_variant	58999	0.117188	0.0173607	1.47673e-11	39501	0.142533	0.0212546	2.00078e-11	YES	locus105	Known	Known	Novel	Novel	Known	Known
PLT	Blood_routine	rs7221322	17	35546753	G	A	0.5027	0.0606	0.0075	4.792e-16	--	98500	SLFN14	MODIFIER	3_prime_UTR_variant	58999	0.0561762	0.00973928	8.02177e-09	39501	0.0668184	0.0116134	8.73715e-09	YES	locus106	Known	Known	Novel	Novel	Known	Known
PLT	Blood_routine	rs2680690	17	58342802	G	A	0.5229	0.045	0.0064	2.222e-12	--	98500	SUPT4H1	MODIFIER	downstream_gene_variant	58999	0.0490478	0.00834791	4.21687e-09	39501	0.0391447	0.00999619	9.00451e-05	YES	locus107	Known	Known	Novel	Novel	Known	Known
PLT	Blood_routine	rs10853013	17	59640550	T	C	0.4814	0.03	0.0048	4.328e-10	++	98500	CLTC	MODIFIER	intron_variant	58999	0.0282795	0.00626486	6.36209e-06	39501	0.0325427	0.00751085	1.47248e-05	YES	locus108	Known	Known	Novel	Novel	Known	Known
PLT	Blood_routine	rs8067328	17	75812699	T	C	0.3884	0.0527	0.0076	4.739e-12	++	98500	UNK	MODIFIER	intron_variant	58999	0.0525869	0.00995733	1.28322e-07	39501	0.0529269	0.0118642	8.15624e-06	YES	locus109	Known	Known	Novel	Novel	Known	Known
PLT	Blood_routine	rs11082304	18	23141009	T	G	0.4825	-0.0501	0.007	8.628e-13	--	98500	CABLES1	MODIFIER	intron_variant	58999	-0.0584447	0.00915325	1.71258e-10	39501	-0.038356	0.010913	0.00044021	YES	locus110	Known	Known	Novel	Novel	Known	Known
PLT	Blood_routine	rs11082385	18	44460149	T	C	0.1997	0.0423	0.0057	1.81e-13	++	98500	LINC01478	MODIFIER	intron_variant&non_coding_transcript_variant	58999	0.0411301	0.00751916	4.49946e-08	39501	0.0439759	0.00891386	8.07997e-07	YES	locus111	Known	Known	Novel	Novel	Known	Known
PLT	Blood_routine	rs10421560	19	38695973	A	G	0.3768	-0.0386	0.0055	2.263e-12	--	98500	ACTN4	MODIFIER	intron_variant	58999	-0.0426363	0.00715217	2.50225e-09	39501	-0.0327408	0.00860206	0.00014114	YES	locus114	Known	Known	Novel	Novel	Known	Known
PLT	Blood_routine	rs7248997	19	55169378	G	A	0.2721	-0.0932	0.0085	9.725e-28	++	98500	SYT5	MODIFIER	downstream_gene_variant	58999	-0.08864	0.0110959	1.36584e-15	39501	-0.0998027	0.0133674	8.26038e-14	YES	locus115	Known	Known	Known	Known	Known	Known
PLT	Blood_routine	rs664091	19	56099635	C	T	0.6192	-0.057	0.0071	1.419e-15	++	98500	ZNF787	MODIFIER	intron_variant	58999	-0.059797	0.00933143	1.47316e-10	39501	-0.0530814	0.0110944	1.71408e-06	YES	locus116	Known	Known	Known	Known	Known	Known
PLT	Blood_routine	rs151352	20	59026940	G	A	0.8746	0.1078	0.0095	7.492e-30	--	98500	ATP5F1E	MODIFIER	3_prime_UTR_variant	58999	0.109678	0.0123873	8.44112e-19	39501	0.105222	0.0148125	1.21591e-12	YES	locus119	Known	Known	Novel	Novel	Known	Known
PLT	Blood_routine	rs2518848	22	19712098	C	T	0.2983	-0.0795	0.0127	4.101e-10	++	98500	SEPTIN5	MODIFIER	upstream_gene_variant	58999	-0.0823895	0.0166527	7.51692e-07	39501	-0.0754674	0.0197113	0.000128861	YES	locus120	Known	Known	Novel	Novel	Known	Known
RBC	Blood_routine	rs3766161	1	15482541	A	G	0.4699	0.0452	0.0066	8.141e-12	++	94461	CELA2B	MODIFIER	intron_variant	54018	0.0487677	0.00889073	4.12943e-08	40443	0.0408686	0.00991337	3.74662e-05	YES	locus1	Known	Known	Novel	Novel	Known	Known
RBC	Blood_routine	rs2808587	1	231380288	T	C	0.5435	0.0382	0.0048	3.028e-15	++	94461	EGLN1	MODIFIER	intron_variant	54018	0.044623	0.00646427	5.09096e-12	40443	0.0299486	0.00729285	4.01587e-05	YES	locus5	Known	Known	Novel	Novel	Known	Known
RBC	Blood_routine	rs4685403	3	16916219	T	C	0.5277	-0.0422	0.0054	7.114e-15	--	94461	PLCL2	MODIFIER	intron_variant	54018	-0.0421698	0.00722754	5.39188e-09	40443	-0.0421819	0.00819046	2.60321e-07	YES	locus8	Known	Known	Novel	Novel	Known	Known
RBC	Blood_routine	rs6797413	3	56495089	T	G	0.5549	0.0355	0.0055	1.148e-10	++	94461	ERC2	MODIFIER	regulatory_region_variant	54018	0.0341957	0.00735836	3.36481e-06	40443	0.0372134	0.00831524	7.62957e-06	YES	locus9	Known	Known	Novel	Novel	Known	Known
RBC	Blood_routine	rs9830796	3	196156054	C	T	0.464	0.0435	0.0065	2.677e-11	--	94461	LINC00885	MODIFIER	intron_variant&non_coding_transcript_variant	54018	0.050564	0.00871728	6.61424e-09	40443	0.0345101	0.00986304	0.000467122	YES	locus12	Known	Known	Novel	Novel	Known	Known
RBC	Blood_routine	rs218249	4	54532175	C	T	0.0304	-0.3599	0.0442	3.689e-16	++	94461	KIT	MODIFIER	intergenic_variant	54018	-0.301879	0.0594396	3.79936e-07	40443	-0.431551	0.0660163	6.2748e-11	NO	locus13	Known	Novel	Novel	Novel	Known	Novel
RBC	Blood_routine	rs170121	4	54540932	C	T	0.3047	-0.0876	0.0071	5.066e-35	++	94461	KIT	MODIFIER	intergenic_variant	54018	-0.0769899	0.00946142	4.0439e-16	40443	-0.101212	0.0107225	3.75578e-21	YES	locus13	Known	Known	Novel	Novel	Known	Known
RBC	Blood_routine	rs1587606	5	35196328	G	A	0.4003	0.0401	0.0063	1.531e-10	--	94461	PRLR	MODIFIER	intron_variant	54018	0.0527231	0.00834069	2.59549e-10	40443	0.023789	0.00950097	0.0122851	YES	locus16	Novel	Novel	Novel	Novel	Novel	Novel
RBC	Blood_routine	rs56116444	5	111726150	G	T	0.2756	-0.0376	0.0057	3.724e-11	++	94461	NREP	MODIFIER	downstream_gene_variant	54018	-0.0417025	0.0075687	3.5912e-08	40443	-0.0322468	0.00859469	0.000175469	YES	locus18	Known	Known	Novel	Novel	Known	Known
RBC	Blood_routine	rs75746803	6	41805988	G	C	0.066	0.1794	0.0215	7.648e-17	--	94461	USP49	MODERATE	missense_variant	54018	0.177384	0.0286694	6.12238e-10	40443	0.181983	0.0325657	2.29472e-08	NO	locus21	Known	Novel	Known	Novel	Known	Novel
RBC	Blood_routine	rs35085306	6	41888264	G	A	0.289	0.0727	0.0064	9.851e-30	--	94461	USP49	MODIFIER	intron_variant	54018	0.073732	0.00856237	7.23269e-18	40443	0.071459	0.00971197	1.86939e-13	YES	locus21	Known	Known	Known	Novel	Known	Known
RBC	Blood_routine	rs74895792	6	41893502	C	T	0.1104	-0.1182	0.0139	1.622e-17	++	94461	USP49	MODIFIER	intron_variant	54018	-0.115199	0.0184958	4.71173e-10	40443	-0.122023	0.0209809	6.03143e-09	NO	locus21	Known	Known	Known	Novel	Known	Known
RBC	Blood_routine	rs13192304	6	41897083	T	A	0.0274	0.3423	0.0463	1.365e-13	--	94461	USP49	MODIFIER	upstream_gene_variant	54018	0.393629	0.062072	2.27541e-10	40443	0.278227	0.0693897	6.08121e-05	NO	locus21	Known	Known	Known	Novel	Known	Known
RBC	Blood_routine	rs4715517	6	55108963	A	C	0.0871	-0.0862	0.0119	5.155e-13	--	94461	HCRTR2	MODIFIER	intron_variant	54018	-0.0746897	0.0160185	3.12061e-06	40443	-0.10066	0.0179146	1.92216e-08	YES	locus22	Known	Known	Novel	Novel	Known	Known
RBC	Blood_routine	rs9374080	6	109295217	C	T	0.1265	-0.0549	0.0072	2.403e-14	++	94461	CCDC162P	MODIFIER	intron_variant&non_coding_transcript_variant	54018	-0.0693397	0.00956562	4.20339e-13	40443	-0.0360672	0.0109412	0.000979129	YES	locus23	Known	Known	Novel	Novel	Known	Known
RBC	Blood_routine	rs35786788	6	135097904	A	G	0.2148	-0.1939	0.0087	5.78e-109	--	94461	HBS1L	MODIFIER	intron_variant	54018	-0.211485	0.0116606	1.63305e-73	40443	-0.171233	0.0132077	1.94089e-38	YES	locus24	Known	Known	Known	Novel	Known	Known
RBC	Blood_routine	rs73156234	7	100637121	T	C	0.1119	0.0681	0.0099	6.285e-12	++	94461	TFR2	MODIFIER	intron_variant	54018	0.0775554	0.0131875	4.07897e-09	40443	0.0559025	0.0150348	0.000200641	YES	locus29	Known	Known	Known	Known	Known	Known
RBC	Blood_routine	rs10758658	9	4856877	A	G	0.5578	0.0608	0.0067	1.624e-19	++	94461	RCL1	MODIFIER	intron_variant	54018	0.0695431	0.00900932	1.1722e-14	40443	0.0497251	0.010106	8.63774e-07	YES	locus30	Known	Known	Novel	Novel	Known	Known
RBC	Blood_routine	rs12216891	9	133251979	T	C	0.1791	0.08	0.0084	2.358e-21	++	94461	ABO	MODIFIER	downstream_gene_variant	54018	0.0902723	0.0112742	1.17544e-15	40443	0.0669258	0.0126934	1.34586e-07	NO	locus33	Known	Known	Novel	Novel	Known	Known
RBC	Blood_routine	rs651007	9	133278431	C	T	0.7654	0.0721	0.0069	8.848e-26	--	94461	ABO	MODIFIER	upstream_gene_variant	54018	0.0707145	0.00914459	1.05099e-14	40443	0.0739043	0.0104042	1.21815e-12	YES	locus33	Known	Known	Novel	Novel	Known	Known
RBC	Blood_routine	rs10767873	11	30747131	T	C	0.3519	0.0416	0.0066	3.28e-10	++	94461	MPPED2	MODIFIER	intergenic_variant	54018	0.03836	0.00886961	1.52612e-05	40443	0.0457787	0.00996484	4.3478e-06	YES	locus35	Known	Known	Novel	Novel	Known	Known
RBC	Blood_routine	rs10849020	12	4222843	G	C	0.2293	-0.0799	0.0117	7.086e-12	++	94461	CCND2	MODIFIER	intergenic_variant	54018	-0.0775845	0.0156623	7.28618e-07	40443	-0.082842	0.0174585	2.0843e-06	YES	locus38	Known	Known	Novel	Novel	Known	Known
RBC	Blood_routine	rs60343330	13	75484213	T	G	0.3075	0.0402	0.0056	1.003e-12	++	94461	TBC1D4	MODIFIER	upstream_gene_variant	54018	0.0432557	0.00754843	1.00182e-08	40443	0.0362675	0.00845945	1.80926e-05	YES	locus42	Known	Novel	Novel	Novel	Known	Novel
RBC	Blood_routine	rs190848334	16	122027	A	G	0.0189	0.5001	0.0526	2e-21	++	94461	NPRL3	MODIFIER	intron_variant	54018	0.315593	0.0707234	8.10606e-06	40443	0.728645	0.0787245	2.12961e-20	NO	locus44	Known	Novel	Known	Novel	Known	Novel
RBC	Blood_routine	rs76267595	16	273197	T	C	0.1016	0.182	0.0141	5.353e-38	++	94461	RGS11	MODIFIER	intron_variant	54018	0.0970063	0.0187791	2.39613e-07	40443	0.292738	0.0214322	1.79019e-42	NO	locus44	Known	Novel	Known	Known	Known	Known
RBC	Blood_routine	rs76038336	16	309611	C	G	0.0571	0.2953	0.0209	1.929e-45	++	94461	AXIN1	MODIFIER	intron_variant	54018	0.171862	0.0288026	2.41835e-09	40443	0.431827	0.0302907	4.10771e-46	YES	locus44	Known	Known	Known	Novel	Known	Known
RBC	Blood_routine	rs117498884	16	688254	G	C	0.0681	0.1603	0.0235	9.969e-12	--	94461	WDR24	MODIFIER	intron_variant	54018	0.127692	0.0320514	6.77673e-05	40443	0.198558	0.0347164	1.06881e-08	NO	locus44	Known	Novel	Known	Novel	Known	Novel
RBC	Blood_routine	rs12151303	19	12895873	A	G	0.18	-0.0809	0.0127	2.16e-10	--	94461	GCDH	MODIFIER	intron_variant	54018	-0.0934657	0.0171034	4.63607e-08	40443	-0.0652306	0.0190986	0.000636737	YES	locus50	Known	Known	Novel	Novel	Known	Known
RBC	Blood_routine	rs6608322	23	149971032	T	G	0.0388	-0.1348	0.0138	1.351e-22	--	94461	EOLA2-DT	MODIFIER	intron_variant&non_coding_transcript_variant	54018	-0.14457	0.018322	3.00954e-15	40443	-0.122155	0.0209285	5.32243e-09	YES	locus57	Known	Novel	Novel	Novel	Known	Novel
RBC	Blood_routine	rs3027934	23	154034004	C	G	0.0437	-0.1951	0.0216	1.854e-19	--	94461	MECP2	MODIFIER	intron_variant	54018	-0.205319	0.0284286	5.11211e-13	40443	-0.181033	0.0333107	5.48934e-08	NO	locus58	Known	Novel	Novel	Novel	Known	Novel
RBC	Blood_routine	rs72554664	23	154532257	T	C	0.0284	-0.3661	0.0279	2.389e-39	--	94461	G6PD	MODERATE	missense_variant	54018	-0.363728	0.0353251	7.29962e-25	40443	-0.369985	0.0454595	3.99301e-16	NO	locus58	Known	Novel	Novel	Novel	Known	Novel
RBC	Blood_routine	rs72554665	23	154532269	A	C	0.0212	-0.4144	0.0306	7.023e-42	--	94461	G6PD	MODERATE	missense_variant	54018	-0.456654	0.0397921	1.74181e-30	40443	-0.353562	0.0477191	1.27028e-13	YES	locus58	Known	Novel	Novel	Novel	Known	Novel
RBC	Blood_routine	rs150109313	23	154709894	G	C	0.0134	-0.2462	0.0391	3.003e-10	++	94461	GAB3	MODIFIER	intron_variant	54018	-0.306414	0.0523903	4.95484e-09	40443	-0.170587	0.0586966	0.00365797	NO	locus58	Known	Novel	Novel	Novel	Known	Novel
RDW	Blood_routine	rs6424622	1	78993101	G	T	0.5716	0.0334	0.0053	2.572e-10	--	98021	ADGRL4	MODIFIER	intron_variant	57812	0.0343733	0.00695445	7.70761e-07	40209	0.0321427	0.00814094	7.87155e-05	YES	locus1	Known	Known	NA	NA	Known	Known
RDW	Blood_routine	rs143598562	1	156272844	A	G	0.0162	-0.3847	0.0462	8.734e-17	--	98021	SMG5	MODIFIER	intron_variant	57812	-0.413786	0.0606967	9.27897e-12	40209	-0.344527	0.0713629	1.38038e-06	NO	locus2	Known	Known	NA	NA	Known	Known
RDW	Blood_routine	rs12120137	1	156320362	T	C	0.2219	-0.1069	0.0065	1.522e-60	--	98021	CCT3	MODIFIER	intron_variant	57812	-0.11295	0.00851441	3.66016e-40	40209	-0.0982769	0.0101006	2.25009e-22	YES	locus2	Known	Known	NA	NA	Known	Known
RDW	Blood_routine	rs78592640	1	156358297	A	G	0.0538	-0.2178	0.0222	1.154e-22	--	98021	CCT3	MODIFIER	intron_variant	57812	-0.231192	0.0293615	3.43479e-15	40209	-0.199786	0.0340241	4.30834e-09	NO	locus2	Known	Known	NA	NA	Known	Known
RDW	Blood_routine	rs72784663	2	8616959	A	G	0.5061	-0.0597	0.0079	5.129e-14	--	98021	ID2	MODIFIER	intron_variant&non_coding_transcript_variant	57812	-0.0623083	0.0104833	2.78895e-09	40209	-0.056228	0.0121272	3.54299e-06	YES	locus5	Known	Known	NA	NA	Known	Known
RDW	Blood_routine	rs1260333	2	27525757	G	A	0.4899	0.0451	0.0057	1.603e-15	--	98021	GCKR	MODIFIER	downstream_gene_variant	57812	0.052596	0.00746511	1.84672e-12	40209	0.0349864	0.00868589	5.62626e-05	YES	locus6	Known	Known	NA	NA	Known	Known
RDW	Blood_routine	rs4672497	2	62296430	G	C	0.5667	-0.058	0.0066	1.544e-18	++	98021	B3GNT2	MODIFIER	non_coding_transcript_exon_variant	57812	-0.0492777	0.00866661	1.3011e-08	40209	-0.0701443	0.0101989	6.08415e-12	YES	locus7	Known	Novel	NA	NA	Known	Novel
RDW	Blood_routine	rs116480867	3	16887122	T	C	0.0591	-0.0736	0.0101	3.655e-13	--	98021	PLCL2	MODIFIER	intron_variant	57812	-0.0798666	0.0132473	1.65078e-09	40209	-0.0647389	0.0156944	3.70792e-05	NO	locus8	Known	Known	NA	NA	Known	Known
RDW	Blood_routine	rs11928330	3	16916875	T	C	0.5276	0.039	0.0053	2.097e-13	++	98021	PLCL2	MODIFIER	intron_variant	57812	0.0451395	0.00698137	1.00823e-10	40209	0.0305047	0.0081636	0.000186475	YES	locus8	Known	Known	NA	NA	Known	Known
RDW	Blood_routine	rs78667444	3	20063213	A	G	0.4473	-0.0362	0.0056	1.228e-10	--	98021	KAT2B	MODIFIER	intron_variant	57812	-0.0326561	0.00740316	1.02847e-05	40209	-0.0409146	0.00862739	2.11193e-06	YES	locus9	Novel	Novel	NA	NA	Novel	Novel
RDW	Blood_routine	rs116845431	3	49756320	G	A	0.0416	-0.156	0.0189	1.694e-16	++	98021	IP6K1	MODIFIER	intron_variant	57812	-0.175625	0.0250199	2.22792e-12	40209	-0.129777	0.0289515	7.37514e-06	YES	locus10	Known	Novel	NA	NA	Known	Novel
RDW	Blood_routine	rs360399	3	171645187	G	A	0.6098	-0.0509	0.0073	3.577e-12	++	98021	PLD1	MODIFIER	intron_variant	57812	-0.0478756	0.00967645	7.5119e-07	40209	-0.0550272	0.0112096	9.15672e-07	YES	locus11	Known	Known	NA	NA	Known	Known
RDW	Blood_routine	rs16856859	3	172066946	G	A	0.5804	0.049	0.0077	1.608e-10	--	98021	FNDC3B	MODIFIER	intron_variant	57812	0.0499275	0.0101597	8.91046e-07	40209	0.0478636	0.0116913	4.24102e-05	NO	locus11	Known	Known	NA	NA	Known	Known
RDW	Blood_routine	rs172629	4	54541595	G	C	0.3065	0.0519	0.0069	7.399e-14	--	98021	KIT	MODIFIER	intergenic_variant	57812	0.0512069	0.00911436	1.92881e-08	40209	0.052802	0.0106879	7.7974e-07	YES	locus13	Known	Known	NA	NA	Known	Known
RDW	Blood_routine	rs2074389	4	109999568	A	G	0.2591	-0.0508	0.0058	2.225e-18	--	98021	EGF	MODIFIER	intron_variant	57812	-0.0531966	0.00762975	3.11889e-12	40209	-0.0474026	0.00894071	1.14612e-07	YES	locus14	Novel	Novel	NA	NA	Novel	Novel
RDW	Blood_routine	rs182594044	5	127956938	T	A	0.0487	-0.1687	0.0222	3.416e-14	++	98021	SLC12A2-DT	MODIFIER	intron_variant&non_coding_transcript_variant	57812	-0.180812	0.0299846	1.6378e-09	40209	-0.153792	0.0331822	3.57306e-06	NO	locus15	Known	Known	NA	NA	Known	Known
RDW	Blood_routine	rs116885223	5	128033873	C	T	0.0241	-0.2819	0.036	4.882e-15	++	98021	SLC12A2-DT	MODIFIER	intron_variant&non_coding_transcript_variant	57812	-0.281952	0.0475494	3.03529e-09	40209	-0.28193	0.0551359	3.16468e-07	NO	locus15	Known	Known	NA	NA	Known	Known
RDW	Blood_routine	rs2617617	5	128119316	T	C	0.5806	0.1014	0.005	3.44e-91	++	98021	SLC12A2	MODIFIER	intron_variant	57812	0.107285	0.00657007	6.1038e-60	40209	0.0932029	0.00772923	1.74944e-33	YES	locus15	Known	Known	NA	NA	Known	Known
RDW	Blood_routine	rs1891453	6	41797527	C	T	0.3125	-0.053	0.0063	3.277e-17	++	98021	USP49	MODIFIER	intron_variant	57812	-0.0516204	0.00821429	3.29511e-10	40209	-0.0549209	0.00974756	1.75752e-08	YES	locus17	Known	Known	NA	NA	Known	Known
RDW	Blood_routine	rs147355856	6	41830817	T	C	0.0928	0.1121	0.0164	7.994e-12	++	98021	USP49	MODIFIER	intron_variant	57812	0.108441	0.0213493	3.78643e-07	40209	0.117281	0.0255699	4.5035e-06	NO	locus17	Known	Known	NA	NA	Known	Known
RDW	Blood_routine	rs9400467	6	111102812	T	C	0.7167	-0.0406	0.0059	3.804e-12	--	98021	SLC16A10	MODIFIER	intron_variant	57812	-0.0450552	0.00764033	3.70118e-09	40209	-0.0343858	0.00910786	0.00015975	YES	locus20	Known	Known	NA	NA	Known	Known
RDW	Blood_routine	rs4896126	6	135021648	A	C	0.5199	-0.0309	0.0047	6.08e-11	--	98021	HBS1L	MODIFIER	intron_variant	57812	-0.0308182	0.00616492	5.76395e-07	40209	-0.0309975	0.007346	2.44681e-05	NO	locus21	Known	Known	NA	NA	Known	Known
RDW	Blood_routine	rs11759553	6	135101158	T	A	0.2541	0.0759	0.0077	9e-23	--	98021	HBS1L	MODIFIER	intron_variant	57812	0.0670063	0.0101362	3.82737e-11	40209	0.0882186	0.0119369	1.46386e-13	YES	locus21	Known	Known	NA	NA	Known	Known
RDW	Blood_routine	rs634869	6	139510620	C	T	0.3059	-0.0568	0.0074	1.463e-14	++	98021	CITED2	MODIFIER	downstream_gene_variant	57812	-0.0629695	0.00971375	9.02194e-11	40209	-0.0484243	0.0113923	2.13192e-05	YES	locus22	Known	Known	NA	NA	Known	Known
RDW	Blood_routine	rs10817276	9	112171554	A	G	0.3523	-0.0411	0.0063	5.824e-11	--	98021	SUSD1	MODIFIER	intron_variant	57812	-0.0445571	0.00826304	6.95441e-08	40209	-0.0364595	0.00967305	0.000163783	YES	locus28	Known	Novel	NA	NA	Known	Novel
RDW	Blood_routine	rs7855255	9	133256508	T	C	0.186	-0.1496	0.0071	5.43e-98	--	98021	ABO	MODIFIER	intron_variant	57812	-0.152989	0.00935463	4.04576e-60	40209	-0.144989	0.0109847	8.87565e-40	YES	locus29	Known	Known	NA	NA	Known	Known
RDW	Blood_routine	rs963029	10	45467939	T	C	0.123	0.0573	0.0083	4.464e-12	++	98021	MARCHF8	MODIFIER	intron_variant	57812	0.0685254	0.0109003	3.24579e-10	40209	0.0419895	0.0127195	0.00096272	YES	locus30	Known	Known	NA	NA	Known	Known
RDW	Blood_routine	rs12293662	11	5202824	G	A	0.2005	-0.0726	0.0107	1.396e-11	++	98021	OR51V1	MODIFIER	upstream_gene_variant	57812	-0.0833582	0.0141837	4.17657e-09	40209	-0.0581691	0.0164667	0.000411595	NO	locus33	Known	Known	NA	NA	Known	Known
RDW	Blood_routine	rs114544023	11	5301019	G	C	0.025	-0.3603	0.0478	4.934e-14	++	98021	OR51B4	MODERATE	missense_variant	57812	-0.335559	0.0636685	1.36113e-07	40209	-0.392398	0.0724605	6.11744e-08	NO	locus33	Known	Known	NA	NA	Known	Known
RDW	Blood_routine	rs141927875	11	5441878	T	A	0.0131	-0.4448	0.0505	1.235e-18	++	98021	OR51I1	MODIFIER	upstream_gene_variant	57812	-0.372857	0.0686764	5.66135e-08	40209	-0.529433	0.0744612	1.15904e-12	YES	locus33	Known	Novel	NA	NA	Known	Novel
RDW	Blood_routine	rs174536	11	61784455	C	A	0.5301	-0.0648	0.0056	6.37e-31	++	98021	TMEM258	MODIFIER	downstream_gene_variant	57812	-0.0646127	0.00736799	1.79639e-18	40209	-0.06501	0.00862635	4.83838e-14	YES	locus34	Known	Known	NA	NA	Known	Known
RDW	Blood_routine	rs11530658	11	100606300	G	A	0.2661	-0.0412	0.0059	2.15e-12	++	98021	ARHGAP42	MODIFIER	intergenic_variant	57812	-0.03971	0.00771935	2.68646e-07	40209	-0.0432728	0.00902908	1.64638e-06	YES	locus36	Known	Known	NA	NA	Known	Known
RDW	Blood_routine	rs2236658	11	123062424	C	T	0.344	0.0562	0.0077	3.936e-13	--	98021	HSPA8	MODIFIER	upstream_gene_variant	57812	0.0564225	0.0102215	3.39e-08	40209	0.055793	0.0118397	2.44833e-06	YES	locus37	Known	Known	NA	NA	Known	Known
RDW	Blood_routine	rs62007836	15	78267185	A	T	0.1143	0.0968	0.0145	2.621e-11	++	98021	DNAJA4	MODIFIER	intron_variant	57812	0.0869658	0.0195994	9.11549e-06	40209	0.108714	0.0216099	4.88529e-07	NO	locus41	Known	Known	NA	NA	Known	Known
RDW	Blood_routine	rs11854322	15	78298072	C	G	0.1234	-0.0885	0.0082	5.401e-27	--	98021	SKIC8	MODIFIER	intron_variant	57812	-0.0834171	0.0108697	1.66341e-14	40209	-0.0953535	0.0125894	3.61576e-14	YES	locus41	Known	Known	NA	NA	Known	Known
RDW	Blood_routine	rs78029804	15	90995690	T	C	0.4904	0.0644	0.0059	6.328e-28	++	98021	VPS33B	MODIFIER	downstream_gene_variant	57812	0.0627502	0.00770509	3.82472e-16	40209	0.0666311	0.00908579	2.2413e-13	YES	locus42	Known	Known	NA	NA	Known	Known
RDW	Blood_routine	rs7202152	16	144846	A	G	0.4711	-0.1047	0.008	2.661e-39	--	98021	HBZ	MODIFIER	intron_variant	57812	-0.109135	0.0105426	4.10771e-25	40209	-0.0988317	0.0122322	6.49531e-16	NO	locus43	Known	Known	NA	NA	Known	Known
RDW	Blood_routine	rs2858008	16	239190	G	C	0.053	0.198	0.0279	1.238e-12	--	98021	FAM234A	MODIFIER	intron_variant	57812	0.245773	0.0364454	1.5449e-11	40209	0.130588	0.0433165	0.00257199	NO	locus43	Known	Known	NA	NA	Known	Known
RDW	Blood_routine	rs80003152	16	261823	T	C	0.1193	-0.2249	0.01	3.96e-112	--	98021	FAM234A	MODIFIER	intron_variant	57812	-0.231188	0.013085	7.37564e-70	40209	-0.216113	0.0154869	2.95325e-44	NO	locus43	Known	Known	NA	NA	Known	Known
RDW	Blood_routine	rs76038336	16	309611	C	G	0.0598	-0.4688	0.0193	3.88e-130	--	98021	AXIN1	MODIFIER	intron_variant	57812	-0.456457	0.0258213	6.24597e-70	40209	-0.484566	0.0291068	3.13473e-62	YES	locus43	Known	Novel	NA	NA	Known	Novel
RDW	Blood_routine	rs2088941	16	387679	T	G	0.1639	-0.1706	0.0163	1.302e-25	--	98021	PGAP6	MODIFIER	downstream_gene_variant	57812	-0.149373	0.0219005	9.06985e-12	40209	-0.197137	0.0244452	7.35699e-16	NO	locus43	Known	Known	NA	NA	Known	Known
RDW	Blood_routine	rs147491612	16	540408	A	G	0.0649	-0.3288	0.0275	4.834e-33	--	98021	CAPN15	MODIFIER	intron_variant	57812	-0.330647	0.0362295	7.07783e-20	40209	-0.326377	0.0420993	9.00741e-15	NO	locus43	Known	Known	NA	NA	Known	Known
RDW	Blood_routine	rs117498884	16	688254	G	C	0.0692	-0.2291	0.0224	1.304e-24	++	98021	WDR24	MODIFIER	intron_variant	57812	-0.22254	0.0297102	6.8691e-14	40209	-0.237601	0.0339861	2.72709e-12	NO	locus43	Known	Known	NA	NA	Known	Known
RDW	Blood_routine	rs8052231	16	88770835	T	C	0.6124	0.0905	0.0084	3.631e-27	++	98021	PIEZO1	MODIFIER	intron_variant	57812	0.0979425	0.0110175	6.12632e-19	40209	0.08021	0.0129105	5.20631e-10	YES	locus45	Known	Known	NA	NA	Known	Known
RDW	Blood_routine	rs9652880	17	29221580	C	G	0.5593	0.0372	0.0051	2.74e-13	++	98021	CRYBA1	MODIFIER	intergenic_variant	57812	0.0387678	0.00668434	6.63972e-09	40209	0.0350551	0.00786253	8.25354e-06	YES	locus46	Known	Novel	NA	NA	Known	Novel
RDW	Blood_routine	rs75378919	19	733732	T	A	0.2019	-0.0964	0.0137	1.993e-12	++	98021	PALM	MODIFIER	intron_variant	57812	-0.082845	0.0178025	3.26235e-06	40209	-0.116091	0.0214627	6.33782e-08	YES	locus49	Known	Novel	NA	NA	Known	Novel
RDW	Blood_routine	rs7248924	19	11261401	C	T	0.3904	-0.0575	0.0083	4.781e-12	++	98021	DOCK6	MODIFIER	intron_variant	57812	-0.0760191	0.0109517	3.88419e-12	40209	-0.0322336	0.0127812	0.0116702	YES	locus51	Known	Novel	NA	NA	Known	Novel
RDW	Blood_routine	rs11671326	19	17128305	T	C	0.3005	-0.0915	0.013	1.578e-12	--	98021	MYO9B	MODIFIER	intron_variant	57812	-0.0896769	0.0172625	2.04824e-07	40209	-0.0939272	0.0195901	1.62982e-06	YES	locus52	Known	Known	NA	NA	Known	Known
RDW	Blood_routine	rs346527	19	43755209	G	A	0.2655	-0.0805	0.0098	2.425e-16	++	98021	SMG9	MODIFIER	upstream_gene_variant	57812	-0.0779454	0.0129207	1.61332e-09	40209	-0.0839253	0.0150927	2.68757e-08	YES	locus53	Known	Known	NA	NA	Known	Known
RDW	Blood_routine	rs72554664	23	154532257	T	C	0.0284	0.2629	0.0274	7.564e-22	++	98021	G6PD	MODERATE	missense_variant	57812	0.255472	0.0341296	7.1351e-14	40209	0.276424	0.0458335	1.62896e-09	YES	locus56	Known	Novel	NA	NA	Known	Novel
RDW	Blood_routine	rs182573065	23	155144174	G	A	0.0251	0.1451	0.0212	6.984e-12	--	98021	MTCP1	MODIFIER	intron_variant&non_coding_transcript_variant	57812	0.158596	0.0297062	9.35578e-08	40209	0.131186	0.0301369	1.34276e-05	YES	locus57	Known	Novel	NA	NA	Known	Novel
RDW_CV	Blood_routine	rs145741147	1	156241592	C	T	0.0317	-0.4935	0.0329	7.265e-51	++	92912	BGLAP	MODIFIER	upstream_gene_variant	55032	-0.539324	0.0420521	1.1855e-37	37880	-0.421252	0.052824	1.52827e-15	NO	locus4	Novel	Novel	Known	Novel	Known	Novel
RDW_CV	Blood_routine	rs117741780	1	156281823	A	G	0.0414	0.2009	0.0292	5.876e-12	++	92912	SMG5	MODIFIER	intron_variant	55032	0.187118	0.0381073	9.09348e-07	37880	0.220493	0.0454105	1.20049e-06	NO	locus4	Novel	Novel	Known	Novel	Known	Novel
RDW_CV	Blood_routine	rs145022453	1	156304752	A	G	0.0182	-0.6564	0.0473	1.009e-43	--	92912	CCT3	MODIFIER	downstream_gene_variant	55032	-0.62196	0.0638398	1.98609e-22	37880	-0.698452	0.0705494	4.15528e-23	NO	locus4	Known	Known	Known	Novel	Known	Known
RDW_CV	Blood_routine	rs4661156	1	156305897	T	A	0.9674	0.3982	0.035	5.845e-30	--	92912	CCT3	MODIFIER	downstream_gene_variant	55032	0.430232	0.0456686	4.4792e-21	37880	0.352536	0.0545687	1.04426e-10	NO	locus4	Known	Known	Known	Novel	Known	Known
RDW_CV	Blood_routine	rs11264476	1	156337389	G	C	0.2251	-0.185	0.0068	3.89e-161	++	92912	CCT3	MODIFIER	intron_variant	55032	-0.192946	0.00897144	1.34586e-102	37880	-0.174024	0.0105714	6.91353e-61	YES	locus4	Known	Known	Known	Known	Known	Known
RDW_CV	Blood_routine	rs141545525	1	156340207	A	G	0.0147	-0.6726	0.0524	1.062e-37	--	92912	TSACC	MODIFIER	intron_variant	55032	-0.693832	0.0698477	2.97646e-23	37880	-0.64519	0.0792733	3.99209e-16	NO	locus4	Novel	Novel	Known	Novel	Known	Novel
RDW_CV	Blood_routine	rs780094	2	27518370	C	T	0.4946	0.047	0.0058	8.962e-16	--	92912	GCKR	MODIFIER	intron_variant	55032	0.0569627	0.00768846	1.27409e-13	37880	0.0333813	0.00901295	0.000212476	YES	locus7	Novel	Novel	Novel	Novel	Novel	Novel
RDW_CV	Blood_routine	rs116845431	3	49756320	G	A	0.0417	-0.1405	0.0194	4.084e-13	++	92912	IP6K1	MODIFIER	intron_variant	55032	-0.153712	0.025531	1.73784e-09	37880	-0.122588	0.0297448	3.76721e-05	YES	locus9	Known	Novel	Novel	Novel	Known	Novel
RDW_CV	Blood_routine	rs7636909	3	142541720	G	A	0.3735	0.0315	0.0049	1.719e-10	--	92912	ATR	MODIFIER	intron_variant	55032	0.0313362	0.00645923	1.22603e-06	37880	0.0317434	0.0076477	3.31444e-05	YES	locus10	Novel	Novel	Novel	Novel	Novel	Novel
RDW_CV	Blood_routine	rs7650572	3	171783768	A	G	0.5844	-0.0574	0.0065	1.527e-18	--	92912	PLD1	MODIFIER	intron_variant	55032	-0.0651847	0.0085412	2.31473e-14	37880	-0.0463832	0.0101233	4.60988e-06	YES	locus11	Novel	Novel	Novel	Novel	Novel	Novel
RDW_CV	Blood_routine	rs2300773	3	196068568	A	G	0.1363	-0.0755	0.0079	1.377e-21	--	92912	TFRC	MODIFIER	intron_variant	55032	-0.0756119	0.0102846	1.95344e-13	37880	-0.0752836	0.0123711	1.16177e-09	YES	locus12	Novel	Novel	Novel	Novel	Novel	Novel
RDW_CV	Blood_routine	rs7622459	3	196199814	A	G	0.4175	-0.0545	0.0079	6.416e-12	--	92912	ZDHHC19	MODIFIER	intron_variant	55032	-0.0543539	0.010396	1.71041e-07	37880	-0.0546758	0.012268	8.32032e-06	NO	locus12	Novel	Novel	Novel	Novel	Novel	Novel
RDW_CV	Blood_routine	rs191066117	4	143999198	T	G	0.0202	-0.3065	0.0404	3.11e-14	--	92912	GYPB	MODIFIER	intron_variant	55032	-0.367999	0.0541742	1.09926e-11	37880	-0.229757	0.0605091	0.000146416	YES	locus13	Novel	Novel	Novel	Novel	Novel	Novel
RDW_CV	Blood_routine	rs11746711	5	1116930	A	G	0.3479	-0.1191	0.0184	9.705e-11	--	92912	SLC12A7	MODIFIER	upstream_gene_variant	55032	-0.134379	0.0243557	3.4412e-08	37880	-0.0987412	0.0280886	0.000439167	YES	locus14	Novel	Novel	Novel	Novel	Novel	Novel
RDW_CV	Blood_routine	rs26578	5	73004636	A	T	0.3001	0.0404	0.0059	5.573e-12	++	92912	FCHO2	MODIFIER	intron_variant	55032	0.0439075	0.00767256	1.04867e-08	37880	0.0353879	0.00906486	9.46695e-05	YES	locus15	Novel	Novel	Novel	Novel	Novel	Novel
RDW_CV	Blood_routine	rs182594044	5	127956938	T	A	0.0487	-0.231	0.0229	5.507e-24	++	92912	SLC12A2-DT	MODIFIER	intron_variant&non_coding_transcript_variant	55032	-0.259315	0.0307506	3.37287e-17	37880	-0.195915	0.0342066	1.01974e-08	NO	locus16	Known	Known	Known	Novel	Known	Known
RDW_CV	Blood_routine	rs116885223	5	128033873	C	T	0.0242	-0.4125	0.0367	2.954e-29	++	92912	SLC12A2-DT	MODIFIER	intron_variant&non_coding_transcript_variant	55032	-0.446775	0.0483892	2.63269e-20	37880	-0.365953	0.0564586	9.06358e-11	NO	locus16	Known	Known	Known	Novel	Known	Known
RDW_CV	Blood_routine	rs181145486	5	128039638	G	A	0.0117	-0.3175	0.0453	2.391e-12	++	92912	SLC12A2-DT	MODIFIER	intron_variant&non_coding_transcript_variant	55032	-0.375536	0.0598176	3.42926e-10	37880	-0.239506	0.0693527	0.000553465	NO	locus16	Novel	Novel	Known	Novel	Known	Novel
RDW_CV	Blood_routine	rs147141704	5	128109744	C	G	0.0377	-0.2319	0.0212	6.018e-28	--	92912	SLC12A2	MODIFIER	intron_variant	55032	-0.277599	0.02839	1.39862e-22	37880	-0.174772	0.0317404	3.66429e-08	NO	locus16	Known	Known	Known	Novel	Known	Known
RDW_CV	Blood_routine	rs2617617	5	128119316	T	C	0.5819	0.1391	0.0051	3.18e-161	++	92912	SLC12A2	MODIFIER	intron_variant	55032	0.155608	0.00673207	3.31131e-118	37880	0.115985	0.00796147	4.46889e-48	YES	locus16	Novel	Novel	Known	Novel	Known	Novel
RDW_CV	Blood_routine	rs145363761	5	128228829	G	A	0.0152	-0.2925	0.0394	1.205e-13	++	92912	SLC12A2	MODIFIER	regulatory_region_variant	55032	-0.33636	0.0512596	5.31251e-11	37880	-0.228888	0.0617608	0.000210523	NO	locus16	Known	Known	Known	Novel	Known	Known
RDW_CV	Blood_routine	rs78620713	5	149516616	C	T	0.3316	0.0639	0.0061	5.547e-26	--	92912	CSNK1A1	MODIFIER	intron_variant	55032	0.0711293	0.00792174	2.73212e-19	37880	0.0536152	0.00939959	1.17028e-08	YES	locus17	Known	Known	Known	Known	Known	Known
RDW_CV	Blood_routine	rs13192304	6	41897083	T	A	0.0274	0.3248	0.0465	2.935e-12	--	92912	USP49	MODIFIER	upstream_gene_variant	55032	0.371985	0.0613063	1.29793e-09	37880	0.260674	0.0714417	0.0002635	NO	locus20	Known	Known	Known	Novel	Known	Known
RDW_CV	Blood_routine	rs9367118	6	41974830	C	T	0.2475	0.1125	0.0093	5.572e-34	--	92912	CCND3	MODIFIER	intron_variant	55032	0.130883	0.0122415	1.11327e-26	37880	0.0878974	0.0141384	5.07026e-10	YES	locus20	Known	Known	Known	Known	Known	Known
RDW_CV	Blood_routine	rs9374080	6	109295217	C	T	0.1264	-0.0489	0.0072	1.591e-11	++	92912	CCDC162P	MODIFIER	intron_variant&non_coding_transcript_variant	55032	-0.0508051	0.00948527	8.49865e-08	37880	-0.0461152	0.0112406	4.08592e-05	YES	locus21	Novel	Novel	Novel	Novel	Novel	Novel
RDW_CV	Blood_routine	rs9376090	6	135090090	C	T	0.2312	-0.0777	0.0084	2.746e-20	++	92912	HBS1L	MODIFIER	intron_variant	55032	-0.094469	0.0110282	1.07029e-17	37880	-0.0542528	0.0130303	3.13271e-05	YES	locus22	Known	Known	Novel	Novel	Known	Known
RDW_CV	Blood_routine	rs2513370	8	97675725	T	A	0.2793	-0.0414	0.0059	2.001e-12	++	92912	MTDH	MODIFIER	intron_variant	55032	-0.0487862	0.00772169	2.64838e-10	37880	-0.0311036	0.00906616	0.000601949	YES	locus26	Novel	Novel	Novel	Novel	Novel	Novel
RDW_CV	Blood_routine	rs2001945	8	125465736	C	G	0.5114	0.0474	0.007	1.224e-11	++	92912	TRIB1	MODIFIER	upstream_gene_variant	55032	0.0548594	0.00915569	2.07482e-09	37880	0.0369305	0.0108294	0.000649142	YES	locus27	Novel	Novel	Novel	Novel	Novel	Novel
RDW_CV	Blood_routine	rs1571229	9	129151432	G	A	0.5467	0.0346	0.0051	1.498e-11	--	92912	PTPA	MODIFIER	downstream_gene_variant	55032	0.0371233	0.0067005	3.01814e-08	37880	0.0310972	0.00798272	9.79738e-05	YES	locus29	Novel	Novel	Novel	Novel	Novel	Novel
RDW_CV	Blood_routine	rs7855255	9	133256508	T	C	0.1867	-0.0975	0.0073	7.845e-41	--	92912	ABO	MODIFIER	intron_variant	55032	-0.0946535	0.00954708	3.60413e-23	37880	-0.101362	0.0112657	2.311e-19	YES	locus30	Novel	Novel	Novel	Novel	Novel	Novel
RDW_CV	Blood_routine	rs7131429	11	260466	G	T	0.4243	0.0483	0.0074	6.778e-11	--	92912	COX8BP	MODIFIER	intron_variant&non_coding_transcript_variant	55032	0.061305	0.00973761	3.06027e-10	37880	0.0304827	0.0113725	0.00735394	YES	locus31	Novel	Novel	Novel	Novel	Novel	Novel
RDW_CV	Blood_routine	rs76996928	11	61883454	T	C	0.4153	0.0552	0.0066	9.793e-17	++	92912	FADS3	MODIFIER	intron_variant	55032	0.0517344	0.0087242	3.02956e-09	37880	0.0598745	0.0102365	4.94242e-09	YES	locus32	Novel	Novel	Novel	Novel	Novel	Novel
RDW_CV	Blood_routine	rs7933208	11	123068632	C	T	0.3384	0.0577	0.0076	2.593e-14	--	92912	CLMP	MODIFIER	downstream_gene_variant	55032	0.0616663	0.00995539	5.85599e-10	37880	0.0522566	0.0116766	7.62992e-06	YES	locus33	Novel	Novel	Novel	Novel	Novel	Novel
RDW_CV	Blood_routine	rs60950807	14	23013195	A	G	0.0681	0.1179	0.016	1.653e-13	++	92912	C14orf93	MODIFIER	upstream_gene_variant	55032	0.120272	0.0207895	7.24052e-09	37880	0.114362	0.0249892	4.72901e-06	YES	locus35	Novel	Novel	Novel	Novel	Novel	Novel
RDW_CV	Blood_routine	rs10145481	14	58303671	G	C	0.3739	0.04	0.0062	1.428e-10	--	92912	ARID4A	MODIFIER	intron_variant	55032	0.0379287	0.00817462	3.48723e-06	37880	0.0428058	0.00963285	8.84097e-06	YES	locus36	Novel	Novel	Novel	Novel	Novel	Novel
RDW_CV	Blood_routine	rs77185764	15	78263734	A	G	0.1278	-0.0682	0.0082	1.028e-16	--	92912	DNAJA4	MODIFIER	upstream_gene_variant	55032	-0.0598426	0.0108163	3.15442e-08	37880	-0.0796001	0.0126308	2.93697e-10	YES	locus38	Novel	Novel	Novel	Novel	Novel	Novel
RDW_CV	Blood_routine	rs2890156	15	90969927	A	T	0.4788	0.0673	0.006	2.796e-29	++	92912	PRC1	MODIFIER	intron_variant	55032	0.0603157	0.00787645	1.89234e-14	37880	0.077039	0.00924472	7.8614e-17	YES	locus39	Known	Known	Known	Known	Known	Known
RDW_CV	Blood_routine	rs111913862	15	91003520	G	A	0.099	0.1818	0.0233	6.242e-15	--	92912	VPS33B	MODIFIER	intron_variant	55032	0.166862	0.0309957	7.30954e-08	37880	0.201376	0.0353885	1.26713e-08	NO	locus39	Known	Known	Known	Novel	Known	Known
RDW_CV	Blood_routine	rs149153770	16	144981	A	G	0.092	0.2076	0.0148	7.382e-45	++	92912	HBZ	MODIFIER	intron_variant	55032	0.200073	0.0192891	3.3136e-25	37880	0.218154	0.0229616	2.08305e-21	YES	locus40	Novel	Novel	Novel	Novel	Novel	Novel
RDW_CV	Blood_routine	rs76038336	16	309611	C	G	0.0566	0.2822	0.0212	1.321e-40	++	92912	AXIN1	MODIFIER	intron_variant	55032	0.26919	0.0280678	8.74782e-22	37880	0.299375	0.0321847	1.38102e-20	NO	locus40	Novel	Novel	Novel	Novel	Novel	Novel
RDW_CV	Blood_routine	rs12933935	16	390563	T	C	0.1195	0.1978	0.0216	6.197e-20	++	92912	PGAP6	MODIFIER	downstream_gene_variant	55032	0.210778	0.0289719	3.4578e-13	37880	0.181457	0.0325496	2.47822e-08	NO	locus40	Novel	Novel	Novel	Novel	Novel	Novel
RDW_CV	Blood_routine	rs116875075	16	540790	C	A	0.0803	0.2272	0.0288	2.98e-15	--	92912	CAPN15	MODIFIER	intron_variant	55032	0.214743	0.0381482	1.81071e-08	37880	0.24373	0.0438883	2.80124e-08	NO	locus40	Novel	Novel	Novel	Novel	Novel	Novel
RDW_CV	Blood_routine	rs4984899	16	594048	T	C	0.523	-0.0607	0.006	8.744e-24	--	92912	RAB40C	MODIFIER	intron_variant	55032	-0.0661086	0.00788317	5.02805e-17	37880	-0.0530448	0.00939031	1.61484e-08	NO	locus40	Novel	Novel	Novel	Novel	Novel	Novel
RDW_CV	Blood_routine	rs56085648	16	721108	A	C	0.5216	-0.0657	0.0103	1.673e-10	--	92912	ANTKMT	MODIFIER	upstream_gene_variant	55032	-0.072877	0.0135425	7.39231e-08	37880	-0.0559087	0.0157998	0.000402309	NO	locus40	Novel	Novel	Novel	Novel	Novel	Novel
RDW_CV	Blood_routine	rs9916866	17	28856137	G	C	0.6899	0.0731	0.0058	4.312e-36	--	92912	ERAL1	MODIFIER	intron_variant	55032	0.0843798	0.00762854	1.93776e-28	37880	0.0572901	0.00903078	2.24068e-10	YES	locus41	Novel	Novel	Novel	Novel	Novel	Novel
RDW_CV	Blood_routine	rs149313892	18	46134557	C	T	0.1044	-0.1418	0.0194	2.942e-13	++	92912	HAUS1	MODIFIER	intergenic_variant	55032	-0.13656	0.0256602	1.02707e-07	37880	-0.148751	0.0297378	5.6714e-07	NO	locus44	Known	Known	Known	Novel	Known	Known
RDW_CV	Blood_routine	rs6507670	18	46154443	G	A	0.5413	-0.0558	0.0051	7.857e-28	++	92912	C18orf25	MODIFIER	intergenic_variant	55032	-0.0480293	0.00668686	6.83754e-13	37880	-0.0666325	0.00789603	3.20775e-17	YES	locus44	Known	Known	Known	Known	Known	Known
RDW_CV	Blood_routine	rs12971955	19	17121965	A	G	0.3115	-0.0864	0.0134	9.721e-11	--	92912	MYO9B	MODIFIER	intron_variant	55032	-0.0890758	0.0177582	5.27509e-07	37880	-0.0829659	0.0202612	4.22513e-05	YES	locus47	Novel	Novel	Novel	Novel	Novel	Novel
RDW_CV	Blood_routine	rs56191433	19	57632898	A	G	0.3343	-0.0371	0.0055	1.201e-11	--	92912	ZNF211	MODIFIER	upstream_gene_variant	55032	-0.0414016	0.00719684	8.78052e-09	37880	-0.0312529	0.00843956	0.000212941	YES	locus48	Novel	Novel	Novel	Novel	Novel	Novel
RDW_CV	Blood_routine	rs73166622	22	21584574	C	G	0.4541	0.0504	0.0068	1.141e-13	++	92912	UBE2L3	MODIFIER	intron_variant	55032	0.0675454	0.00898454	5.56416e-14	37880	0.0275818	0.0103762	0.00785652	YES	locus49	Novel	Novel	Novel	Novel	Novel	Novel
RDW_CV	Blood_routine	rs2072860	22	37074564	A	G	0.4265	-0.1251	0.0082	1.497e-52	--	92912	TMPRSS6	MODIFIER	intron_variant	55032	-0.119539	0.010784	1.48594e-28	37880	-0.132634	0.0126175	7.61202e-26	YES	locus51	Known	Known	Known	Novel	Known	Known
RDW_CV	Blood_routine	rs78640241	22	37074598	T	C	0.1384	-0.1963	0.0166	2.499e-32	--	92912	TMPRSS6	MODIFIER	intron_variant	55032	-0.162918	0.0217274	6.46696e-14	37880	-0.24281	0.025659	2.99364e-21	NO	locus51	Known	Known	Known	Novel	Known	Known
RDW_CV	Blood_routine	rs9607412	22	37088297	C	T	0.3986	-0.0733	0.0073	6.635e-24	++	92912	TMPRSS6	MODIFIER	intron_variant	55032	-0.0540141	0.00952058	1.39985e-08	37880	-0.100425	0.0112736	5.19637e-19	NO	locus51	Known	Known	Known	Novel	Known	Known
RDW_CV	Blood_routine	rs131814	22	50521672	A	G	0.6759	-0.0636	0.0096	2.973e-11	--	92912	SCO2	MODIFIER	downstream_gene_variant	55032	-0.0740924	0.0124465	2.63506e-09	37880	-0.0484073	0.0149366	0.00119171	YES	locus52	Novel	Novel	Novel	Novel	Novel	Novel
RDW_CV	Blood_routine	rs146844151	23	153650575	A	G	0.0695	-0.1251	0.0182	5.614e-12	--	92912	DUSP9	MODIFIER	3_prime_UTR_variant	55032	-0.138062	0.0239759	8.49278e-09	37880	-0.107602	0.0277921	0.000108099	YES	locus53	Novel	Novel	Novel	Novel	Novel	Novel
RDW_CV	Blood_routine	rs72554665	23	154532269	A	C	0.0213	-0.3431	0.0304	1.57e-29	--	92912	G6PD	MODERATE	missense_variant	55032	-0.348302	0.0388224	2.92012e-19	37880	-0.334788	0.0488909	7.50758e-12	YES	locus54	Novel	Novel	Novel	Novel	Novel	Novel
T1_PLT	Blood_routine	rs538510209	1	43518061	A	G	0.0388	0.1744	0.0248	1.932e-12	++	66814	PTPRF	MODIFIER	intergenic_variant	42703	0.193446	0.0313037	6.42481e-10	24111	0.142484	0.0405383	0.000440078	NO	locus1	Known	Known	Novel	Novel	Known	Known
T1_PLT	Blood_routine	rs193129088	1	43570468	T	G	0.0245	0.2188	0.0285	1.772e-14	++	66814	PTPRF	MODIFIER	intron_variant	42703	0.292918	0.036305	7.13181e-16	24111	0.0988718	0.0461977	0.03234	YES	locus1	Known	Known	Novel	Novel	Known	Known
T1_PLT	Blood_routine	rs10914127	1	171974808	G	A	0.7412	-0.0598	0.0074	9.107e-16	++	66814	DNM3	MODIFIER	intron_variant	42703	-0.0631318	0.00940897	1.94984e-11	24111	-0.0542036	0.012141	8.02546e-06	YES	locus4	Known	Known	Novel	Novel	Known	Known
T1_PLT	Blood_routine	rs10919615	1	199005775	T	C	0.8213	0.0785	0.0088	5.168e-19	++	66814	LINC01222	MODIFIER	downstream_gene_variant	42703	0.0809842	0.0112107	5.05359e-13	24111	0.0745604	0.0142688	1.73752e-07	YES	locus5	Known	Known	Novel	Novel	Known	Known
T1_PLT	Blood_routine	rs1260334	2	27525730	A	C	0.4873	-0.0434	0.0067	9.675e-11	--	66814	GCKR	MODIFIER	downstream_gene_variant	42703	-0.0585521	0.00854579	7.30466e-12	24111	-0.0191177	0.0108208	0.0772698	YES	locus7	Known	Known	Novel	Novel	Known	Known
T1_PLT	Blood_routine	rs1354034	3	56815721	C	T	0.5672	0.1045	0.0108	2.601e-22	--	66814	ARHGEF3	MODIFIER	intron_variant	42703	0.131371	0.0137473	1.22236e-21	24111	0.0620638	0.0172625	0.000324026	YES	locus10	Known	Known	Known	Known	Known	Known
T1_PLT	Blood_routine	rs4912485	3	184367270	C	T	0.5522	0.0979	0.0143	7.922e-12	--	66814	POLR2H	MODIFIER	intron_variant	42703	0.1091	0.0182281	2.16043e-09	24111	0.0798275	0.0230908	0.000546009	YES	locus13	Known	Known	Novel	Novel	Known	Known
T1_PLT	Blood_routine	rs13144052	4	82903887	A	G	0.2973	0.0408	0.0063	1.101e-10	++	66814	THAP9	MODIFIER	intron_variant	42703	0.0437163	0.00803156	5.23709e-08	24111	0.0361283	0.010283	0.000442395	YES	locus15	Known	Known	Novel	Novel	Known	Known
T1_PLT	Blood_routine	rs141990959	4	109945564	T	C	0.0209	-0.4001	0.0455	1.343e-18	--	66814	EGF	MODIFIER	intron_variant	42703	-0.43459	0.0593291	2.38726e-13	24111	-0.351009	0.0707131	6.91114e-07	NO	locus16	Known	Known	Known	Novel	Known	Known
T1_PLT	Blood_routine	rs2298999	4	109990751	C	T	0.7408	-0.105	0.0091	6.691e-31	++	66814	EGF	MODIFIER	intron_variant	42703	-0.107708	0.0116187	1.85738e-20	24111	-0.10081	0.0145815	4.72607e-12	NO	locus16	Known	Known	Known	Novel	Known	Known
T1_PLT	Blood_routine	rs77792983	4	110027819	G	C	0.2593	-0.134	0.0074	3.121e-73	++	66814	EGF	MODIFIER	intergenic_variant	42703	-0.136795	0.00938281	3.80277e-48	24111	-0.129276	0.0120374	6.63896e-27	YES	locus16	Known	Known	Known	Known	Known	Known
T1_PLT	Blood_routine	rs76811816	5	61332947	T	C	0.213	0.0704	0.009	4.201e-15	++	66814	ZSWIM6	LOW	splice_region_variant&synonymous_variant	42703	0.0633381	0.0114513	3.18266e-08	24111	0.081632	0.0144314	1.54433e-08	YES	locus18	Known	Known	Novel	Novel	Known	Known
T1_PLT	Blood_routine	rs56116444	5	111726150	G	T	0.2767	-0.0442	0.0066	1.971e-11	++	66814	NREP	MODIFIER	downstream_gene_variant	42703	-0.0521123	0.00833789	4.10289e-10	24111	-0.0310387	0.0107511	0.0038892	YES	locus21	Known	Known	Novel	Novel	Known	Known
T1_PLT	Blood_routine	rs2338819	5	142160452	T	C	0.3577	-0.0474	0.0062	3.16e-14	--	66814	NDFIP1	MODIFIER	intergenic_variant	42703	-0.0472067	0.00791508	2.45918e-09	24111	-0.0476742	0.0101498	2.63949e-06	YES	locus22	Known	Known	Novel	Novel	Known	Known
T1_PLT	Blood_routine	rs4712651	6	22062256	A	C	0.6088	-0.0816	0.0101	8.778e-16	--	66814	CASC15	MODIFIER	intron_variant&non_coding_transcript_variant	42703	-0.0865469	0.0129258	2.14635e-11	24111	-0.0735631	0.01635	6.81852e-06	YES	locus24	Known	Known	Novel	Novel	Known	Known
T1_PLT	Blood_routine	rs214054	6	25559670	G	A	0.4719	-0.0404	0.0059	7.012e-12	++	66814	CARMIL1	MODIFIER	intron_variant	42703	-0.0422793	0.00747018	1.51597e-08	24111	-0.0372811	0.00957477	9.87347e-05	YES	locus25	Known	Known	Novel	Novel	Known	Known
T1_PLT	Blood_routine	rs9468164	6	27588365	A	T	0.506	0.041	0.0064	1.697e-10	++	66814	ZNF184	MODIFIER	intergenic_variant	42703	0.041266	0.00818019	4.54391e-07	24111	0.0406585	0.0103805	8.97243e-05	YES	locus26	Known	Novel	Novel	Novel	Known	Novel
T1_PLT	Blood_routine	rs5745587	6	33577348	G	A	0.2893	0.1029	0.0095	1.542e-27	--	66814	BAK1	MODIFIER	intron_variant	42703	0.105922	0.012016	1.19564e-18	24111	0.0979303	0.0153513	1.77898e-10	YES	locus27	Known	Known	Known	Known	Known	Known
T1_PLT	Blood_routine	rs396746	6	33589268	C	A	0.9033	0.1056	0.0134	3.509e-15	--	66814	LINC00336	MODIFIER	intron_variant&non_coding_transcript_variant	42703	0.0942222	0.0169448	2.68943e-08	24111	0.124628	0.021949	1.3621e-08	NO	locus27	Known	Known	Known	Novel	Known	Known
T1_PLT	Blood_routine	rs751331	6	33674811	A	G	0.0669	0.1523	0.0189	8.993e-16	++	66814	ITPR3	MODIFIER	intron_variant	42703	0.149308	0.0248356	1.8343e-09	24111	0.156545	0.0293068	9.21361e-08	NO	locus27	Known	Known	Known	Novel	Known	Known
T1_PLT	Blood_routine	rs6920747	6	35270846	C	T	0.6717	0.0403	0.0058	4.663e-12	--	66814	ZNF76	MODIFIER	intron_variant	42703	0.0445618	0.00741245	1.83527e-09	24111	0.0334021	0.00942935	0.00039657	YES	locus28	Known	Known	Novel	Novel	Known	Known
T1_PLT	Blood_routine	rs79927326	6	36466866	T	G	0.1348	0.0819	0.0084	3.285e-22	++	66814	KCTD20	MODIFIER	intron_variant	42703	0.09774	0.0107331	8.51726e-20	24111	0.0560145	0.0136874	4.26894e-05	YES	locus29	Known	Known	Known	Known	Known	Known
T1_PLT	Blood_routine	rs6902600	6	134714754	G	A	0.282	0.0649	0.0076	1.116e-17	--	66814	ALDH8A1	MODIFIER	regulatory_region_variant	42703	0.0622653	0.00966097	1.15571e-10	24111	0.0689914	0.0122067	1.58657e-08	NO	locus30	Known	Known	Known	Novel	Known	Known
T1_PLT	Blood_routine	rs11759553	6	135101158	T	A	0.2547	0.1166	0.0091	2.058e-37	--	66814	HBS1L	MODIFIER	intron_variant	42703	0.12038	0.0116248	3.95094e-25	24111	0.11063	0.0147281	5.84655e-14	YES	locus30	Known	Known	Known	Known	Known	Known
T1_PLT	Blood_routine	rs1182173	7	2838382	G	C	0.1725	0.0585	0.0086	1.236e-11	--	66814	GNA12	MODIFIER	intron_variant	42703	0.0596707	0.0109591	5.18454e-08	24111	0.0565176	0.0139997	5.41253e-05	YES	locus31	Known	Known	Novel	Novel	Known	Known
T1_PLT	Blood_routine	rs12530835	7	39968526	T	C	0.3602	0.0401	0.0062	1.129e-10	++	66814	CDK13	MODIFIER	intron_variant	42703	0.0311821	0.00789237	7.78538e-05	24111	0.0544841	0.0100668	6.22429e-08	YES	locus32	Known	Known	Novel	Novel	Known	Known
T1_PLT	Blood_routine	rs7811282	7	80580748	T	C	0.5468	0.0654	0.0064	2.028e-24	++	66814	CD36	MODIFIER	intron_variant	42703	0.0721275	0.00812236	6.67882e-19	24111	0.0542089	0.0104375	2.0621e-07	YES	locus34	Known	Known	Known	Known	Known	Known
T1_PLT	Blood_routine	rs342185	7	106666132	G	A	0.7795	0.1389	0.0183	3.214e-14	--	66814	CCDC71L	MODIFIER	upstream_gene_variant	42703	0.167892	0.0231974	4.56983e-13	24111	0.0910839	0.0297745	0.00221988	NO	locus36	Known	Novel	Known	Novel	Known	Novel
T1_PLT	Blood_routine	rs342247	7	106702745	G	A	0.2439	-0.0939	0.0084	3.159e-29	++	66814	CCDC71L	MODIFIER	intron_variant&non_coding_transcript_variant	42703	-0.109591	0.0106311	6.44318e-25	24111	-0.068401	0.0135755	4.69051e-07	YES	locus36	Known	Known	Known	Known	Known	Known
T1_PLT	Blood_routine	rs6993696	8	105569056	A	G	0.4395	-0.0592	0.0066	5.24e-19	--	66814	ZFPM2	MODIFIER	intron_variant	42703	-0.0643257	0.00842764	2.29879e-14	24111	-0.0507116	0.0107956	2.63463e-06	YES	locus37	Known	Known	Novel	Novel	Known	Known
T1_PLT	Blood_routine	rs385893	9	4763176	C	T	0.7762	0.1274	0.0142	2.551e-19	--	66814	AK3	MODIFIER	downstream_gene_variant	42703	0.119361	0.0181304	4.59621e-11	24111	0.140126	0.0227537	7.35021e-10	NO	locus39	Known	Known	Novel	Novel	Known	Known
T1_PLT	Blood_routine	rs402133	9	4835717	T	C	0.8514	0.1303	0.0128	3.444e-24	++	66814	RCL1	MODIFIER	intron_variant	42703	0.130033	0.0163474	1.80011e-15	24111	0.130717	0.0207526	2.99875e-10	YES	locus39	Known	Known	Novel	Novel	Known	Known
T1_PLT	Blood_routine	rs17803780	9	4849647	C	T	0.5602	0.0756	0.0079	1.22e-21	--	66814	RCL1	MODIFIER	intron_variant	42703	0.082868	0.0100737	1.93286e-16	24111	0.0639103	0.0127794	5.70243e-07	NO	locus39	Known	Known	Novel	Novel	Known	Known
T1_PLT	Blood_routine	rs10820606	9	96430637	C	A	0.5243	0.0656	0.0084	4.939e-15	--	66814	ZNF367	MODIFIER	intergenic_variant	42703	0.0657189	0.010668	7.25688e-10	24111	0.0653811	0.0135347	1.36101e-06	YES	locus43	Known	Known	Novel	Novel	Known	Known
T1_PLT	Blood_routine	rs9411377	9	133269992	C	A	0.5916	0.0402	0.0063	1.769e-10	--	66814	ABO	MODIFIER	intron_variant	42703	0.0462446	0.00801022	7.77804e-09	24111	0.0304546	0.0102356	0.00292644	YES	locus45	Known	Novel	Novel	Novel	Known	Novel
T1_PLT	Blood_routine	rs9787438	10	63278270	C	G	0.2915	0.0585	0.006	2.274e-22	++	66814	JMJD1C	MODIFIER	intron_variant	42703	0.0733759	0.00762874	6.6896e-22	24111	0.0341011	0.00977701	0.000486867	YES	locus46	Known	Known	Known	Known	Known	Known
T1_PLT	Blood_routine	rs2185818	10	95790983	A	G	0.225	0.0452	0.0064	2.162e-12	++	66814	ENTPD1	MODIFIER	intron_variant	42703	0.0436113	0.00820529	1.06642e-07	24111	0.0476806	0.0103612	4.18765e-06	YES	locus47	Known	Known	Novel	Novel	Known	Known
T1_PLT	Blood_routine	rs7105372	11	8722672	A	C	0.2886	0.0548	0.0082	2.803e-11	++	66814	DENND2B	MODIFIER	intron_variant	42703	0.060895	0.0104244	5.17047e-09	24111	0.0446563	0.0134034	0.000863138	YES	locus48	Known	Known	Novel	Novel	Known	Known
T1_PLT	Blood_routine	rs72643559	11	61852802	C	T	0.471	-0.0583	0.0068	1.109e-17	++	66814	FADS2	MODIFIER	intron_variant	42703	-0.0622074	0.0086426	6.12068e-13	24111	-0.0519689	0.0110719	2.68232e-06	YES	locus49	Known	Known	Novel	Novel	Known	Known
T1_PLT	Blood_routine	rs185345524	11	119212130	T	G	0.0425	0.2755	0.0338	3.972e-16	++	66814	CBL	MODIFIER	intron_variant	42703	0.339137	0.0436697	8.10214e-15	24111	0.179721	0.0535531	0.00079097	NO	locus51	Known	Novel	Novel	Novel	Known	Novel
T1_PLT	Blood_routine	rs12276986	11	119259979	T	C	0.4799	0.0855	0.0076	3.331e-29	++	66814	CBL	MODIFIER	intron_variant	42703	0.0996195	0.00968927	8.54673e-25	24111	0.0626109	0.0123527	4.00774e-07	YES	locus51	Known	Known	Novel	Novel	Known	Known
T1_PLT	Blood_routine	rs10771511	12	29284284	C	T	0.4919	-0.0446	0.0056	1.844e-15	++	66814	FAR2	MODIFIER	intron_variant	42703	-0.0537872	0.00713755	4.854e-14	24111	-0.029752	0.00906274	0.00102747	YES	locus52	Known	Known	Known	Known	Known	Known
T1_PLT	Blood_routine	rs12825471	12	110891656	A	G	0.2142	0.0586	0.0084	2.838e-12	++	66814	CCDC63	MODIFIER	intron_variant	42703	0.0613237	0.0106638	8.8914e-09	24111	0.0542651	0.0136113	6.69807e-05	YES	locus55	Known	Novel	Novel	Novel	Known	Novel
T1_PLT	Blood_routine	rs3803170	12	111409936	G	A	0.9157	0.1575	0.0115	1.895e-42	--	66814	SH2B3	MODIFIER	intron_variant	42703	0.171051	0.014788	6.06597e-31	24111	0.136402	0.0184249	1.32984e-13	YES	locus56	Known	Known	Known	Known	Known	Known
T1_PLT	Blood_routine	rs78894077	12	111418869	T	C	0.0914	0.1533	0.0158	2.149e-22	++	66814	SH2B3	MODERATE	missense_variant	42703	0.16289	0.0198871	2.59597e-16	24111	0.137216	0.0257967	1.0427e-07	NO	locus56	Known	Known	Known	Novel	Known	Known
T1_PLT	Blood_routine	rs9577229	13	113319517	T	C	0.1515	-0.0633	0.0093	1.237e-11	--	66814	LAMP1	MODERATE	missense_variant	42703	-0.0615756	0.0118431	2.00064e-07	24111	-0.066187	0.0152101	1.35204e-05	YES	locus58	Known	Known	Novel	Novel	Known	Known
T1_PLT	Blood_routine	rs542370583	14	102601275	G	A	0.0541	0.1854	0.0289	1.31e-10	--	66814	RCOR1	MODIFIER	intron_variant	42703	0.200071	0.0353283	1.48576e-08	24111	0.15601	0.049991	0.00180377	NO	locus60	Known	Known	Novel	Novel	Known	Known
T1_PLT	Blood_routine	rs12887440	14	102617562	A	G	0.5809	0.0478	0.0061	7.07e-15	++	66814	RCOR1	MODIFIER	intron_variant	42703	0.0546817	0.00778592	2.1692e-12	24111	0.0363993	0.00996436	0.000259245	YES	locus60	Known	Known	Novel	Novel	Known	Known
T1_PLT	Blood_routine	rs11070169	15	39027810	T	C	0.3708	0.0648	0.0078	8.489e-17	++	66814	RASGRP1	MODIFIER	intron_variant&non_coding_transcript_variant	42703	0.0704015	0.00994243	1.43219e-12	24111	0.0558694	0.0124987	7.82096e-06	YES	locus62	Known	Known	Novel	Novel	Known	Known
T1_PLT	Blood_routine	rs1684053	15	64899249	T	G	0.7081	0.0471	0.007	2.3e-11	++	66814	ANKDD1A	MODIFIER	intergenic_variant	42703	0.051198	0.00893792	1.0152e-08	24111	0.0404072	0.011458	0.000421017	YES	locus63	Known	Known	Known	Known	Known	Known
T1_PLT	Blood_routine	rs76038336	16	309611	C	G	0.0594	0.1601	0.0231	3.816e-12	++	66814	AXIN1	MODIFIER	intron_variant	42703	0.141723	0.029732	1.87284e-06	24111	0.187875	0.0365267	2.69681e-07	YES	locus64	Known	Known	Novel	Novel	Known	Known
T1_PLT	Blood_routine	rs76619018	16	75396695	C	A	0.5064	0.0367	0.0056	7.139e-11	--	66814	CFDP1	MODIFIER	intron_variant	42703	0.0411636	0.00716844	9.3377e-09	24111	0.0294881	0.00909013	0.00117875	YES	locus66	Known	Novel	Novel	Novel	Known	Novel
T1_PLT	Blood_routine	rs2243103	17	4936105	G	C	0.0569	0.1122	0.0149	5.449e-14	--	66814	GP1BA	MODIFIER	downstream_gene_variant	42703	0.0928272	0.0187593	7.4848e-07	24111	0.145477	0.0246003	3.34649e-09	YES	locus68	Known	Known	Novel	Novel	Known	Known
T1_PLT	Blood_routine	rs7221322	17	35546753	G	A	0.5027	0.0583	0.0089	7.017e-11	--	66814	SLFN14	MODIFIER	3_prime_UTR_variant	42703	0.0497918	0.0113804	1.21319e-05	24111	0.0722135	0.0144853	6.187e-07	YES	locus69	Known	Known	Novel	Novel	Known	Known
T1_PLT	Blood_routine	rs3786848	19	38716689	T	C	0.3737	-0.0453	0.0067	1.082e-11	--	66814	ACTN4	MODIFIER	intron_variant	42703	-0.0468419	0.00843475	2.80092e-08	24111	-0.0428033	0.0109006	8.61172e-05	YES	locus73	Known	Known	Novel	Novel	Known	Known
T1_PLT	Blood_routine	rs3826887	19	55180577	A	G	0.2116	-0.0807	0.0104	1.119e-14	--	66814	SYT5	MODIFIER	upstream_gene_variant	42703	-0.087677	0.0131883	2.96893e-11	24111	-0.0689193	0.0171062	5.60351e-05	YES	locus74	Known	Known	Known	Known	Known	Known
T1_PLT	Blood_routine	rs151337	20	59027736	C	T	0.8752	0.1057	0.0113	1.196e-20	--	66814	ATP5F1E	MODIFIER	3_prime_UTR_variant	42703	0.107229	0.0143602	8.19974e-14	24111	0.103079	0.0184893	2.47446e-08	YES	locus76	Known	Known	Novel	Novel	Known	Known
T2_PLT	Blood_routine	rs117656396	1	43340066	T	C	0.0298	0.2494	0.0338	1.669e-13	++	66797	MPL	MODERATE	missense_variant	42700	0.290222	0.0440382	4.39137e-11	24097	0.190593	0.0528031	0.000306775	YES	locus2	Known	Known	Novel	Novel	Known	Known
T2_PLT	Blood_routine	rs140926479	1	43608052	C	A	0.0403	0.144	0.0219	4.858e-11	--	66797	PTPRF	MODIFIER	intron_variant	42700	0.150367	0.0277667	6.11646e-08	24097	0.133513	0.0356238	0.000178349	NO	locus2	Known	Known	Novel	Novel	Known	Known
T2_PLT	Blood_routine	rs675022	1	45543457	G	T	0.5749	0.0397	0.0058	1.112e-11	--	66797	PRDX1	MODIFIER	upstream_gene_variant	42700	0.0421925	0.00744304	1.43863e-08	24097	0.0357257	0.00945566	0.000157943	YES	locus3	Known	Novel	Novel	Novel	Known	Novel
T2_PLT	Blood_routine	rs10399820	1	94410726	C	G	0.4678	0.0457	0.007	7.157e-11	++	66797	ARHGAP29-AS1	MODIFIER	non_coding_transcript_exon_variant	42700	0.042043	0.0089133	2.39491e-06	24097	0.0516167	0.0113542	5.46626e-06	YES	locus4	Known	Known	Novel	Novel	Known	Known
T2_PLT	Blood_routine	rs12566888	1	156899255	T	G	0.4374	0.0812	0.009	1.364e-19	++	66797	PEAR1	MODIFIER	intron_variant	42700	0.0856561	0.0114264	6.56448e-14	24097	0.0739555	0.0144474	3.07227e-07	YES	locus6	Known	Known	Known	Known	Known	Known
T2_PLT	Blood_routine	rs10914127	1	171974808	G	A	0.7411	-0.0523	0.0074	1.643e-12	++	66797	DNM3	MODIFIER	intron_variant	42700	-0.0600241	0.00939009	1.63429e-10	24097	-0.0395693	0.012039	0.00101349	YES	locus7	Known	Known	Novel	Novel	Known	Known
T2_PLT	Blood_routine	rs10919615	1	199005775	T	C	0.8213	0.0794	0.0088	1.487e-19	++	66797	LINC01222	MODIFIER	downstream_gene_variant	42700	0.0813907	0.0111871	3.45462e-13	24097	0.0762487	0.0141654	7.33567e-08	YES	locus8	Known	Known	Novel	Novel	Known	Known
T2_PLT	Blood_routine	rs41315846	1	247549001	C	T	0.4553	0.0691	0.0093	1.393e-13	--	66797	GCSAML	MODIFIER	upstream_gene_variant	42700	0.0852747	0.0119192	8.40234e-13	24097	0.043374	0.0150675	0.00399402	YES	locus9	Known	Known	Novel	Novel	Known	Known
T2_PLT	Blood_routine	rs71423603	2	233565954	T	C	0.2359	-0.0584	0.0093	3.244e-10	--	66797	USP40	MODIFIER	intron_variant	42700	-0.0602657	0.011867	3.80548e-07	24097	-0.0555329	0.0149529	0.000204131	YES	locus11	Known	Known	Novel	Novel	Known	Known
T2_PLT	Blood_routine	rs1354034	3	56815721	C	T	0.5673	0.1268	0.0107	2.401e-32	--	66797	ARHGEF3	MODIFIER	intron_variant	42700	0.140083	0.0136709	1.22349e-24	24097	0.105636	0.0172128	8.4064e-10	YES	locus13	Known	Known	Known	Known	Known	Known
T2_PLT	Blood_routine	rs11731681	4	6940071	A	G	0.3435	-0.048	0.0066	4.36e-13	--	66797	TBC1D14	MODIFIER	intron_variant	42700	-0.0480728	0.00835559	8.74823e-09	24097	-0.0477769	0.0108547	1.07518e-05	YES	locus17	Known	Known	Novel	Novel	Known	Known
T2_PLT	Blood_routine	rs11723160	4	83050510	G	A	0.2819	0.0473	0.0074	1.694e-10	--	66797	COPS4	MODIFIER	intron_variant	42700	0.0532995	0.00938514	1.35375e-08	24097	0.0374353	0.0120729	0.00193019	YES	locus18	Known	Known	Novel	Novel	Known	Known
T2_PLT	Blood_routine	rs141990959	4	109945564	T	C	0.0209	-0.3986	0.0453	1.276e-18	--	66797	EGF	MODIFIER	intron_variant	42700	-0.416205	0.0591472	1.96743e-12	24097	-0.373735	0.0702843	1.0522e-07	NO	locus19	Known	Known	Known	Novel	Known	Known
T2_PLT	Blood_routine	rs4141077	4	109962185	G	T	0.0654	0.1381	0.0196	2.034e-12	--	66797	EGF	MODIFIER	intron_variant	42700	0.112022	0.0247093	5.79923e-06	24097	0.183033	0.0323885	1.59349e-08	NO	locus19	Known	Novel	Known	Novel	Known	Novel
T2_PLT	Blood_routine	rs2298999	4	109990751	C	T	0.7409	-0.1165	0.0091	7.83e-38	++	66797	EGF	MODIFIER	intron_variant	42700	-0.120122	0.0115635	2.8119e-25	24097	-0.110689	0.0145776	3.1232e-14	NO	locus19	Known	Known	Known	Novel	Known	Known
T2_PLT	Blood_routine	rs77001541	4	110026904	C	G	0.2618	-0.1489	0.0072	5.56e-94	--	66797	EGF	MODIFIER	intergenic_variant	42700	-0.153421	0.0091691	7.60852e-63	24097	-0.141475	0.0118053	4.30725e-33	YES	locus19	Known	Known	Known	Known	Known	Known
T2_PLT	Blood_routine	rs76811816	5	61332947	T	C	0.2129	0.0803	0.0089	2.819e-19	++	66797	ZSWIM6	LOW	splice_region_variant&synonymous_variant	42700	0.0714164	0.0114058	3.81566e-10	24097	0.0944307	0.0144134	5.69246e-11	YES	locus22	Known	Known	Novel	Novel	Known	Known
T2_PLT	Blood_routine	rs56084922	5	111726186	G	A	0.2752	-0.0418	0.0065	1.741e-10	++	66797	NREP	MODIFIER	downstream_gene_variant	42700	-0.0446337	0.00826658	6.69052e-08	24097	-0.0369311	0.0107013	0.000558342	YES	locus25	Known	Known	Novel	Novel	Known	Known
T2_PLT	Blood_routine	rs2288821	5	142168401	T	G	0.3702	0.0531	0.0067	1.581e-15	++	66797	NDFIP1	MODIFIER	downstream_gene_variant	42700	0.0584359	0.00843573	4.2924e-12	24097	0.0442499	0.0108585	4.59843e-05	YES	locus26	Known	Known	Novel	Novel	Known	Known
T2_PLT	Blood_routine	rs954635	5	173220844	T	A	0.5603	-0.0548	0.0085	1.006e-10	++	66797	RPL7AP33	MODIFIER	downstream_gene_variant	42700	-0.0518784	0.0108016	1.56423e-06	24097	-0.0595156	0.0136777	1.35335e-05	YES	locus27	Known	Known	Novel	Novel	Known	Known
T2_PLT	Blood_routine	rs9460699	6	22062767	A	T	0.6334	-0.0701	0.0094	1.152e-13	--	66797	CASC15	MODIFIER	intron_variant&non_coding_transcript_variant	42700	-0.0723625	0.0120169	1.7256e-09	24097	-0.0664854	0.0152854	1.36383e-05	YES	locus28	Known	Known	Novel	Novel	Known	Known
T2_PLT	Blood_routine	rs77649000	6	27457093	C	T	0.0693	0.0694	0.0107	9.058e-11	--	66797	ZNF184	MODIFIER	intron_variant	42700	0.0689513	0.0137257	5.07306e-07	24097	0.0701511	0.0171242	4.19247e-05	YES	locus30	Known	Known	Novel	Novel	Known	Known
T2_PLT	Blood_routine	rs9380371	6	33570484	T	C	0.27	0.1095	0.0107	1.169e-24	++	66797	BAK1	MODIFIER	downstream_gene_variant	42700	0.121962	0.013616	3.32736e-19	24097	0.089609	0.0172379	2.01053e-07	YES	locus31	Known	Known	Known	Known	Known	Known
T2_PLT	Blood_routine	rs210139	6	33575632	C	A	0.729	0.0891	0.0098	6.972e-20	--	66797	BAK1	MODIFIER	intron_variant	42700	0.088803	0.0122887	4.96021e-13	24097	0.089745	0.0160919	2.44641e-08	NO	locus31	Known	Known	Known	Novel	Known	Known
T2_PLT	Blood_routine	rs12214637	6	33859587	A	G	0.0556	0.1356	0.0187	4.697e-13	++	66797	MLN	MODIFIER	intergenic_variant	42700	0.121669	0.0250528	1.1947e-06	24097	0.153225	0.0282393	5.76461e-08	NO	locus31	Known	Novel	Known	Novel	Known	Novel
T2_PLT	Blood_routine	rs2273882	6	36469936	G	A	0.1359	0.0962	0.0084	1.766e-30	--	66797	KCTD20	MODIFIER	intron_variant	42700	0.116376	0.0106678	1.04232e-27	24097	0.063604	0.0135529	2.69203e-06	YES	locus34	Known	Known	Known	Known	Known	Known
T2_PLT	Blood_routine	rs147740307	6	36501186	G	C	0.0121	0.4668	0.0692	1.539e-11	--	66797	STK38	MODIFIER	intron_variant	42700	0.549356	0.0933788	4.02671e-09	24097	0.366171	0.103128	0.0003843	NO	locus34	Known	Known	Known	Novel	Known	Known
T2_PLT	Blood_routine	rs550047159	6	36507061	C	T	0.0206	0.3145	0.0428	2.033e-13	--	66797	STK38	MODIFIER	intron_variant	42700	0.403228	0.0528541	2.36429e-14	24097	0.145297	0.0729745	0.046474	NO	locus34	Known	Known	Known	Novel	Known	Known
T2_PLT	Blood_routine	rs9376063	6	134739309	A	G	0.2727	0.0531	0.0066	1.276e-15	++	66797	ALDH8A1	MODIFIER	regulatory_region_variant	42700	0.0456038	0.00841702	6.02532e-08	24097	0.065289	0.0107821	1.40149e-09	NO	locus35	Known	Known	Known	Novel	Known	Known
T2_PLT	Blood_routine	rs9389269	6	135106021	C	T	0.2523	0.1306	0.0091	2.453e-46	--	66797	HBS1L	MODIFIER	upstream_gene_variant	42700	0.138961	0.0116106	5.20475e-33	24097	0.116983	0.0148113	2.82879e-15	YES	locus35	Known	Known	Known	Known	Known	Known
T2_PLT	Blood_routine	rs12670507	7	39910722	T	C	0.2851	0.0468	0.0073	1.159e-10	++	66797	CDK13	MODIFIER	regulatory_region_variant	42700	0.0423534	0.00925505	4.73391e-06	24097	0.054051	0.0117384	4.132e-06	YES	locus38	Known	Known	Novel	Novel	Known	Known
T2_PLT	Blood_routine	rs74903838	7	80575414	G	A	0.3001	0.0601	0.0072	8.229e-17	--	66797	CD36	MODIFIER	intron_variant	42700	0.0640636	0.00920788	3.46418e-12	24097	0.053783	0.0116185	3.67282e-06	YES	locus39	Known	Known	Known	Known	Known	Known
T2_PLT	Blood_routine	rs2687145	7	99721021	G	A	0.6985	0.0409	0.006	1.151e-11	--	66797	CYP3A7	MODIFIER	intron_variant	42700	0.0413083	0.00766627	7.11197e-08	24097	0.0401654	0.00973361	3.68383e-05	YES	locus40	Known	Known	Novel	Novel	Known	Known
T2_PLT	Blood_routine	rs342247	7	106702745	G	A	0.2438	-0.0948	0.0083	6.797e-30	++	66797	CCDC71L	MODIFIER	intron_variant&non_coding_transcript_variant	42700	-0.109397	0.0105934	5.32108e-25	24097	-0.0709134	0.013559	1.69512e-07	YES	locus41	Known	Known	Known	Known	Known	Known
T2_PLT	Blood_routine	rs342301	7	106736882	T	C	0.2789	-0.1288	0.0139	1.659e-20	--	66797	CCDC71L	MODIFIER	upstream_gene_variant	42700	-0.140613	0.0176392	1.56603e-15	24097	-0.109605	0.0224706	1.07327e-06	NO	locus41	Known	Known	Known	Novel	Known	Known
T2_PLT	Blood_routine	rs4734879	8	105570896	G	A	0.3926	-0.0727	0.0069	1.091e-25	++	66797	ZFPM2	MODIFIER	intron_variant	42700	-0.0773311	0.00877764	1.25141e-18	24097	-0.0650101	0.0113322	9.65095e-09	YES	locus42	Known	Known	Novel	Novel	Known	Known
T2_PLT	Blood_routine	rs385893	9	4763176	C	T	0.7762	0.1167	0.0141	1.611e-16	--	66797	AK3	MODIFIER	downstream_gene_variant	42700	0.0991744	0.0180372	3.83389e-08	24097	0.144571	0.0227911	2.24869e-10	NO	locus43	Known	Known	Novel	Novel	Known	Known
T2_PLT	Blood_routine	rs402133	9	4835717	T	C	0.8515	0.1132	0.0128	9.872e-19	++	66797	RCL1	MODIFIER	intron_variant	42700	0.117922	0.0162698	4.2335e-13	24097	0.105524	0.0207859	3.8399e-07	NO	locus43	Known	Known	Novel	Novel	Known	Known
T2_PLT	Blood_routine	rs2236495	9	4844214	C	T	0.5616	0.0766	0.0079	1.837e-22	--	66797	RCL1	MODIFIER	intron_variant	42700	0.0861428	0.00999366	6.70965e-18	24097	0.0612341	0.0127297	1.50682e-06	YES	locus43	Known	Known	Novel	Novel	Known	Known
T2_PLT	Blood_routine	rs7861055	9	38197036	G	A	0.3982	-0.0673	0.0099	9.478e-12	++	66797	SHB	MODIFIER	regulatory_region_variant	42700	-0.053733	0.0126577	2.18514e-05	24097	-0.0884669	0.0157985	2.14709e-08	YES	locus45	Known	Known	Novel	Novel	Known	Known
T2_PLT	Blood_routine	rs10740109	10	63280379	A	C	0.3053	0.0651	0.0059	6.291e-28	++	66797	JMJD1C	MODIFIER	intron_variant	42700	0.0740864	0.00754117	8.85116e-23	24097	0.0503253	0.00963794	1.77399e-07	YES	locus47	Known	Known	Known	Known	Known	Known
T2_PLT	Blood_routine	rs3892344	10	95814388	G	C	0.226	0.0428	0.0064	2.997e-11	--	66797	ENTPD1	MODIFIER	intron_variant	42700	0.0363123	0.00820053	9.50933e-06	24097	0.0531445	0.0103847	3.09478e-07	YES	locus48	Known	Known	Novel	Novel	Known	Known
T2_PLT	Blood_routine	rs102274	11	61790354	C	T	0.5307	0.0617	0.0066	8.241e-21	--	66797	TMEM258	MODIFIER	intron_variant	42700	0.0693058	0.0083383	9.42975e-17	24097	0.0490079	0.0107773	5.43288e-06	YES	locus49	Known	Known	Novel	Novel	Known	Known
T2_PLT	Blood_routine	rs6589724	11	119241793	C	G	0.4857	0.0501	0.0074	1.433e-11	++	66797	CBL	MODIFIER	intron_variant	42700	0.0625851	0.00939788	2.74789e-11	24097	0.0294646	0.0120632	0.0145848	YES	locus52	Known	Known	Novel	Novel	Known	Known
T2_PLT	Blood_routine	rs10771511	12	29284284	C	T	0.4921	-0.0375	0.0056	1.796e-11	++	66797	FAR2	MODIFIER	intron_variant	42700	-0.0463025	0.00710094	7.00164e-11	24097	-0.0233138	0.00902829	0.00981432	YES	locus53	Known	Known	Known	Known	Known	Known
T2_PLT	Blood_routine	rs79225797	12	104582720	C	T	0.1207	0.0774	0.0116	2.528e-11	--	66797	CHST11	MODIFIER	intron_variant	42700	0.089425	0.0147556	1.35794e-09	24097	0.0579608	0.0187869	0.00203432	YES	locus55	Known	Known	Novel	Novel	Known	Known
T2_PLT	Blood_routine	rs2040571	12	110919923	A	G	0.2306	0.0537	0.0079	1.223e-11	++	66797	MYL2	MODIFIER	intron_variant	42700	0.059046	0.0100875	4.81759e-09	24097	0.0450869	0.0128009	0.000428046	NO	locus56	Known	Known	Novel	Novel	Known	Known
T2_PLT	Blood_routine	rs7299142	12	111391709	A	G	0.8338	0.1077	0.0094	2.64e-30	++	66797	LINC02356	MODIFIER	intron_variant&non_coding_transcript_variant	42700	0.111878	0.0119885	1.03777e-20	24097	0.101018	0.0152119	3.12176e-11	YES	locus56	Known	Known	Known	Known	Known	Known
T2_PLT	Blood_routine	rs78894077	12	111418869	T	C	0.0915	0.14	0.0157	3.865e-19	++	66797	SH2B3	MODERATE	missense_variant	42700	0.141137	0.0197633	9.2406e-13	24097	0.137984	0.0256462	7.43652e-08	NO	locus56	Known	Known	Known	Novel	Known	Known
T2_PLT	Blood_routine	rs4148445	13	95245105	T	C	0.79	0.0702	0.0095	1.433e-13	++	66797	ABCC4	MODIFIER	intron_variant	42700	0.0619968	0.0120014	2.39392e-07	24097	0.0837935	0.0155041	6.49516e-08	YES	locus57	Known	Known	Novel	Novel	Known	Known
T2_PLT	Blood_routine	rs2403068	14	102607196	A	G	0.5667	0.0403	0.0062	1.004e-10	++	66797	RCOR1	MODIFIER	intron_variant	42700	0.0410148	0.00789299	2.03231e-07	24097	0.039057	0.0101404	0.000117341	YES	locus59	Known	Known	Novel	Novel	Known	Known
T2_PLT	Blood_routine	rs116890829	14	105191384	C	T	0.0748	0.1188	0.0186	1.772e-10	--	66797	NUDT14	MODIFIER	intergenic_variant	42700	0.157841	0.023515	1.91514e-11	24097	0.0531394	0.0305256	0.0817165	YES	locus60	Known	Known	Novel	Novel	Known	Known
T2_PLT	Blood_routine	rs11855642	15	38989767	T	C	0.335	0.057	0.006	2.034e-21	++	66797	RASGRP1	MODIFIER	intron_variant&non_coding_transcript_variant	42700	0.0579872	0.00761972	2.73779e-14	24097	0.0553781	0.00972259	1.22778e-08	YES	locus61	Known	Known	Novel	Novel	Known	Known
T2_PLT	Blood_routine	rs1684053	15	64899249	T	G	0.7082	0.0648	0.007	2.601e-20	++	66797	ANKDD1A	MODIFIER	intergenic_variant	42700	0.0639138	0.00889242	6.60085e-13	24097	0.066281	0.011428	6.63606e-09	YES	locus62	Known	Known	Known	Known	Known	Known
T2_PLT	Blood_routine	rs76038336	16	309611	C	G	0.0593	0.1645	0.023	8.659e-13	++	66797	AXIN1	MODIFIER	intron_variant	42700	0.14818	0.029576	5.43926e-07	24097	0.189427	0.0365954	2.26391e-07	YES	locus63	Known	Known	Novel	Novel	Known	Known
T2_PLT	Blood_routine	rs12918974	16	75460045	A	T	0.5338	0.0455	0.0057	2.284e-15	++	66797	TMEM170A	MODIFIER	intron_variant	42700	0.0502138	0.00726932	4.92833e-12	24097	0.0376533	0.00935144	5.66213e-05	YES	locus64	Known	Known	Novel	Novel	Known	Known
T2_PLT	Blood_routine	rs6065	17	4933086	T	C	0.046	0.1217	0.016	3.191e-14	++	66797	GP1BA	MODERATE	missense_variant	42700	0.103831	0.0201473	2.55558e-07	24097	0.152759	0.0265065	8.26076e-09	YES	locus66	Known	Known	Novel	Novel	Known	Known
T2_PLT	Blood_routine	rs56321017	17	75803438	T	C	0.3995	0.0611	0.0093	5.17e-11	++	66797	UNK	MODIFIER	intron_variant	42700	0.05064	0.0118996	2.08502e-05	24097	0.0776155	0.014938	2.03807e-07	YES	locus69	Known	Known	Novel	Novel	Known	Known
T2_PLT	Blood_routine	rs59957197	19	55162773	C	G	0.061	-0.2775	0.0277	1.258e-23	--	66797	DNAAF3	MODIFIER	intron_variant	42700	-0.305067	0.0344542	8.4217e-19	24097	-0.227071	0.0465497	1.07152e-06	NO	locus73	Known	Known	Known	Novel	Known	Known
T2_PLT	Blood_routine	rs2288420	19	55181755	C	T	0.2108	-0.1362	0.0109	7.201e-36	++	66797	PTPRH	LOW	stop_retained_variant	42700	-0.145695	0.0138382	6.38557e-26	24097	-0.120628	0.0176476	8.179e-12	YES	locus73	Known	Known	Known	Known	Known	Known
T2_PLT	Blood_routine	rs578991	19	56119859	A	G	0.6379	-0.0641	0.0081	2.611e-15	--	66797	ZNF787	MODIFIER	intron_variant	42700	-0.0765107	0.0102537	8.53493e-14	24097	-0.0434574	0.0132522	0.00104076	YES	locus74	Known	Known	Known	Known	Known	Known
T2_PLT	Blood_routine	rs151359	20	59037335	G	C	0.8791	0.0938	0.0113	1.336e-16	--	66797	PRELID3B	MODIFIER	intron_variant	42700	0.0924022	0.0143945	1.36949e-10	24097	0.0960405	0.0184095	1.81941e-07	YES	locus75	Known	Known	Novel	Novel	Known	Known
T2_PLT	Blood_routine	rs150856286	20	59208800	T	G	0.0222	-0.3094	0.0467	3.556e-11	--	66797	ZNF831	MODIFIER	intron_variant	42700	-0.346966	0.0595451	5.64508e-09	24097	-0.249199	0.0753882	0.000947894	NO	locus75	Known	Known	Novel	Novel	Known	Known
T3_PLT	Blood_routine	rs61776496	1	11976223	C	T	0.4427	-0.0509	0.008	1.868e-10	++	66705	MFN2	MODIFIER	upstream_gene_variant	42619	-0.0557169	0.0100439	2.90081e-08	24086	-0.0425467	0.0131552	0.00121975	YES	locus1	Known	Known	Novel	Novel	Known	Known
T3_PLT	Blood_routine	rs1657820	1	117615985	G	A	0.2122	0.0497	0.0079	3.519e-10	--	66705	TENT5C	MODIFIER	intron_variant	42619	0.0430424	0.0100921	1.99954e-05	24086	0.0604842	0.0128031	2.31031e-06	YES	locus8	Known	Known	Novel	Novel	Known	Known
T3_PLT	Blood_routine	rs117815664	1	156894401	T	C	0.014	-0.686	0.0744	2.825e-20	--	66705	PEAR1	MODIFIER	intron_variant	42619	-0.742165	0.0967927	1.75267e-14	24086	-0.605118	0.116158	1.89404e-07	NO	locus9	Known	Novel	Known	Novel	Known	Novel
T3_PLT	Blood_routine	rs12041331	1	156899922	A	G	0.4132	0.2387	0.0093	1.32e-145	++	66705	PEAR1	MODIFIER	intron_variant	42619	0.25381	0.0117373	1.06414e-103	24086	0.213336	0.0151961	9.01364e-45	YES	locus9	Known	Known	Known	Known	Known	Known
T3_PLT	Blood_routine	rs79440685	1	156913555	A	G	0.019	-0.5986	0.0655	6.644e-20	--	66705	PEAR1	MODIFIER	intron_variant	42619	-0.610595	0.0822135	1.11148e-13	24086	-0.577612	0.108547	1.03027e-07	NO	locus9	Known	Novel	Known	Novel	Known	Novel
T3_PLT	Blood_routine	rs61546108	1	156916985	A	G	0.2763	-0.1398	0.0074	1.35e-79	--	66705	LRRC71	MODIFIER	upstream_gene_variant	42619	-0.145098	0.00933203	1.63192e-54	24086	-0.130881	0.0121529	4.79292e-27	NO	locus9	Known	Known	Known	Known	Known	Known
T3_PLT	Blood_routine	rs76783162	1	156975302	A	T	0.0327	0.3655	0.0416	1.585e-18	++	66705	ARHGEF11	MODIFIER	intron_variant	42619	0.363885	0.0534472	9.87416e-12	24086	0.367887	0.0662907	2.86312e-08	NO	locus9	Known	Known	Known	Novel	Known	Known
T3_PLT	Blood_routine	rs192166876	1	157004234	A	G	0.0261	-0.4358	0.0438	2.476e-23	--	66705	ARHGEF11	MODIFIER	intron_variant	42619	-0.444848	0.0573091	8.34257e-15	24086	-0.423208	0.0679023	4.58744e-10	NO	locus9	Known	Known	Known	Novel	Known	Known
T3_PLT	Blood_routine	rs527887998	1	157017725	G	A	0.0907	0.3767	0.0242	1.886e-54	--	66705	ARHGEF11	MODIFIER	intron_variant	42619	0.423394	0.030473	6.88177e-44	24086	0.296156	0.0399985	1.31947e-13	NO	locus9	Known	Known	Known	Novel	Known	Known
T3_PLT	Blood_routine	rs12239179	1	199007363	T	C	0.8201	0.0782	0.0087	2.166e-19	++	66705	LINC01222	MODIFIER	non_coding_transcript_exon_variant	42619	0.0795741	0.010968	4.01236e-13	24086	0.0760162	0.0142432	9.44931e-08	YES	locus10	Known	Known	Novel	Novel	Known	Known
T3_PLT	Blood_routine	rs1105489	1	247547565	A	G	0.4155	0.0625	0.0089	2.137e-12	++	66705	GCSAML	MODIFIER	upstream_gene_variant	42619	0.0680129	0.0112448	1.46295e-09	24086	0.0533291	0.0145639	0.000250524	YES	locus11	Known	Known	Novel	Novel	Known	Known
T3_PLT	Blood_routine	rs10929961	2	160021564	A	G	0.8632	0.052	0.0082	2.688e-10	++	66705	PLA2R1	MODIFIER	intron_variant	42619	0.0533013	0.0104279	3.19742e-07	24086	0.0497985	0.0134028	0.000202778	YES	locus12	Known	Known	Novel	Novel	Known	Known
T3_PLT	Blood_routine	rs56201966	2	233376597	G	A	0.2746	-0.0526	0.0074	1.233e-12	++	66705	DGKD	MODIFIER	intron_variant	42619	-0.0542919	0.00933767	6.08934e-09	24086	-0.0496152	0.0121335	4.33052e-05	YES	locus13	Known	Known	Novel	Novel	Known	Known
T3_PLT	Blood_routine	rs1354034	3	56815721	C	T	0.5671	0.1128	0.0107	8.439e-26	--	66705	ARHGEF3	MODIFIER	intron_variant	42619	0.123169	0.0135989	1.33783e-19	24086	0.0955881	0.0175075	4.76574e-08	YES	locus14	Known	Known	Known	Known	Known	Known
T3_PLT	Blood_routine	rs13099401	3	184359769	C	T	0.4894	0.0848	0.0136	4.193e-10	--	66705	CLCN2	MODIFIER	intron_variant	42619	0.0863335	0.0169883	3.73594e-07	24086	0.082181	0.0226057	0.000277536	YES	locus16	Known	Known	Novel	Novel	Known	Known
T3_PLT	Blood_routine	rs73068638	3	190042351	C	T	0.2432	-0.055	0.0082	2.303e-11	++	66705	P3H2	MODIFIER	intron_variant	42619	-0.0570448	0.0103961	4.08517e-08	24086	-0.0516761	0.0134849	0.000127031	YES	locus17	Known	Known	Novel	Novel	Known	Known
T3_PLT	Blood_routine	rs141990959	4	109945564	T	C	0.0209	-0.4034	0.0454	6.781e-19	--	66705	EGF	MODIFIER	intron_variant	42619	-0.363152	0.0589941	7.47274e-10	24086	-0.462087	0.0712357	8.77203e-11	NO	locus19	Known	Known	Known	Novel	Known	Known
T3_PLT	Blood_routine	rs2298999	4	109990751	C	T	0.7408	-0.1108	0.0091	3.21e-34	++	66705	EGF	MODIFIER	intron_variant	42619	-0.112247	0.0115372	2.26517e-22	24086	-0.10854	0.0147487	1.84927e-13	NO	locus19	Known	Known	Known	Novel	Known	Known
T3_PLT	Blood_routine	rs11569129	4	110008938	G	A	0.2614	-0.1416	0.0069	1.25e-92	++	66705	EGF	MODIFIER	intron_variant	42619	-0.137014	0.00873977	2.1722e-55	24086	-0.149544	0.0114114	3.09101e-39	YES	locus19	Known	Known	Known	Known	Known	Known
T3_PLT	Blood_routine	rs76811816	5	61332947	T	C	0.2127	0.0962	0.009	8.858e-27	++	66705	ZSWIM6	LOW	splice_region_variant&synonymous_variant	42619	0.0910779	0.0113735	1.16708e-15	24086	0.104745	0.0146411	8.41589e-13	YES	locus21	Known	Known	Novel	Novel	Known	Known
T3_PLT	Blood_routine	rs10474546	5	78438755	T	G	0.0846	0.0793	0.0099	1.579e-15	++	66705	SCAMP1	MODIFIER	intron_variant	42619	0.076448	0.0124951	9.46237e-10	24086	0.0841172	0.0164226	3.02273e-07	YES	locus23	Known	Known	Novel	Novel	Known	Known
T3_PLT	Blood_routine	rs17098224	5	142187850	T	G	0.3476	-0.0565	0.0076	1.244e-13	--	66705	NDFIP1	MODIFIER	intergenic_variant	42619	-0.0635591	0.00961822	3.89045e-11	24086	-0.0446054	0.0125103	0.000363178	YES	locus24	Known	Known	Novel	Novel	Known	Known
T3_PLT	Blood_routine	rs6935612	6	25585616	C	T	0.4003	-0.0545	0.0062	1.613e-18	++	66705	CARMIL1	MODIFIER	intron_variant	42619	-0.0531407	0.00781481	1.04616e-11	24086	-0.0567728	0.0102042	2.6418e-08	YES	locus27	Known	Known	Novel	Novel	Known	Known
T3_PLT	Blood_routine	rs1474986	6	28607395	A	T	0.8188	-0.0837	0.0122	7.018e-12	--	66705	ZBED9	MODIFIER	intron_variant&non_coding_transcript_variant	42619	-0.0659838	0.0151651	1.35491e-05	24086	-0.116284	0.0205674	1.56957e-08	YES	locus28	Known	Novel	Novel	Novel	Known	Novel
T3_PLT	Blood_routine	rs75080135	6	33584930	C	A	0.2859	0.0731	0.0094	7.017e-15	--	66705	BAK1	MODIFIER	upstream_gene_variant	42619	0.0865643	0.0118505	2.77907e-13	24086	0.0503362	0.0153757	0.00106135	YES	locus29	Known	Known	Known	Novel	Known	Known
T3_PLT	Blood_routine	rs148953196	6	36419916	G	A	0.0166	0.4125	0.0555	1.043e-13	--	66705	PXT1	MODIFIER	intron_variant	42619	0.43314	0.068405	2.42019e-10	24086	0.372821	0.0948292	8.44151e-05	NO	locus31	Known	Novel	Known	Novel	Known	Novel
T3_PLT	Blood_routine	rs79328581	6	36486687	G	C	0.1344	0.1005	0.0084	8.986e-33	--	66705	KCTD20	MODIFIER	intron_variant	42619	0.112897	0.0106313	2.42493e-26	24086	0.0794721	0.0138214	8.92874e-09	YES	locus31	Known	Known	Known	Known	Known	Known
T3_PLT	Blood_routine	rs550047159	6	36507061	C	T	0.0206	0.3425	0.043	1.689e-15	--	66705	STK38	MODIFIER	intron_variant	42619	0.408145	0.0527116	9.71181e-15	24086	0.211645	0.0744325	0.00446293	NO	locus31	Known	Known	Known	Novel	Known	Known
T3_PLT	Blood_routine	rs9376061	6	134733843	G	A	0.2757	0.0549	0.0068	5.641e-16	--	66705	ALDH8A1	MODIFIER	regulatory_region_variant	42619	0.0486593	0.00853676	1.19823e-08	24086	0.0656801	0.0111767	4.18929e-09	NO	locus32	Known	Known	Known	Novel	Known	Known
T3_PLT	Blood_routine	rs74652483	6	135046403	C	G	0.0291	0.2696	0.0386	2.999e-12	++	66705	HBS1L	MODIFIER	intron_variant	42619	0.292347	0.0478714	1.01564e-09	24086	0.226998	0.0654058	0.000519278	NO	locus32	Known	Known	Known	Novel	Known	Known
T3_PLT	Blood_routine	rs11759553	6	135101158	T	A	0.255	0.0953	0.0091	1.8e-25	--	66705	HBS1L	MODIFIER	intron_variant	42619	0.104063	0.011526	1.739e-19	24086	0.0804918	0.01499	7.88715e-08	YES	locus32	Known	Known	Known	Known	Known	Known
T3_PLT	Blood_routine	rs74903838	7	80575414	G	A	0.3001	0.0527	0.0072	3.314e-13	--	66705	CD36	MODIFIER	intron_variant	42619	0.0567363	0.00916855	6.08793e-10	24086	0.0461023	0.0118153	9.54333e-05	YES	locus34	Known	Known	Known	Known	Known	Known
T3_PLT	Blood_routine	rs2687145	7	99721021	G	A	0.6987	0.0542	0.006	3.204e-19	--	66705	CYP3A7	MODIFIER	intron_variant	42619	0.0575697	0.00763682	4.75664e-14	24086	0.0485224	0.00990397	9.61856e-07	YES	locus35	Known	Known	Novel	Novel	Known	Known
T3_PLT	Blood_routine	rs4727659	7	106717041	G	T	0.7628	0.0851	0.0088	5.889e-22	--	66705	CCDC71L	MODIFIER	intron_variant&non_coding_transcript_variant	42619	0.0993781	0.01113	4.30626e-19	24086	0.060739	0.0145187	2.87065e-05	YES	locus36	Known	Known	Known	Known	Known	Known
T3_PLT	Blood_routine	rs4541868	8	105578477	A	C	0.3879	-0.0529	0.0074	1.162e-12	--	66705	ZFPM2	MODIFIER	intron_variant	42619	-0.0665243	0.00933643	1.03896e-12	24086	-0.0291893	0.0123174	0.0177996	YES	locus37	Known	Known	Novel	Novel	Known	Known
T3_PLT	Blood_routine	rs385893	9	4763176	C	T	0.7761	0.1155	0.0142	3.769e-16	--	66705	AK3	MODIFIER	downstream_gene_variant	42619	0.0985922	0.0179707	4.10516e-08	24086	0.143463	0.0230893	5.1849e-10	NO	locus39	Known	Known	Novel	Novel	Known	Known
T3_PLT	Blood_routine	rs402133	9	4835717	T	C	0.8514	0.1124	0.0128	2.055e-18	++	66705	RCL1	MODIFIER	intron_variant	42619	0.108329	0.016213	2.36374e-11	24086	0.119376	0.0210486	1.41605e-08	NO	locus39	Known	Known	Novel	Novel	Known	Known
T3_PLT	Blood_routine	rs17803780	9	4849647	C	T	0.5601	0.0755	0.0079	1.366e-21	--	66705	RCL1	MODIFIER	intron_variant	42619	0.0813738	0.00998458	3.64083e-16	24086	0.0655755	0.0129579	4.17782e-07	YES	locus39	Known	Known	Novel	Novel	Known	Known
T3_PLT	Blood_routine	rs10815146	9	5015901	A	T	0.4418	-0.0442	0.0063	2.137e-12	--	66705	JAK2	MODIFIER	intron_variant	42619	-0.0383915	0.00793555	1.31211e-06	24086	-0.0540379	0.0103248	1.6607e-07	NO	locus39	Known	Known	Novel	Novel	Known	Known
T3_PLT	Blood_routine	rs7022662	9	22147716	G	C	0.6313	-0.0523	0.0081	1.162e-10	++	66705	CDKN2B	MODIFIER	regulatory_region_variant	42619	-0.0771369	0.010293	6.67575e-14	24086	-0.0114527	0.0132089	0.385915	YES	locus40	Known	Known	Novel	Novel	Known	Known
T3_PLT	Blood_routine	rs10995489	10	63281085	A	G	0.3086	0.0556	0.0059	4.946e-21	++	66705	JMJD1C	MODIFIER	intron_variant	42619	0.0656896	0.00743738	1.02494e-18	24086	0.0383244	0.00972114	8.0677e-05	YES	locus43	Known	Known	Known	Known	Known	Known
T3_PLT	Blood_routine	rs6584027	10	95784756	A	G	0.2246	0.0427	0.0064	2.94e-11	++	66705	ENTPD1	MODIFIER	intron_variant	42619	0.0422607	0.00812578	1.98413e-07	24086	0.0434764	0.0104904	3.40714e-05	YES	locus44	Known	Known	Novel	Novel	Known	Known
T3_PLT	Blood_routine	rs174554	11	61811991	G	A	0.519	0.0584	0.0066	1.502e-18	--	66705	FADS1	MODIFIER	intron_variant	42619	0.0584749	0.00834756	2.46945e-12	24086	0.0583019	0.0109818	1.10245e-07	YES	locus45	Known	Known	Novel	Novel	Known	Known
T3_PLT	Blood_routine	rs11224293	11	100578387	A	G	0.3101	-0.0534	0.0073	1.861e-13	--	66705	ARHGAP42	MODIFIER	intergenic_variant	42619	-0.0485818	0.00916221	1.14283e-07	24086	-0.0613489	0.0118602	2.30792e-07	YES	locus46	Known	Known	Novel	Novel	Known	Known
T3_PLT	Blood_routine	rs67045536	11	126422248	T	C	0.4979	-0.0723	0.0093	8.362e-15	--	66705	KIRREL3	MODIFIER	downstream_gene_variant	42619	-0.0621573	0.0117761	1.30416e-07	24086	-0.0893963	0.0152447	4.51565e-09	YES	locus47	Known	Known	Novel	Novel	Known	Known
T3_PLT	Blood_routine	rs3803170	12	111409936	G	A	0.9158	0.1171	0.0115	3.681e-24	--	66705	SH2B3	MODIFIER	intron_variant	42619	0.11902	0.0146545	4.59621e-16	24086	0.113837	0.0187403	1.24434e-09	YES	locus52	Known	Known	Known	Known	Known	Known
T3_PLT	Blood_routine	rs78894077	12	111418869	T	C	0.0915	0.1269	0.0157	7.492e-16	++	66705	SH2B3	MODERATE	missense_variant	42619	0.143528	0.0196842	3.06408e-13	24086	0.0973759	0.026197	0.000201549	NO	locus52	Known	Known	Known	Novel	Known	Known
T3_PLT	Blood_routine	rs4148445	13	95245105	T	C	0.79	0.0691	0.0095	4.384e-13	++	66705	ABCC4	MODIFIER	intron_variant	42619	0.0690281	0.0119803	8.32109e-09	24086	0.0691838	0.0157624	1.13784e-05	YES	locus53	Known	Known	Novel	Novel	Known	Known
T3_PLT	Blood_routine	rs28520026	14	105121176	T	C	0.2321	0.0478	0.0076	3.471e-10	++	66705	JAG2	MODIFIER	intergenic_variant	42619	0.0467336	0.00962939	1.21467e-06	24086	0.0496994	0.012475	6.77922e-05	YES	locus54	Known	Known	Novel	Novel	Known	Known
T3_PLT	Blood_routine	rs7168645	15	38978964	T	C	0.3266	0.0462	0.0061	5.02e-14	++	66705	RASGRP1	MODIFIER	intron_variant&non_coding_transcript_variant	42619	0.0501378	0.00772187	8.41589e-11	24086	0.0393761	0.0100725	9.25763e-05	YES	locus55	Known	Known	Novel	Novel	Known	Known
T3_PLT	Blood_routine	rs1684053	15	64899249	T	G	0.7081	0.0817	0.007	4.412e-31	++	66705	ANKDD1A	MODIFIER	intergenic_variant	42619	0.0876003	0.0088592	4.69029e-23	24086	0.0714846	0.0116166	7.57216e-10	YES	locus56	Known	Known	Known	Known	Known	Known
T3_PLT	Blood_routine	rs76038336	16	309611	C	G	0.0593	0.1645	0.0231	1.086e-12	++	66705	AXIN1	MODIFIER	intron_variant	42619	0.147454	0.0294729	5.64391e-07	24086	0.191566	0.0372017	2.61342e-07	YES	locus57	Known	Known	Novel	Novel	Known	Known
T3_PLT	Blood_routine	rs2243103	17	4936105	G	C	0.0569	0.1247	0.0149	7.05e-17	--	66705	GP1BA	MODIFIER	downstream_gene_variant	42619	0.099978	0.0186145	7.83177e-08	24086	0.169293	0.0250291	1.34369e-11	YES	locus60	Known	Known	Novel	Novel	Known	Known
T3_PLT	Blood_routine	rs708382	17	44364976	C	T	0.4229	-0.0614	0.0079	9.398e-15	++	66705	FAM171A2	MODIFIER	upstream_gene_variant	42619	-0.0645524	0.0100445	1.30431e-10	24086	-0.0560988	0.0128752	1.3178e-05	YES	locus61	Known	Known	Novel	Novel	Known	Known
T3_PLT	Blood_routine	rs11077797	17	75832093	T	G	0.2958	0.064	0.0101	2.294e-10	++	66705	UNC13D	MODIFIER	intron_variant	42619	0.0570276	0.012726	7.42233e-06	24086	0.0756617	0.0165445	4.80297e-06	YES	locus62	Known	Known	Novel	Novel	Known	Known
T3_PLT	Blood_routine	rs59957197	19	55162773	C	G	0.061	-0.2689	0.0278	3.907e-22	--	66705	DNAAF3	MODIFIER	intron_variant	42619	-0.298137	0.0344334	4.7863e-18	24086	-0.214227	0.0471117	5.43626e-06	NO	locus65	Known	Known	Known	Novel	Known	Known
T3_PLT	Blood_routine	rs2288420	19	55181755	C	T	0.2108	-0.1261	0.0109	9.098e-31	++	66705	PTPRH	LOW	stop_retained_variant	42619	-0.1421	0.0137944	6.95344e-25	24086	-0.0990671	0.0179422	3.36194e-08	YES	locus65	Known	Known	Known	Known	Known	Known
T3_PLT	Blood_routine	rs490345	19	56132101	G	A	0.6199	-0.0873	0.0086	2.654e-24	++	66705	ZNF444	MODIFIER	upstream_gene_variant	42619	-0.103324	0.0108056	1.15398e-21	24086	-0.0599159	0.0141282	2.22638e-05	YES	locus66	Known	Known	Known	Known	Known	Known
T3_PLT	Blood_routine	rs6132106	20	1943481	A	G	0.733	-0.075	0.0102	2.037e-13	--	66705	SIRPA	MODIFIER	downstream_gene_variant	42619	-0.0759643	0.0128298	3.2017e-09	24086	-0.0733076	0.0168503	1.35819e-05	YES	locus67	Known	Known	Novel	Novel	Known	Known
T3_PLT	Blood_routine	rs151359	20	59037335	G	C	0.879	0.1123	0.0114	5.577e-23	--	66705	PRELID3B	MODIFIER	intron_variant	42619	0.105334	0.0143368	2.02582e-13	24086	0.124001	0.018677	3.15355e-11	YES	locus68	Known	Known	Novel	Novel	Known	Known
VB12	Blood_routine	rs499600	1	45573405	G	T	0.6564	0.0738	0.0073	4.062e-24	--	44831	AKR1A1	MODIFIER	downstream_gene_variant	44710	0.074357	0.00737807	6.90399e-24	121	0.0515031	0.0451678	0.254177	YES	locus2	Novel	Novel	NA	NA	Novel	Novel
VB12	Blood_routine	rs2335235	3	128596882	C	G	0.37	-0.0658	0.0099	3.508e-11	-+	44831	RPN1	MODIFIER	intergenic_variant	44710	-0.0686324	0.0100495	8.52511e-12	121	0.05609	0.0659713	0.395204	YES	locus8	Novel	Novel	NA	NA	Novel	Novel
VB12	Blood_routine	rs1390980	4	145597861	A	T	0.1866	-0.1278	0.0153	6.218e-17	--	44831	MMAA	MODIFIER	upstream_gene_variant	44710	-0.128517	0.0154087	7.39265e-17	121	-0.0828897	0.118789	0.48531	NO	locus10	Known	Known	NA	NA	Known	Known
VB12	Blood_routine	rs72723808	4	145626633	G	A	0.0781	-0.2272	0.014	4.353e-59	++	44831	MMAA	MODIFIER	intron_variant	44710	-0.230871	0.0141455	6.98554e-60	121	-0.028478	0.103945	0.784106	YES	locus10	Known	Known	NA	NA	Known	Known
VB12	Blood_routine	rs2448707	6	49479238	G	A	0.778	0.0727	0.0083	3.083e-18	-+	44831	CENPQ	MODIFIER	intron_variant	44710	0.0744215	0.00841534	9.27257e-19	121	-0.0350082	0.0667143	0.599758	YES	locus11	Known	Known	NA	NA	Known	Known
VB12	Blood_routine	rs1801222	10	17114152	G	A	0.7961	0.1143	0.0134	1.175e-17	--	44831	CUBN	MODERATE	missense_variant	44710	0.114456	0.0135413	2.8543e-17	121	0.107629	0.0811591	0.184789	NO	locus13	Known	Known	NA	NA	Known	Known
VB12	Blood_routine	rs77450030	10	17144673	T	C	0.1769	-0.1181	0.0175	1.355e-11	-+	44831	TRDMT1	MODIFIER	3_prime_UTR_variant	44710	-0.125252	0.0177638	1.77705e-12	121	0.0913696	0.0964238	0.343341	NO	locus13	Known	Known	NA	NA	Known	Known
VB12	Blood_routine	rs3752950	10	17161357	T	G	0.2148	0.0883	0.0088	1.889e-23	+-	44831	TRDMT1	MODIFIER	intron_variant	44710	0.0905496	0.00894677	4.4617e-24	121	-0.0112012	0.0591365	0.84977	YES	locus13	Known	Known	NA	NA	Known	Known
VB12	Blood_routine	rs588448	11	60160949	A	G	0.1539	0.0797	0.0097	1.607e-16	++	44831	LINC02705	MODIFIER	upstream_gene_variant	44710	0.0814067	0.00976592	7.69839e-17	121	0.00019335	0.0666981	0.997687	YES	locus14	Known	Known	NA	NA	Known	Known
VB12	Blood_routine	rs55775715	14	74273961	T	A	0.2338	0.1163	0.0111	1.387e-25	-+	44831	ABCD4	MODIFIER	intergenic_variant	44710	0.119867	0.0112691	2.01002e-26	121	-0.016773	0.0683614	0.80618	YES	locus15	Known	Known	NA	NA	Known	Known
VB12	Blood_routine	rs79008529	19	5816942	A	G	0.1158	0.2279	0.0288	2.279e-15	+-	44831	NRTN	MODIFIER	intron_variant	44710	0.247276	0.0293678	3.7653e-17	121	-0.224935	0.142073	0.113369	YES	locus16	Known	Known	NA	NA	Known	Known
VB12	Blood_routine	rs58403183	19	8306134	T	C	0.0987	0.2576	0.0201	1.306e-37	++	44831	CD320	MODIFIER	intron_variant	44710	0.259846	0.0202748	1.33076e-37	121	0.13098	0.150789	0.38505	YES	locus17	Known	Known	NA	NA	Known	Known
VB12	Blood_routine	rs10415861	19	48599557	A	G	0.3299	0.134	0.0176	2.482e-14	+-	44831	FAM83E	MODIFIER	downstream_gene_variant	44710	0.139409	0.017861	5.93745e-15	121	-0.0353938	0.100395	0.724431	NO	locus18	Known	Known	NA	NA	Known	Known
VB12	Blood_routine	rs1047781	19	48703374	T	A	0.4639	0.2474	0.0175	1.735e-45	-+	44831	FUT2	MODERATE	missense_variant	44710	0.256228	0.0177393	2.73275e-47	121	-0.0456501	0.102246	0.655256	YES	locus18	Known	Known	NA	NA	Known	Known
VB12	Blood_routine	rs281405	19	48724253	C	T	0.849	0.2052	0.0212	4.465e-22	--	44831	RASIP1	MODIFIER	intron_variant	44710	0.206843	0.0215136	6.94225e-22	121	0.141829	0.135276	0.294434	NO	locus18	Known	Known	NA	NA	Known	Known
VB12	Blood_routine	rs5753231	22	30607082	T	C	0.1342	0.1234	0.0158	5.725e-15	++	44831	TCN2	MODIFIER	upstream_gene_variant	44710	0.123701	0.0159489	8.76193e-15	121	0.109214	0.11832	0.355989	NO	locus20	Known	Known	NA	NA	Known	Known
VB12	Blood_routine	rs2240433	22	30607151	G	A	0.2558	-0.1226	0.0092	1.534e-40	++	44831	TCN2	MODIFIER	upstream_gene_variant	44710	-0.126801	0.00935892	8.06306e-42	121	-0.00333613	0.0501262	0.946936	YES	locus20	Known	Known	NA	NA	Known	Known
VB12	Blood_routine	rs75680863	22	30611036	T	A	0.0841	0.1847	0.0187	4.749e-23	-+	44831	TCN2	MODERATE	missense_variant	44710	0.188982	0.0188954	1.50107e-23	121	-0.00129481	0.124569	0.991707	NO	locus20	Known	Known	NA	NA	Known	Known
VB12	Blood_routine	rs117353193	22	30614430	A	G	0.0281	0.2317	0.0358	9.41e-11	++	44831	TCN2	MODERATE	missense_variant	44710	0.231807	0.0359773	1.17033e-10	121	0.219468	0.335657	0.513211	NO	locus20	Known	Known	NA	NA	Known	Known
VD2_3	Blood_routine	rs2282679	4	71742666	G	T	0.2967	-0.1494	0.0084	1.169e-70	++	53285	GC	MODIFIER	intron_variant	49967	-0.159975	0.00876331	1.88538e-74	3318	-0.0276445	0.0296852	0.351722	YES	locus3	Known	Known	NA	NA	Known	Known
VD2_3	Blood_routine	rs117628830	4	71845674	C	G	0.1357	-0.157	0.0128	2.574e-34	--	53285	GC	MODIFIER	intergenic_variant	49967	-0.170235	0.0133936	5.188e-37	3318	-0.00342752	0.0455574	0.940028	NO	locus3	Known	Known	NA	NA	Known	Known
VD2_3	Blood_routine	rs144416400	11	14616395	G	C	0.04	-0.2721	0.0324	4.874e-17	+-	53285	PSMA1	MODIFIER	intron_variant	49967	-0.301152	0.0336346	3.43875e-19	3318	0.113104	0.122508	0.355883	NO	locus5	Known	Novel	NA	NA	Known	Novel
VD2_3	Blood_routine	rs146001219	11	14781887	C	T	0.0662	-0.2136	0.0239	3.928e-19	+-	53285	PDE3B	MODIFIER	intron_variant	49967	-0.243734	0.0250138	1.95659e-22	3318	0.101337	0.0808912	0.210296	NO	locus5	Known	Novel	NA	NA	Known	Novel
VD2_3	Blood_routine	rs4757269	11	14814646	C	A	0.3613	-0.1029	0.0068	4.127e-51	+-	53285	PDE3B	MODIFIER	intron_variant	49967	-0.114774	0.00711995	1.84587e-58	3318	0.0403003	0.0247088	0.102888	YES	locus5	Known	Known	NA	NA	Known	Known
VD2_3	Blood_routine	rs4423214	11	71462208	T	C	0.404	0.0424	0.0065	7.046e-11	++	53285	NADSYN1	MODIFIER	intron_variant	49967	0.0456968	0.00676789	1.45814e-11	3318	0.00270459	0.0234751	0.908278	YES	locus6	Known	Known	NA	NA	Known	Known
WBC	Blood_routine	rs4652915	1	36458373	T	C	0.3713	0.0442	0.0063	2.844e-12	++	99936	MRPS15	MODIFIER	intron_variant	58930	0.0445445	0.00828645	7.63343e-08	41006	0.0437298	0.00980274	8.15887e-06	YES	locus2	Known	Known	NA	NA	Known	Known
WBC	Blood_routine	rs2911711	2	27527679	A	T	0.487	-0.0411	0.0056	1.648e-13	--	99936	GCKR	MODIFIER	downstream_gene_variant	58930	-0.0484199	0.00734613	4.36214e-11	41006	-0.0311394	0.00854026	0.000266152	YES	locus4	Known	Known	NA	NA	Known	Known
WBC	Blood_routine	rs35168297	2	61387962	C	T	0.3324	0.0434	0.0051	1.553e-17	--	99936	USP34	MODIFIER	intron_variant	58930	0.0501424	0.0067077	7.70016e-14	41006	0.0342741	0.00783625	1.22112e-05	YES	locus5	Known	Known	NA	NA	Known	Known
WBC	Blood_routine	rs116941120	2	135689089	A	C	0.0521	-0.1505	0.0182	1.591e-16	--	99936	R3HDM1	MODIFIER	intron_variant	58930	-0.12659	0.0239635	1.27365e-07	41006	-0.183486	0.0281399	7.0081e-11	NO	locus6	Known	Novel	NA	NA	Known	Novel
WBC	Blood_routine	rs79976923	2	135699041	T	A	0.0578	0.284	0.0208	1.432e-42	--	99936	R3HDM1	MODIFIER	intron_variant	58930	0.266552	0.0270397	6.34016e-23	41006	0.309112	0.0324314	1.55418e-21	NO	locus6	Known	Known	NA	NA	Known	Known
WBC	Blood_routine	rs191636741	2	135806218	T	C	0.0123	0.4335	0.0509	1.685e-17	++	99936	LCT	MODIFIER	intron_variant	58930	0.371057	0.0637246	5.78642e-09	41006	0.543631	0.0846639	1.35344e-10	NO	locus6	Known	Novel	NA	NA	Known	Novel
WBC	Blood_routine	rs117045416	2	135908574	T	C	0.1953	0.1114	0.0058	5.753e-81	++	99936	DARS1	MODIFIER	intron_variant	58930	0.10828	0.00765788	2.16272e-45	41006	0.1158	0.00905243	1.8151e-37	YES	locus6	Known	Known	NA	NA	Known	Known
WBC	Blood_routine	rs142772971	2	135987784	G	T	0.0157	0.3891	0.0437	5.869e-19	--	99936	DARS1	MODIFIER	upstream_gene_variant	58930	0.411743	0.060206	7.97995e-12	41006	0.363691	0.0636566	1.10785e-08	NO	locus6	Known	Novel	NA	NA	Known	Novel
WBC	Blood_routine	rs140432929	2	159794533	A	T	0.6193	0.0373	0.0055	1.396e-11	++	99936	CD302	MODIFIER	intron_variant	58930	0.0401431	0.00727723	3.46282e-08	41006	0.0335021	0.00848245	7.82907e-05	YES	locus7	Known	Known	NA	NA	Known	Known
WBC	Blood_routine	rs7429360	3	128645954	G	A	0.107	-0.0646	0.0095	1.071e-11	++	99936	RPN1	MODIFIER	intron_variant	58930	-0.0685242	0.0124135	3.38735e-08	41006	-0.0589509	0.0147518	6.43724e-05	YES	locus12	Known	Known	NA	NA	Known	Known
WBC	Blood_routine	rs77742015	3	141601544	G	A	0.2278	-0.0413	0.0063	4.975e-11	++	99936	RASA2	MODIFIER	intron_variant	58930	-0.0407878	0.00829382	8.74964e-07	41006	-0.0420367	0.00964103	1.29948e-05	YES	locus13	Known	Novel	NA	NA	Known	Novel
WBC	Blood_routine	rs985855	3	156644875	C	G	0.8358	-0.0445	0.0067	2.328e-11	--	99936	TIPARP	MODIFIER	intergenic_variant	58930	-0.0466222	0.00876167	1.0311e-07	41006	-0.041574	0.010235	4.86676e-05	NO	locus14	Known	Novel	NA	NA	Known	Novel
WBC	Blood_routine	rs4266144	3	157134803	G	C	0.6443	0.0522	0.0055	4.909e-21	--	99936	LINC00881	MODIFIER	intron_variant&non_coding_transcript_variant	58930	0.0512954	0.00729191	1.99894e-12	41006	0.053452	0.00854592	3.98318e-10	YES	locus14	Known	Novel	NA	NA	Known	Novel
WBC	Blood_routine	rs10937763	4	6918105	G	C	0.6704	0.0467	0.0065	4.875e-13	--	99936	TBC1D14	MODIFIER	intron_variant	58930	0.0475386	0.00848774	2.133e-08	41006	0.0455145	0.00995362	4.81582e-06	YES	locus15	Known	Known	NA	NA	Known	Known
WBC	Blood_routine	rs28473526	4	74113177	T	A	0.2659	-0.0889	0.008	5.837e-29	++	99936	MTHFD2L	MODIFIER	upstream_gene_variant	58930	-0.114638	0.0105673	2.02955e-27	41006	-0.0551525	0.0121111	5.26684e-06	YES	locus16	Known	Novel	NA	NA	Known	Novel
WBC	Blood_routine	rs6855705	4	82635222	T	C	0.3724	-0.0376	0.0048	9.361e-15	--	99936	SCD5	MODIFIER	intron_variant	58930	-0.0336413	0.00637168	1.29318e-07	41006	-0.0429213	0.00746674	9.0126e-09	YES	locus17	Known	Known	NA	NA	Known	Known
WBC	Blood_routine	rs79375912	4	110035176	G	A	0.2629	-0.0667	0.0063	4.497e-26	++	99936	EGF	MODIFIER	intergenic_variant	58930	-0.0692658	0.00830653	7.50931e-17	41006	-0.0631307	0.00971354	8.07235e-11	YES	locus18	Known	Known	NA	NA	Known	Known
WBC	Blood_routine	rs62387566	5	100689170	T	C	0.7357	0.0334	0.0053	2.379e-10	++	99936	FAM174A	MODIFIER	intergenic_variant	58930	0.0368722	0.00692032	9.9243e-08	41006	0.0285308	0.00811843	0.00044088	YES	locus20	Known	Known	NA	NA	Known	Known
WBC	Blood_routine	rs71601343	5	177205106	A	G	0.4845	0.0385	0.0053	6.218e-13	++	99936	NSD1	MODIFIER	intron_variant	58930	0.0391836	0.00701434	2.32065e-08	41006	0.0374685	0.00825605	5.67061e-06	YES	locus21	Known	Known	NA	NA	Known	Known
WBC	Blood_routine	rs118012224	6	34238045	C	T	0.0881	-0.0556	0.0085	6.332e-11	++	99936	HMGA1	MODIFIER	intron_variant	58930	-0.0570965	0.0111184	2.81696e-07	41006	-0.0534073	0.0131922	5.15715e-05	YES	locus23	Known	Novel	NA	NA	Known	Novel
WBC	Blood_routine	rs7776054	6	135097778	G	A	0.2273	-0.0889	0.0082	3.178e-27	++	99936	HBS1L	MODIFIER	intron_variant	58930	-0.096897	0.0108336	3.74887e-19	41006	-0.078087	0.0126547	6.8044e-10	YES	locus26	Known	Known	NA	NA	Known	Known
WBC	Blood_routine	rs6904031	6	151734843	T	A	0.0907	-0.0877	0.012	2.877e-13	++	99936	ESR1	MODIFIER	intron_variant	58930	-0.0822844	0.0156547	1.47042e-07	41006	-0.0953439	0.0187167	3.50469e-07	NO	locus27	Known	Novel	NA	NA	Known	Novel
WBC	Blood_routine	rs2982723	6	152039867	A	G	0.5578	0.0707	0.0051	5.603e-43	++	99936	ESR1	MODIFIER	intron_variant	58930	0.0712815	0.00673948	3.8212e-26	41006	0.0698023	0.00795337	1.68733e-18	NO	locus27	Known	Novel	NA	NA	Known	Novel
WBC	Blood_routine	rs149711916	6	152076187	C	T	0.0376	0.2283	0.0315	4.363e-13	--	99936	ESR1	MODIFIER	intron_variant	58930	0.232514	0.0417298	2.51988e-08	41006	0.222661	0.0480755	3.63053e-06	NO	locus27	Known	Novel	NA	NA	Known	Novel
WBC	Blood_routine	rs146772238	6	152080686	T	C	0.054	0.2375	0.025	2.482e-21	++	99936	ESR1	MODIFIER	intron_variant	58930	0.237678	0.0336939	1.7378e-12	41006	0.237169	0.0374254	2.34105e-10	NO	locus27	Known	Novel	NA	NA	Known	Novel
WBC	Blood_routine	rs3798577	6	152099995	C	T	0.4301	-0.1412	0.0096	5.852e-49	++	99936	ESR1	MODIFIER	3_prime_UTR_variant	58930	-0.153887	0.0126869	7.36207e-34	41006	-0.124183	0.0146864	2.7746e-17	YES	locus27	Known	Novel	NA	NA	Known	Novel
WBC	Blood_routine	rs74709220	6	152145443	C	A	0.1067	-0.1389	0.0169	1.982e-16	++	99936	SYNE1	MODIFIER	intron_variant	58930	-0.142655	0.0222833	1.53469e-10	41006	-0.133749	0.0258819	2.3705e-07	NO	locus27	Known	Novel	NA	NA	Known	Novel
WBC	Blood_routine	rs886816	7	28683790	A	G	0.1804	0.0883	0.0128	5.175e-12	++	99936	CREB5	MODIFIER	intron_variant	58930	0.0856403	0.0169569	4.40737e-07	41006	0.0918575	0.0195088	2.49534e-06	YES	locus28	Known	Known	NA	NA	Known	Known
WBC	Blood_routine	rs17634369	7	50281878	A	G	0.236	0.0664	0.0081	3.151e-16	++	99936	IKZF1	MODIFIER	intergenic_variant	58930	0.0520783	0.0107319	1.21815e-06	41006	0.0855495	0.0124378	6.06178e-12	YES	locus30	Known	Known	NA	NA	Known	Known
WBC	Blood_routine	rs117151465	7	92566501	A	G	0.0658	-0.1793	0.0212	2.287e-17	--	99936	FAM133B	MODIFIER	intron_variant	58930	-0.176949	0.0278288	2.0377e-10	41006	-0.182611	0.0325536	2.02838e-08	NO	locus31	Known	Novel	NA	NA	Known	Novel
WBC	Blood_routine	rs117264195	7	92729922	C	T	0.0612	-0.2355	0.0224	7.681e-26	++	99936	CDK6	MODIFIER	intron_variant	58930	-0.243134	0.0292671	9.77913e-17	41006	-0.224714	0.0348264	1.10093e-10	NO	locus31	Known	Novel	NA	NA	Known	Novel
WBC	Blood_routine	rs445	7	92779056	T	C	0.3598	-0.1266	0.0073	1.887e-67	--	99936	CDK6	MODIFIER	intron_variant	58930	-0.129248	0.00962174	3.87882e-41	41006	-0.123064	0.0111949	4.13619e-28	YES	locus31	Known	Known	NA	NA	Known	Known
WBC	Blood_routine	rs11783784	8	55887980	A	G	0.6501	-0.0403	0.0064	3.853e-10	--	99936	LYN	MODIFIER	intron_variant	58930	-0.0472426	0.00848001	2.53204e-08	41006	-0.0309162	0.0099193	0.00182844	YES	locus32	Known	Known	NA	NA	Known	Known
WBC	Blood_routine	rs57683624	8	129578733	A	C	0.1297	-0.1091	0.0092	1.129e-32	--	99936	CCDC26	MODIFIER	upstream_gene_variant	58930	-0.114082	0.0120988	4.13143e-21	41006	-0.102393	0.0140394	3.02622e-13	YES	locus34	Known	Known	NA	NA	Known	Known
WBC	Blood_routine	rs143331539	8	129646319	T	C	0.0161	-0.3836	0.0511	6.209e-14	--	99936	CCDC26	MODIFIER	intron_variant&non_coding_transcript_variant	58930	-0.457461	0.0692488	3.9473e-11	41006	-0.295148	0.0757948	9.85893e-05	NO	locus34	Known	Novel	NA	NA	Known	Novel
WBC	Blood_routine	rs550609519	9	128025067	A	T	0.1848	0.0675	0.0095	1.043e-12	++	99936	NAIF1	MODIFIER	intergenic_variant	58930	0.0648147	0.0125751	2.54671e-07	41006	0.0709556	0.0143945	8.25049e-07	YES	locus39	Known	Novel	NA	NA	Known	Novel
WBC	Blood_routine	rs10786330	10	97315202	A	C	0.6836	0.0353	0.0054	4.594e-11	++	99936	FRAT1	MODIFIER	upstream_gene_variant	58930	0.0337556	0.0070383	1.61879e-06	41006	0.037565	0.00830407	6.07729e-06	YES	locus42	Known	Known	NA	NA	Known	Known
WBC	Blood_routine	rs12220267	10	103315955	T	C	0.3265	-0.0337	0.005	2.366e-11	--	99936	PCGF6	MODIFIER	intron_variant	58930	-0.0321918	0.00661948	1.15505e-06	41006	-0.0356551	0.00776091	4.3443e-06	YES	locus43	Known	Known	NA	NA	Known	Known
WBC	Blood_routine	rs2568025	11	8837837	A	G	0.459	-0.0318	0.0049	1.212e-10	--	99936	DENND2B	MODIFIER	intron_variant	58930	-0.0341658	0.00647305	1.30482e-07	41006	-0.0285185	0.0076482	0.000192402	YES	locus44	Known	Known	NA	NA	Known	Known
WBC	Blood_routine	rs78053745	13	40989766	C	T	0.2325	-0.0499	0.0065	1.769e-14	++	99936	ELF1	MODIFIER	intron_variant	58930	-0.0493835	0.00853667	7.25688e-09	41006	-0.0505395	0.0100446	4.86586e-07	YES	locus47	Known	Known	NA	NA	Known	Known
WBC	Blood_routine	rs7982964	13	49537626	A	G	0.5109	0.0323	0.0048	2.418e-11	++	99936	RCBTB1	MODIFIER	intron_variant	58930	0.041896	0.00635542	4.33411e-11	41006	0.0190791	0.00743552	0.0102896	YES	locus48	Known	Known	NA	NA	Known	Known
WBC	Blood_routine	rs7141943	14	24969044	G	A	0.4332	0.0394	0.0056	1.62e-12	--	99936	STXBP6	MODIFIER	intron_variant	58930	0.0430207	0.00735933	5.04324e-09	41006	0.034536	0.00855671	5.434e-05	YES	locus49	Known	Known	NA	NA	Known	Known
WBC	Blood_routine	rs72726038	15	41973121	T	C	0.0869	-0.0838	0.0097	4.197e-18	--	99936	EHD4	MODIFIER	upstream_gene_variant	58930	-0.0714411	0.0126668	1.7002e-08	41006	-0.101062	0.0149493	1.37658e-11	YES	locus50	Known	Known	NA	NA	Known	Known
WBC	Blood_routine	rs139948257	17	39764302	G	A	0.0138	-0.4817	0.0507	1.968e-21	++	99936	IKZF3	MODIFIER	3_prime_UTR_variant	58930	-0.465398	0.0686512	1.20865e-11	41006	-0.50111	0.0750828	2.48771e-11	NO	locus53	Known	Novel	NA	NA	Known	Novel
WBC	Blood_routine	rs149239859	17	40016164	G	C	0.0214	0.8074	0.0419	1.24e-82	--	99936	MED24	MODIFIER	downstream_gene_variant	58930	0.802295	0.0547209	1.1358e-48	41006	0.814707	0.0652538	8.99083e-36	NO	locus53	Known	Novel	NA	NA	Known	Novel
WBC	Blood_routine	rs78281655	17	40318910	C	G	0.2267	0.0591	0.0091	9.002e-11	++	99936	RARA	MODIFIER	intron_variant	58930	0.0572629	0.0119523	1.65978e-06	41006	0.0617348	0.0141139	1.21975e-05	NO	locus53	Known	Known	NA	NA	Known	Known
WBC	Blood_routine	rs2777895	17	59802249	G	A	0.4211	0.0361	0.0049	1.475e-13	--	99936	VMP1	MODIFIER	intron_variant	58930	0.0310303	0.00639219	1.20751e-06	41006	0.0430951	0.00755663	1.17755e-08	YES	locus54	Known	Known	NA	NA	Known	Known
WBC	Blood_routine	rs913672	20	50290430	G	T	0.6016	0.0438	0.0067	7.622e-11	--	99936	LINC01270	MODIFIER	upstream_gene_variant	58930	0.0503996	0.00882333	1.11601e-08	41006	0.0346621	0.0104263	0.000885809	YES	locus57	Known	Novel	NA	NA	Known	Novel
FPG	Glycemic	rs1260333	2	27525757	G	A	0.4893	0.0684	0.0074	2.455e-20	-+	56665	GCKR	MODIFIER	downstream_gene_variant	54623	0.072652	0.0075596	7.2144e-22	2042	-0.0294593	0.0361586	0.415229	YES	locus2	Known	Known	Novel	Novel	Known	Known
FPG	Glycemic	rs243020	2	60357893	G	A	0.6413	0.0611	0.0094	6.379e-11	--	56665	MIR4432HG	MODIFIER	downstream_gene_variant	54623	0.0616838	0.00955929	1.09827e-10	2042	0.0483687	0.0451909	0.284475	YES	locus3	Known	Known	Novel	Novel	Known	Known
FPG	Glycemic	rs581363	2	168862471	G	A	0.7876	-0.1367	0.0169	5.582e-16	++	56665	NOSTRIN	MODIFIER	intron_variant	54623	-0.140673	0.0172436	3.40643e-16	2042	-0.0449638	0.0833504	0.589574	NO	locus4	Known	Known	Known	Novel	Known	Known
FPG	Glycemic	rs74870851	2	168919713	G	A	0.3356	0.1479	0.0105	8.904e-45	--	56665	ABCB11	MODIFIER	downstream_gene_variant	54623	0.152338	0.0107943	3.16373e-45	2042	0.0589257	0.0485132	0.224507	YES	locus4	Known	Known	Known	Novel	Known	Known
FPG	Glycemic	rs139014876	2	168950218	A	G	0.0174	-0.5852	0.0841	3.424e-12	--	56665	ABCB11	MODIFIER	intron_variant	54623	-0.606945	0.0861062	1.80468e-12	2042	-0.136977	0.390887	0.726019	NO	locus4	Known	Known	Known	Novel	Known	Known
FPG	Glycemic	rs138157088	2	168953079	C	T	0.0487	0.3064	0.0365	4.814e-17	-+	56665	ABCB11	MODIFIER	intron_variant	54623	0.318696	0.0371589	9.77462e-18	2042	-0.0392967	0.197088	0.84196	NO	locus4	Known	Known	Known	Novel	Known	Known
FPG	Glycemic	rs76527478	2	168956919	G	C	0.0501	0.2924	0.0353	1.3e-16	--	56665	ABCB11	MODIFIER	intron_variant	54623	0.301092	0.0361856	8.73776e-17	2042	0.112741	0.164311	0.492621	NO	locus4	Known	Known	Known	Novel	Known	Known
FPG	Glycemic	rs3821120	2	168960426	C	G	0.8894	0.2329	0.0287	4.731e-16	++	56665	ABCB11	MODIFIER	intron_variant	54623	0.231829	0.0293322	2.71019e-15	2042	0.256845	0.137874	0.062477	NO	locus4	Known	Known	Known	Novel	Known	Known
FPG	Glycemic	rs11924032	3	171017310	A	G	0.2045	-0.0657	0.0091	4.131e-13	--	56665	SLC2A2	MODIFIER	intron_variant	54623	-0.0663204	0.00924814	7.43361e-13	2042	-0.0508716	0.0452171	0.260568	YES	locus6	Known	Known	Novel	Novel	Known	Known
FPG	Glycemic	rs77871906	5	96212065	C	T	0.0745	-0.2134	0.0218	1.048e-22	+-	56665	MIR583HG	MODIFIER	intron_variant&non_coding_transcript_variant	54623	-0.22368	0.0222312	8.17147e-24	2042	0.0220269	0.106553	0.836227	NO	locus7	Known	Known	Known	Novel	Known	Known
FPG	Glycemic	rs76079567	5	96311675	C	T	0.0322	-0.2541	0.0333	2.364e-14	+-	56665	PCSK1	MODIFIER	intron_variant&non_coding_transcript_variant	54623	-0.267615	0.0340275	3.70084e-15	2042	0.0536503	0.162155	0.740752	NO	locus7	Known	Known	Known	Novel	Known	Known
FPG	Glycemic	rs7713317	5	96381018	G	A	0.331	-0.1035	0.0068	9.432e-52	++	56665	PCSK1	MODIFIER	intron_variant&non_coding_transcript_variant	54623	-0.105253	0.00699524	3.64586e-51	2042	-0.0660136	0.0327327	0.043722	YES	locus7	Known	Known	Known	Known	Known	Known
FPG	Glycemic	rs6882591	5	177119459	A	G	0.439	-0.0531	0.0079	1.516e-11	--	56665	NSD1	MODIFIER	intergenic_variant	54623	-0.0532583	0.00804147	3.52128e-11	2042	-0.048595	0.037663	0.19696	YES	locus8	Known	Known	Novel	Novel	Known	Known
FPG	Glycemic	rs1761843	6	116954048	G	T	0.6154	0.0447	0.0062	6.213e-13	--	56665	RFX6	MODIFIER	intergenic_variant	54623	0.0462221	0.00634263	3.15718e-13	2042	0.00946295	0.0300957	0.753196	YES	locus11	Known	Known	Novel	Novel	Known	Known
FPG	Glycemic	rs3020365	6	152046858	T	G	0.5806	-0.0442	0.0067	5.286e-11	-+	56665	ESR1	MODIFIER	intron_variant	54623	-0.0462584	0.00687941	1.76563e-11	2042	0.00378806	0.0333573	0.909586	YES	locus13	Known	Known	Novel	Novel	Known	Known
FPG	Glycemic	rs10487796	7	15023805	A	T	0.3418	-0.0705	0.0083	2.645e-17	--	56665	DGKB	MODIFIER	intergenic_variant	54623	-0.0712963	0.00851714	5.71742e-17	2042	-0.0522384	0.0395743	0.186831	YES	locus14	Known	Known	Novel	Novel	Known	Known
FPG	Glycemic	rs12531534	7	44130798	T	C	0.2228	-0.1066	0.0091	4.905e-32	--	56665	RNA5SP230	MODIFIER	upstream_gene_variant	54623	-0.109216	0.00925077	3.62994e-32	2042	-0.0486226	0.0438374	0.267362	NO	locus15	Known	Known	Known	Novel	Known	Known
FPG	Glycemic	rs76374134	7	44144289	T	C	0.0373	-0.2562	0.032	1.28e-15	--	56665	GCK	MODIFIER	3_prime_UTR_variant	54623	-0.257645	0.0328617	4.49469e-15	2042	-0.227758	0.143595	0.112714	NO	locus15	Known	Known	Known	Novel	Known	Known
FPG	Glycemic	rs2908282	7	44209229	A	G	0.2057	0.174	0.0115	7.74e-52	++	56665	YKT6	MODIFIER	intron_variant	54623	0.177443	0.0117563	1.78855e-51	2042	0.101705	0.0540164	0.0597214	YES	locus15	Known	Known	Known	Novel	Known	Known
FPG	Glycemic	rs73113022	7	50628278	A	G	0.0661	0.1269	0.0169	6.695e-14	++	56665	GRB10	MODIFIER	intron_variant	54623	0.124289	0.0172718	6.19726e-13	2042	0.194256	0.0869105	0.0254091	NO	locus16	Known	Known	Novel	Novel	Known	Known
FPG	Glycemic	rs11238297	7	50721248	A	C	0.6705	-0.0619	0.0073	2.012e-17	--	56665	GRB10	MODIFIER	intron_variant	54623	-0.0610617	0.00744569	2.38506e-16	2042	-0.0794647	0.0350471	0.0233679	YES	locus16	Known	Known	Novel	Novel	Known	Known
FPG	Glycemic	rs2169387	8	9323885	G	A	0.9868	-0.2627	0.0329	1.523e-15	++	56665	PPP1R3B-DT	MODIFIER	intron_variant&non_coding_transcript_variant	54623	-0.259644	0.03364	1.17896e-14	2042	-0.332869	0.161945	0.0398364	YES	locus18	Known	Known	Novel	Novel	Known	Known
FPG	Glycemic	rs76191291	9	618226	T	C	0.2597	0.0824	0.0074	9.493e-29	++	56665	KANK1	MODIFIER	intron_variant	54623	0.0828739	0.00757112	6.94065e-28	2042	0.0722726	0.036002	0.0447003	YES	locus19	Known	Known	Known	Known	Known	Known
FPG	Glycemic	rs181839749	9	696108	T	C	0.0263	0.3536	0.0503	1.994e-12	++	56665	KANK1	MODIFIER	intron_variant	54623	0.353799	0.0512611	5.13098e-12	2042	0.347648	0.255281	0.173253	NO	locus19	Known	Known	Known	Novel	Known	Known
FPG	Glycemic	rs58433451	10	69215297	C	T	0.718	0.0785	0.0102	1.342e-14	--	56665	HKDC1	MODIFIER	downstream_gene_variant	54623	0.0793969	0.0104327	2.73212e-14	2042	0.0598418	0.0479348	0.211885	YES	locus22	Known	Known	Novel	Novel	Known	Known
FPG	Glycemic	rs11020106	11	92933981	T	A	0.4611	0.1577	0.015	6.638e-26	--	56665	MTNR1B	MODIFIER	downstream_gene_variant	54623	0.150635	0.0153373	9.10332e-23	2042	0.307915	0.0705319	1.26768e-05	NO	locus24	Known	Known	Known	Novel	Known	Known
FPG	Glycemic	rs10830962	11	92965261	G	C	0.4135	0.1507	0.0099	2.317e-52	--	56665	MTNR1B	MODIFIER	upstream_gene_variant	54623	0.149004	0.0101241	4.95336e-49	2042	0.188567	0.0472289	6.53477e-05	YES	locus24	Known	Known	Known	Novel	Known	Known
FPG	Glycemic	rs76154673	13	26203351	C	T	0.3955	0.0502	0.0076	3.515e-11	-+	56665	RNF6	MODIFIER	intron_variant&non_coding_transcript_variant	54623	0.054897	0.00774431	1.35394e-12	2042	-0.0536632	0.0362598	0.138883	YES	locus26	Known	Known	Novel	Novel	Known	Known
FPG	Glycemic	rs3907022	17	39978636	C	T	0.4581	-0.0569	0.0074	1.518e-14	+-	56665	PSMD3	MODIFIER	upstream_gene_variant	54623	-0.060616	0.00756248	1.09825e-15	2042	0.0276914	0.0360016	0.441791	YES	locus29	Known	Known	Novel	Novel	Known	Known
FPG	Glycemic	rs1974	20	22581673	A	G	0.1516	-0.117	0.0093	2.221e-36	-+	56665	FOXA2	MODIFIER	3_prime_UTR_variant	54623	-0.122733	0.00949251	3.07185e-38	2042	0.011495	0.0448382	0.797669	YES	locus30	Known	Known	Known	Known	Known	Known
FPG	Glycemic	rs117702584	20	22618674	A	C	0.0232	-0.2671	0.0341	4.791e-15	--	56665	FOXA2	MODIFIER	intergenic_variant	54623	-0.267305	0.0346523	1.22011e-14	2042	-0.261851	0.192998	0.17486	NO	locus30	Known	Known	Known	Novel	Known	Known
HbA1c	Glycemic	rs12120137	1	156320362	T	C	0.2229	-0.0688	0.0075	7.415e-20	--	66799	CCT3	MODIFIER	intron_variant	37647	-0.0836534	0.0101242	1.42364e-16	29152	-0.0502354	0.0112948	8.6818e-06	YES	locus2	Known	Known	NA	NA	Known	Known
HbA1c	Glycemic	rs2022002	1	158617353	T	C	0.4328	0.06	0.006	3.173e-23	++	66799	SPTA1	MODIFIER	intron_variant	37647	0.0763642	0.0081827	1.03514e-20	29152	0.040327	0.00895492	6.68944e-06	YES	locus3	Known	Known	NA	NA	Known	Known
HbA1c	Glycemic	rs780095	2	27518238	G	A	0.4747	0.0423	0.0066	1.564e-10	--	66799	GCKR	MODIFIER	intron_variant	37647	0.0511648	0.00894808	1.07805e-08	29152	0.031652	0.00980899	0.0012517	YES	locus4	Known	Known	NA	NA	Known	Known
HbA1c	Glycemic	rs11569129	4	110008938	G	A	0.2597	-0.0609	0.0068	3.524e-19	++	66799	EGF	MODIFIER	intron_variant	37647	-0.0713709	0.00920869	9.1601e-15	29152	-0.0483094	0.0100952	1.70667e-06	YES	locus6	Known	Known	NA	NA	Known	Known
HbA1c	Glycemic	rs7713317	5	96381018	G	A	0.3311	-0.0483	0.0061	2.593e-15	++	66799	PCSK1	MODIFIER	intron_variant&non_coding_transcript_variant	37647	-0.0627103	0.00825111	2.95597e-14	29152	-0.0308589	0.009092	0.000688636	YES	locus8	Known	Known	NA	NA	Known	Known
HbA1c	Glycemic	rs9399137	6	135097880	C	T	0.2219	-0.1063	0.0098	1.243e-27	++	66799	HBS1L	MODIFIER	intron_variant	37647	-0.142885	0.0132128	2.94985e-27	29152	-0.062378	0.0144607	1.60605e-05	YES	locus10	Known	Known	NA	NA	Known	Known
HbA1c	Glycemic	rs2971667	7	44205461	C	T	0.2074	0.0929	0.0099	7.122e-21	--	66799	YKT6	MODIFIER	intron_variant	37647	0.0957759	0.0133992	8.81252e-13	29152	0.0894094	0.0147301	1.28032e-09	YES	locus11	Known	Known	NA	NA	Known	Known
HbA1c	Glycemic	rs4737010	8	41772929	A	G	0.5332	0.0609	0.0081	6.329e-14	++	66799	ANK1	MODIFIER	intron_variant	37647	0.0824331	0.0109145	4.26678e-14	29152	0.0342135	0.012128	0.00478696	YES	locus13	Known	Known	NA	NA	Known	Known
HbA1c	Glycemic	rs7832886	8	42523080	A	C	0.4688	-0.0395	0.0063	3.271e-10	--	66799	SLC20A2	MODIFIER	intron_variant	37647	-0.0508155	0.00849251	2.18303e-09	29152	-0.0258157	0.00935266	0.00577577	YES	locus14	Known	Known	NA	NA	Known	Known
HbA1c	Glycemic	rs75107624	9	107768269	A	G	0.1377	0.0911	0.0114	1.027e-15	++	66799	KLF4	MODIFIER	regulatory_region_variant	37647	0.0927526	0.0153571	1.54401e-09	29152	0.0891078	0.0168622	1.26064e-07	YES	locus15	Known	Known	NA	NA	Known	Known
HbA1c	Glycemic	rs574185	11	221322	T	G	0.6868	0.0614	0.0082	5.04e-14	++	66799	SIRT3	MODIFIER	intron_variant	37647	0.0786168	0.0109475	6.90876e-13	29152	0.039969	0.0122242	0.00107679	YES	locus16	Known	Known	NA	NA	Known	Known
HbA1c	Glycemic	rs7933855	11	92951156	A	G	0.4092	0.0552	0.0081	1.133e-11	++	66799	MTNR1B	MODIFIER	intergenic_variant	37647	0.0784361	0.0110421	1.21731e-12	29152	0.0276701	0.0120292	0.0214348	YES	locus17	Known	Known	NA	NA	Known	Known
HbA1c	Glycemic	rs11606531	11	100581264	T	C	0.3069	-0.0459	0.007	5.654e-11	--	66799	ARHGAP42	MODIFIER	regulatory_region_variant	37647	-0.0584894	0.00953319	8.49748e-10	29152	-0.0311421	0.0103368	0.00258905	YES	locus18	Known	Known	NA	NA	Known	Known
HbA1c	Glycemic	rs6589567	11	116799960	C	A	0.7227	0.0545	0.0083	5.247e-11	--	66799	APOA5	MODIFIER	intergenic_variant	37647	0.0620346	0.0111997	3.04292e-08	29152	0.0453338	0.0123826	0.000251142	YES	locus19	Known	Known	NA	NA	Known	Known
HbA1c	Glycemic	rs71446627	13	112738459	A	G	0.046	0.0848	0.0132	1.239e-10	++	66799	ATP11A	MODIFIER	intron_variant	37647	0.0918354	0.0176997	2.11958e-07	29152	0.076038	0.0197405	0.000117211	YES	locus21	Known	Known	NA	NA	Known	Known
HbA1c	Glycemic	rs6602904	13	113862741	T	C	0.3032	0.0721	0.0102	1.605e-12	++	66799	GAS6	MODIFIER	intron_variant	37647	0.0749582	0.0139422	7.60081e-08	29152	0.0688013	0.0149778	4.35783e-06	YES	locus22	Known	Known	NA	NA	Known	Known
HbA1c	Glycemic	rs116995933	16	144901	T	C	0.0939	0.1487	0.0164	1.208e-19	++	66799	HBZ	MODIFIER	intron_variant	37647	0.190748	0.0220843	5.75572e-18	29152	0.0970226	0.0244738	7.3597e-05	NO	locus23	Known	Known	NA	NA	Known	Known
HbA1c	Glycemic	rs76038336	16	309611	C	G	0.0598	0.2185	0.0224	2.059e-22	++	66799	AXIN1	MODIFIER	intron_variant	37647	0.263023	0.0308914	1.67379e-17	29152	0.168783	0.0326353	2.31857e-07	YES	locus23	Known	Known	NA	NA	Known	Known
HbA1c	Glycemic	rs116875075	16	540790	C	A	0.0812	0.2028	0.0317	1.587e-10	--	66799	CAPN15	MODIFIER	intron_variant	37647	0.281303	0.0431436	7.02263e-11	29152	0.110649	0.0467391	0.0179143	NO	locus23	Known	Known	NA	NA	Known	Known
HbA1c	Glycemic	rs1474865	17	78122806	C	G	0.1978	0.1073	0.0152	1.755e-12	++	66799	TMC6	MODIFIER	intron_variant	37647	0.11467	0.0206496	2.80614e-08	29152	0.0985173	0.0224931	1.18741e-05	YES	locus25	Known	Known	NA	NA	Known	Known
HbA1c	Glycemic	rs112043381	17	82739647	T	C	0.5734	0.0806	0.0064	4.555e-36	++	66799	FN3K	MODIFIER	intron_variant	37647	0.0963532	0.00865333	8.4918e-29	29152	0.0612058	0.00960065	1.82751e-10	YES	locus26	Known	Known	NA	NA	Known	Known
HbA1c	Glycemic	rs117439517	17	82757949	G	C	0.0849	0.1645	0.0206	1.375e-15	--	66799	TBCD	MODIFIER	intron_variant	37647	0.184689	0.0274621	1.75307e-11	29152	0.138591	0.0311402	8.56466e-06	NO	locus26	Known	Known	NA	NA	Known	Known
HbA1c	Glycemic	rs3791161	17	82806810	T	C	0.1079	0.1426	0.016	5.853e-19	++	66799	TBCD	MODIFIER	intron_variant	37647	0.159667	0.021768	2.2182e-13	29152	0.12235	0.0236955	2.42477e-07	NO	locus26	Known	Known	NA	NA	Known	Known
HbA1c	Glycemic	rs7255902	19	17128883	G	A	0.3683	-0.1088	0.0134	5.653e-16	++	66799	MYO9B	MODIFIER	intron_variant	37647	-0.12975	0.0181595	8.99705e-13	29152	-0.0833864	0.0199587	2.94151e-05	YES	locus27	Known	Known	NA	NA	Known	Known
HbA1c	Glycemic	rs855788	22	37078039	A	G	0.3296	-0.0684	0.01	6.782e-12	--	66799	TMPRSS6	MODIFIER	intron_variant	37647	-0.071358	0.0134547	1.13566e-07	29152	-0.0648053	0.0148406	1.26107e-05	YES	locus28	Known	Known	NA	NA	Known	Known
HbA1c	Glycemic	rs192820967	23	153442313	A	G	0.0202	-0.4651	0.0415	3.58e-29	--	66799	TREX2	MODIFIER	downstream_gene_variant	37647	-0.436911	0.0552536	2.62845e-15	29152	-0.501402	0.0627902	1.4012e-15	NO	locus29	Known	Known	NA	NA	Known	Known
HbA1c	Glycemic	rs146844151	23	153650575	A	G	0.0693	-0.2606	0.0205	6.72e-37	--	66799	DUSP9	MODIFIER	3_prime_UTR_variant	37647	-0.308232	0.0281626	7.04206e-28	29152	-0.206528	0.030012	5.92243e-12	YES	locus29	Known	Known	NA	NA	Known	Known
HbA1c	Glycemic	rs185680952	23	153750214	G	A	0.073	-0.1776	0.0228	6.393e-15	++	66799	PLXNB3-AS1	MODIFIER	intron_variant&non_coding_transcript_variant	37647	-0.230999	0.0308318	6.77018e-14	29152	-0.113419	0.0338259	0.000799374	NO	locus29	Known	Known	NA	NA	Known	Known
HbA1c	Glycemic	rs181478270	23	154392726	A	G	0.032	-0.3648	0.0374	1.996e-22	--	66799	RPL10	MODIFIER	downstream_gene_variant	37647	-0.40474	0.0511703	2.58107e-15	29152	-0.318792	0.0549526	6.58355e-09	NO	locus30	Known	Known	NA	NA	Known	Known
HbA1c	Glycemic	rs145693545	23	154458669	T	C	0.0719	-0.2992	0.0189	1.689e-56	--	66799	PLXNA3	MODIFIER	intron_variant	37647	-0.319977	0.0259271	5.41876e-35	29152	-0.275633	0.0275745	1.58782e-23	NO	locus30	Known	Known	NA	NA	Known	Known
HbA1c	Glycemic	rs72554664	23	154532257	T	C	0.0275	-0.6776	0.0335	3.81e-91	--	66799	G6PD	MODERATE	missense_variant	37647	-0.721976	0.044228	6.66653e-60	29152	-0.618142	0.0511912	1.42856e-33	YES	locus30	Known	Known	NA	NA	Known	Known
HbA1c	Glycemic	rs150109313	23	154709894	G	C	0.0134	-0.5473	0.0444	6.786e-35	++	66799	GAB3	MODIFIER	intron_variant	37647	-0.732234	0.0603102	6.3944e-34	29152	-0.32819	0.0656314	5.71808e-07	NO	locus31	Known	Known	NA	NA	Known	Known
HbA1c	Glycemic	rs182573065	23	155144174	G	A	0.025	-0.6344	0.0252	9.5e-140	++	66799	MTCP1	MODIFIER	intron_variant&non_coding_transcript_variant	37647	-0.785632	0.0377716	4.37119e-96	29152	-0.512894	0.0338478	7.24436e-52	YES	locus31	Known	Known	NA	NA	Known	Known
HbA1c	Glycemic	rs188561366	23	155778330	C	G	0.9862	0.6	0.0621	4.504e-22	+?	66799	SPRY3	MODIFIER	3_prime_UTR_variant	37647	-0.600008	0.0621193	4.50402e-22	29152	NA	NA	NA	YES	locus32	Known	Known	NA	NA	Known	Known
OGTT0H	Glycemic	rs4665991	2	27543417	A	G	0.4713	-0.0589	0.0053	1.702e-28	--	82645	C2orf16	MODIFIER	intron_variant	51631	-0.0570159	0.00676651	3.57108e-17	31014	-0.0618215	0.0085899	6.1546e-13	YES	locus2	Known	Known	Novel	Novel	Known	Known
OGTT0H	Glycemic	rs968919	2	60352853	T	C	0.3523	-0.0769	0.0076	3.961e-24	--	82645	MIR4432HG	MODIFIER	intron_variant&non_coding_transcript_variant	51631	-0.0874121	0.00963851	1.2006e-19	31014	-0.0598012	0.0123269	1.22665e-06	YES	locus4	Known	Known	Novel	Novel	Known	Known
OGTT0H	Glycemic	rs140387300	2	168823085	G	T	0.1458	-0.1371	0.0186	1.774e-13	++	82645	NOSTRIN	MODIFIER	intron_variant	51631	-0.151276	0.0240425	3.13307e-10	31014	-0.115924	0.029429	8.17805e-05	NO	locus5	Known	Known	Known	Novel	Known	Known
OGTT0H	Glycemic	rs495135	2	168830849	A	G	0.4513	-0.1465	0.0093	4.927e-56	--	82645	NOSTRIN	MODIFIER	intron_variant	51631	-0.166814	0.0118947	1.10815e-44	31014	-0.114763	0.0148763	1.21479e-14	NO	locus5	Known	Known	Known	Novel	Known	Known
OGTT0H	Glycemic	rs573225	2	168901031	A	G	0.9493	-0.2672	0.038	2.15e-12	--	82645	G6PC2	MODIFIER	upstream_gene_variant	51631	-0.274587	0.0484056	1.40618e-08	31014	-0.255156	0.0614784	3.31986e-05	NO	locus5	Known	Known	Known	Novel	Known	Known
OGTT0H	Glycemic	rs3755157	2	168935661	T	C	0.3501	0.1342	0.0077	2.736e-68	++	82645	ABCB11	MODIFIER	intron_variant	51631	0.146529	0.00984116	3.86278e-50	31014	0.114896	0.012297	9.32825e-21	YES	locus5	Known	Known	Known	Novel	Known	Known
OGTT0H	Glycemic	rs139014876	2	168950218	A	G	0.0179	-0.5634	0.0676	7.647e-17	--	82645	ABCB11	MODIFIER	intron_variant	51631	-0.623789	0.0878127	1.21535e-12	31014	-0.47565	0.105838	6.98586e-06	NO	locus5	Known	Known	Known	Novel	Known	Known
OGTT0H	Glycemic	rs35711056	2	172733222	G	C	0.4964	0.0461	0.0062	1.16e-13	--	82645	RAPGEF4	MODIFIER	upstream_gene_variant	51631	0.0437935	0.00792693	3.30149e-08	31014	0.0497137	0.00998903	6.46353e-07	YES	locus6	Known	Known	Novel	Novel	Known	Known
OGTT0H	Glycemic	rs148394203	5	96119002	G	A	0.0173	-0.2831	0.0394	7.098e-13	++	82645	MIR583HG	MODIFIER	intron_variant&non_coding_transcript_variant	51631	-0.324424	0.0520603	4.61413e-10	31014	-0.227375	0.0604159	0.000167556	NO	locus10	Known	Known	Known	Novel	Known	Known
OGTT0H	Glycemic	rs77871906	5	96212065	C	T	0.0732	-0.2224	0.0181	7.415e-35	++	82645	MIR583HG	MODIFIER	intron_variant&non_coding_transcript_variant	51631	-0.266561	0.0228474	1.87888e-31	31014	-0.148941	0.0294891	4.4018e-07	NO	locus10	Known	Known	Known	Novel	Known	Known
OGTT0H	Glycemic	rs76079567	5	96311675	C	T	0.0326	-0.2245	0.0272	1.415e-16	++	82645	PCSK1	MODIFIER	intron_variant&non_coding_transcript_variant	51631	-0.269905	0.0348273	9.2045e-15	31014	-0.153943	0.0434301	0.000393179	NO	locus10	Known	Known	Known	Novel	Known	Known
OGTT0H	Glycemic	rs79345547	5	96337189	C	G	0.0421	0.1815	0.0234	7.581e-15	++	82645	PCSK1	MODIFIER	intron_variant&non_coding_transcript_variant	51631	0.204722	0.0299677	8.40814e-12	31014	0.145708	0.0372555	9.18946e-05	NO	locus10	Known	Known	Known	Novel	Known	Known
OGTT0H	Glycemic	rs2882298	5	96391471	G	A	0.3322	-0.1116	0.0057	2.932e-84	++	82645	PCSK1	MODIFIER	3_prime_UTR_variant	51631	-0.129814	0.00732144	2.42941e-70	31014	-0.0826281	0.00924217	3.87972e-19	YES	locus10	Known	Known	Known	Known	Known	Known
OGTT0H	Glycemic	rs35612982	6	20682391	C	T	0.3523	0.0629	0.0059	1.392e-26	--	82645	CDKAL1	MODIFIER	intron_variant	51631	0.0591635	0.00746783	2.32863e-15	31014	0.0690183	0.0095932	6.26902e-13	YES	locus12	Known	Known	Known	Known	Known	Known
OGTT0H	Glycemic	rs9366994	6	39080284	T	C	0.3016	-0.0504	0.0075	2.497e-11	--	82645	GLP1R	MODIFIER	intron_variant	51631	-0.0546485	0.00957022	1.128e-08	31014	-0.0432932	0.0122639	0.000415356	YES	locus13	Known	Known	Novel	Novel	Known	Known
OGTT0H	Glycemic	rs1413735	6	116952933	G	A	0.6136	0.0465	0.0051	8.153e-20	--	82645	RFX6	MODIFIER	intergenic_variant	51631	0.0450793	0.00649211	3.81944e-12	31014	0.0487881	0.00825586	3.43123e-09	YES	locus14	Known	Known	Novel	Novel	Known	Known
OGTT0H	Glycemic	rs11155813	6	151828300	C	T	0.2771	-0.0512	0.0079	8.187e-11	++	82645	ESR1	MODIFIER	intron_variant	51631	-0.0556139	0.0100352	2.99261e-08	31014	-0.0440826	0.0127221	0.000530139	NO	locus16	Known	Known	Known	Novel	Known	Known
OGTT0H	Glycemic	rs2982711	6	152036187	C	T	0.5607	-0.0396	0.0056	2.095e-12	++	82645	ESR1	MODIFIER	intron_variant	51631	-0.0481652	0.00716496	1.78855e-11	31014	-0.025692	0.00910242	0.00476431	YES	locus16	Known	Known	Known	Known	Known	Known
OGTT0H	Glycemic	rs10487796	7	15023805	A	T	0.3413	-0.0598	0.0068	2.459e-18	--	82645	DGKB	MODIFIER	intergenic_variant	51631	-0.0684984	0.00872949	4.26874e-15	31014	-0.0458435	0.0110196	3.18002e-05	YES	locus17	Known	Known	Novel	Novel	Known	Known
OGTT0H	Glycemic	rs17136076	7	44137592	G	A	0.2351	-0.0804	0.0073	1.483e-28	++	82645	MYL7	MODIFIER	downstream_gene_variant	51631	-0.0882665	0.00923033	1.14762e-21	31014	-0.067694	0.0117247	7.7589e-09	NO	locus18	Known	Known	Known	Known	Known	Known
OGTT0H	Glycemic	rs76374134	7	44144289	T	C	0.0378	-0.1859	0.0258	6.314e-13	--	82645	GCK	MODIFIER	3_prime_UTR_variant	51631	-0.237572	0.0334985	1.3216e-12	31014	-0.109928	0.0406011	0.00677891	NO	locus18	Known	Known	Known	Novel	Known	Known
OGTT0H	Glycemic	rs732360	7	44222379	A	G	0.2091	0.1551	0.0095	2.355e-59	++	82645	CAMK2B	MODIFIER	intron_variant	51631	0.163781	0.0121816	3.29458e-41	31014	0.141227	0.0153622	3.81593e-20	YES	locus18	Known	Known	Known	Novel	Known	Known
OGTT0H	Glycemic	rs11238297	7	50721248	A	C	0.6718	-0.0533	0.006	6.388e-19	--	82645	GRB10	MODIFIER	intron_variant	51631	-0.0545252	0.00764704	1.00207e-12	31014	-0.0513639	0.00967755	1.11117e-07	YES	locus19	Known	Known	Novel	Novel	Known	Known
OGTT0H	Glycemic	rs10106829	8	9327118	G	A	0.987	-0.2311	0.0261	8.514e-19	++	82645	PPP1R3B-DT	MODIFIER	intron_variant&non_coding_transcript_variant	51631	-0.193264	0.0329625	4.54224e-09	31014	-0.29465	0.0427393	5.42001e-12	YES	locus21	Known	Known	Novel	Novel	Known	Known
OGTT0H	Glycemic	rs11774700	8	117208031	C	T	0.4205	-0.0767	0.0088	2.21e-18	++	82645	SLC30A8	MODIFIER	intergenic_variant	51631	-0.0803843	0.0112662	9.67832e-13	31014	-0.0711131	0.0139864	3.68723e-07	YES	locus22	Known	Known	Novel	Novel	Known	Known
OGTT0H	Glycemic	rs16922302	9	672920	C	G	0.2559	0.0644	0.0059	6.296e-28	++	82645	KANK1	MODIFIER	intron_variant	51631	0.0736492	0.00751137	1.07103e-22	31014	0.0498295	0.00945742	1.37297e-07	YES	locus23	Known	Known	Known	Known	Known	Known
OGTT0H	Glycemic	rs181839749	9	696108	T	C	0.0247	0.2975	0.0431	5.173e-12	++	82645	KANK1	MODIFIER	intron_variant	51631	0.311857	0.0526273	3.10857e-09	31014	0.268152	0.0751489	0.000359327	NO	locus23	Known	Known	Known	Novel	Known	Known
OGTT0H	Glycemic	rs34069441	9	4144720	G	A	0.2143	-0.0459	0.0069	2.613e-11	++	82645	GLIS3	MODIFIER	intron_variant	51631	-0.0478713	0.00877711	4.92187e-08	31014	-0.0428053	0.0111161	0.000117758	NO	locus24	Known	Known	Known	Novel	Known	Known
OGTT0H	Glycemic	rs10974438	9	4291928	C	A	0.3738	0.0781	0.0075	1.305e-25	--	82645	GLIS3	MODIFIER	intron_variant	51631	0.0827428	0.00953673	4.09166e-18	31014	0.0707105	0.0119913	3.7057e-09	YES	locus24	Known	Known	Known	Novel	Known	Known
OGTT0H	Glycemic	rs4747971	10	12261372	C	T	0.4252	-0.0469	0.007	2.785e-11	++	82645	CDC123	MODIFIER	intergenic_variant	51631	-0.041201	0.0089982	4.67649e-06	31014	-0.0560456	0.0113443	7.79489e-07	YES	locus26	Known	Known	Novel	Novel	Known	Known
OGTT0H	Glycemic	rs9663238	10	69223873	G	A	0.2486	-0.0986	0.0088	4.079e-29	++	82645	HKDC1	MODIFIER	intron_variant	51631	-0.0948383	0.01131	5.05941e-17	31014	-0.10452	0.0140408	9.76562e-14	YES	locus28	Known	Known	Novel	Novel	Known	Known
OGTT0H	Glycemic	rs10786718	10	102871432	A	G	0.4243	0.0329	0.005	6.422e-11	++	82645	AS3MT	MODIFIER	intron_variant	51631	0.0368714	0.00640259	8.46954e-09	31014	0.0265306	0.00818198	0.00118457	YES	locus29	Known	Known	Novel	Novel	Known	Known
OGTT0H	Glycemic	rs11245414	10	124894066	T	A	0.78	0.0533	0.0084	2.527e-10	--	82645	ZRANB1	MODIFIER	intergenic_variant	51631	0.0540928	0.0108549	6.25273e-07	31014	0.0521748	0.0133873	9.7259e-05	YES	locus30	Known	Known	Novel	Novel	Known	Known
OGTT0H	Glycemic	rs35271178	11	17389473	T	C	0.6226	0.0401	0.006	2.815e-11	++	82645	KCNJ11	MODIFIER	upstream_gene_variant	51631	0.042766	0.00767791	2.54724e-08	31014	0.0358121	0.00971374	0.000227138	YES	locus31	Known	Known	Novel	Novel	Known	Known
OGTT0H	Glycemic	rs11020106	11	92933981	T	A	0.4628	0.1901	0.0122	9.32e-55	--	82645	MTNR1B	MODIFIER	downstream_gene_variant	51631	0.207094	0.0157103	1.11353e-39	31014	0.164308	0.0193576	2.10136e-17	NO	locus32	Known	Known	Known	Novel	Known	Known
OGTT0H	Glycemic	rs7941837	11	92966500	T	A	0.4146	0.1878	0.008	1.01e-120	--	82645	MTNR1B	MODIFIER	upstream_gene_variant	51631	0.200056	0.0102505	7.91772e-85	31014	0.168193	0.0129507	1.44677e-38	YES	locus32	Known	Known	Known	Novel	Known	Known
OGTT0H	Glycemic	rs12225378	11	92985483	C	T	0.1223	-0.2058	0.0172	3.859e-33	++	82645	MTNR1B	MODIFIER	downstream_gene_variant	51631	-0.228858	0.022051	3.10313e-25	31014	-0.170359	0.0273151	4.4656e-10	NO	locus32	Known	Known	Known	Novel	Known	Known
OGTT0H	Glycemic	rs6487240	12	21569588	T	C	0.7224	0.0469	0.0063	9.407e-14	++	82645	GYS2	MODIFIER	intron_variant	51631	0.0426264	0.00800974	1.02733e-07	31014	0.0538353	0.0101897	1.26856e-07	YES	locus33	Known	Known	Novel	Novel	Known	Known
OGTT0H	Glycemic	rs11610045	12	132487182	A	G	0.1181	0.0681	0.0103	4.474e-11	++	82645	FBRSL1	MODIFIER	upstream_gene_variant	51631	0.0635509	0.0131873	1.44198e-06	31014	0.0752618	0.0166326	6.0406e-06	YES	locus34	Known	Known	Novel	Novel	Known	Known
OGTT0H	Glycemic	rs61990729	14	100362288	T	C	0.1268	-0.0769	0.0098	4.495e-15	--	82645	WARS1	MODIFIER	intron_variant	51631	-0.0715618	0.0125326	1.12954e-08	31014	-0.0852623	0.0157437	6.10717e-08	YES	locus37	Known	Known	Novel	Novel	Known	Known
OGTT0H	Glycemic	rs1867779	15	77193666	T	C	0.3324	0.0333	0.0052	1.59e-10	++	82645	PEAK1	MODIFIER	intron_variant	51631	0.0307741	0.0066027	3.14934e-06	31014	0.037308	0.00843494	9.73263e-06	YES	locus38	Known	Known	Novel	Novel	Known	Known
OGTT0H	Glycemic	rs146527741	17	39975305	T	C	0.0611	-0.1794	0.0247	3.84e-13	--	82645	GSDMA	MODIFIER	intron_variant	51631	-0.195623	0.0309719	2.68158e-10	31014	-0.151055	0.0409876	0.00022836	NO	locus41	Known	Known	Novel	Novel	Known	Known
OGTT0H	Glycemic	rs709592	17	40019300	T	C	0.4433	-0.066	0.0056	1.409e-32	--	82645	MED24	MODIFIER	3_prime_UTR_variant	51631	-0.0708302	0.00703682	7.8361e-24	31014	-0.0579925	0.00903459	1.37224e-10	YES	locus41	Known	Known	Novel	Novel	Known	Known
OGTT0H	Glycemic	rs6048216	20	22600630	C	T	0.1462	-0.1138	0.0075	1.993e-51	++	82645	LNCNEF	MODIFIER	intron_variant&non_coding_transcript_variant	51631	-0.127962	0.00961848	2.20191e-40	31014	-0.0911703	0.0121572	6.41653e-14	YES	locus42	Known	Known	Known	Known	Known	Known
OGTT0H	Glycemic	rs117702584	20	22618674	A	C	0.0223	-0.2747	0.0291	3.761e-21	--	82645	FOXA2	MODIFIER	intergenic_variant	51631	-0.270489	0.0351347	1.37531e-14	31014	-0.284065	0.051972	4.6101e-08	NO	locus42	Known	Known	Known	Novel	Known	Known
OGTT1H	Glycemic	rs1260326	2	27508073	C	T	0.4778	0.0697	0.0062	9.552e-30	--	83399	GCKR	MODERATE	missense_variant&splice_region_variant	51929	0.0669999	0.00792443	2.79447e-17	31470	0.0738536	0.0097708	4.0738e-14	YES	locus1	Known	Known	Novel	Novel	Known	Known
OGTT1H	Glycemic	rs117150038	3	23288304	C	A	0.1398	0.0563	0.0068	1.978e-16	--	83399	UBE2E2	MODIFIER	intron_variant	51929	0.052917	0.00876181	1.5459e-09	31470	0.0616604	0.01098	1.95758e-08	YES	locus2	Novel	Novel	Novel	Novel	Novel	Novel
OGTT1H	Glycemic	rs6788900	3	23500969	T	C	0.1982	-0.0516	0.0068	4.76e-14	--	83399	UBE2E2	MODIFIER	intron_variant	51929	-0.0518961	0.00880596	3.78591e-09	31470	-0.0511801	0.0108874	2.59066e-06	NO	locus2	Novel	Novel	Novel	Novel	Novel	Novel
OGTT1H	Glycemic	rs322721	3	25258995	T	A	0.6759	0.0353	0.0056	3.27e-10	--	83399	RARB	MODIFIER	intron_variant	51929	0.0365705	0.00719965	3.7846e-07	31470	0.0334341	0.00900691	0.000205589	YES	locus3	Known	Known	Novel	Novel	Known	Known
OGTT1H	Glycemic	rs7626909	3	158171113	G	C	0.6432	0.0327	0.0051	1.38e-10	--	83399	RSRC1	MODIFIER	intron_variant	51929	0.0263075	0.00653135	5.62821e-05	31470	0.0427591	0.00816201	1.61633e-07	YES	locus4	Novel	Novel	Novel	Novel	Novel	Novel
OGTT1H	Glycemic	rs6444082	3	185818435	T	G	0.2216	0.0542	0.0079	7.111e-12	++	83399	IGF2BP2	MODIFIER	intron_variant	51929	0.0580029	0.0101184	9.89965e-09	31470	0.0482763	0.0126799	0.000140488	YES	locus5	Novel	Novel	Novel	Novel	Novel	Novel
OGTT1H	Glycemic	rs3755934	4	1242295	T	C	0.3482	-0.0401	0.0056	5.007e-13	--	83399	CTBP1	MODIFIER	intron_variant	51929	-0.0413276	0.00713075	6.80393e-09	31470	-0.0383177	0.00886511	1.54408e-05	YES	locus6	Known	Known	Novel	Novel	Known	Known
OGTT1H	Glycemic	rs4865237	4	57496980	G	A	0.4179	0.0604	0.0054	6.997e-29	--	83399	IGFBP7	MODIFIER	downstream_gene_variant	51929	0.0657594	0.00694317	2.76949e-21	31470	0.0520753	0.00865672	1.79238e-09	YES	locus7	Known	Known	Novel	Novel	Known	Known
OGTT1H	Glycemic	rs116913354	6	20680771	G	C	0.0566	-0.1603	0.0192	7.735e-17	++	83399	CDKAL1	MODIFIER	intron_variant	51929	-0.13967	0.0247357	1.63776e-08	31470	-0.191958	0.0305973	3.52566e-10	NO	locus10	Known	Known	Known	Novel	Known	Known
OGTT1H	Glycemic	rs9368222	6	20686765	A	C	0.3544	0.1064	0.0058	2.942e-74	++	83399	CDKAL1	MODIFIER	intron_variant	51929	0.113622	0.00745689	2.00401e-52	31470	0.0949407	0.00937199	4.05602e-24	YES	locus10	Known	Known	Known	Known	Known	Known
OGTT1H	Glycemic	rs4712530	6	20713683	C	T	0.0752	0.2041	0.0174	8.463e-32	--	83399	CDKAL1	MODIFIER	intron_variant	51929	0.204828	0.0222894	3.94821e-20	31470	0.202856	0.0277964	2.92281e-13	NO	locus10	Known	Known	Known	Novel	Known	Known
OGTT1H	Glycemic	rs9366994	6	39080284	T	C	0.3013	-0.0551	0.0075	1.39e-13	--	83399	GLP1R	MODIFIER	intron_variant	51929	-0.0639722	0.00954521	2.05542e-11	31470	-0.0413173	0.0119259	0.000531202	YES	locus12	Known	Known	Novel	Novel	Known	Known
OGTT1H	Glycemic	rs56758848	7	1829091	G	A	0.1201	-0.0805	0.008	9.651e-24	++	83399	MAD1L1	MODIFIER	intron_variant	51929	-0.083876	0.0102494	2.75804e-16	31470	-0.075106	0.0128391	4.92176e-09	YES	locus13	Known	Known	Novel	Novel	Known	Known
OGTT1H	Glycemic	rs2971669	7	44192179	T	C	0.3671	0.0613	0.0081	4.291e-14	++	83399	GCK	MODIFIER	upstream_gene_variant	51929	0.0578836	0.0104636	3.16767e-08	31470	0.0665873	0.0128857	2.37219e-07	YES	locus15	Known	Known	Novel	Novel	Known	Known
OGTT1H	Glycemic	rs7782959	7	93485827	C	A	0.6705	-0.043	0.0062	2.902e-12	++	83399	CALCR	MODIFIER	intron_variant	51929	-0.0471012	0.00792742	2.82325e-09	31470	-0.0367085	0.00976396	0.000170188	YES	locus16	Known	Known	Novel	Novel	Known	Known
OGTT1H	Glycemic	rs116904139	7	127545633	G	C	0.0291	0.1273	0.0203	3.88e-10	--	83399	GCC1	MODIFIER	intergenic_variant	51929	0.0963084	0.0258657	0.000196558	31470	0.177735	0.0329555	6.92229e-08	NO	locus17	Known	Known	Novel	Novel	Known	Known
OGTT1H	Glycemic	rs72607744	7	127920488	A	G	0.1366	0.133	0.0124	4.793e-27	++	83399	SND1	MODIFIER	intron_variant	51929	0.14865	0.0158319	6.04227e-21	31470	0.108707	0.0197434	3.6713e-08	YES	locus17	Known	Known	Known	Novel	Known	Known
OGTT1H	Glycemic	rs6459722	7	156986749	A	G	0.2462	0.0476	0.0069	6.764e-12	++	83399	MNX1	MODIFIER	intergenic_variant	51929	0.0568524	0.00889511	1.64358e-10	31470	0.0332729	0.0110948	0.00270894	YES	locus18	Known	Known	Novel	Novel	Known	Known
OGTT1H	Glycemic	rs16885613	8	36990839	C	T	0.3368	0.0378	0.0057	4.577e-11	--	83399	KCNU1	MODIFIER	upstream_gene_variant	51929	0.0365951	0.00734725	6.33286e-07	31470	0.0396387	0.00918884	1.60483e-05	YES	locus19	Known	Known	Novel	Novel	Known	Known
OGTT1H	Glycemic	rs13266634	8	117172544	T	C	0.4121	-0.0843	0.0087	2.98e-22	--	83399	SLC30A8	MODERATE	missense_variant	51929	-0.0990241	0.0112597	1.43582e-18	31470	-0.0626416	0.0136736	4.62338e-06	YES	locus20	Known	Known	Novel	Novel	Known	Known
OGTT1H	Glycemic	rs10109931	8	143588281	T	C	0.5392	0.0615	0.0094	6.48e-11	++	83399	EEF1D	MODIFIER	intron_variant	51929	0.0532412	0.012217	1.3129e-05	31470	0.073636	0.0147838	6.3298e-07	YES	locus21	Known	Known	Novel	Novel	Known	Known
OGTT1H	Glycemic	rs10758593	9	4292083	A	G	0.4334	0.0687	0.0072	1.803e-21	++	83399	GLIS3	MODIFIER	intron_variant	51929	0.076084	0.00929278	2.6687e-16	31470	0.0575254	0.0114832	5.45582e-07	YES	locus22	Known	Known	Known	Novel	Known	Known
OGTT1H	Glycemic	rs10882099	10	92700893	C	T	0.6977	-0.0662	0.0058	5.198e-30	++	83399	HHEX	MODIFIER	intergenic_variant	51929	-0.0627566	0.00747806	4.77529e-17	31470	-0.0715931	0.00926962	1.13266e-14	YES	locus27	Known	Known	Known	Known	Known	Known
OGTT1H	Glycemic	rs11033114	11	35412077	A	G	0.1409	-0.1217	0.0119	2.292e-24	--	83399	SLC1A2	MODIFIER	intron_variant	51929	-0.139643	0.015602	3.54405e-19	31470	-0.0961964	0.0185629	2.19311e-07	YES	locus29	Known	Known	Novel	Novel	Known	Known
OGTT1H	Glycemic	rs11020106	11	92933981	T	A	0.463	0.2501	0.012	4.57e-96	--	83399	MTNR1B	MODIFIER	downstream_gene_variant	51929	0.25068	0.015628	6.66193e-58	31470	0.249223	0.0188267	5.31251e-40	NO	locus30	Known	Known	Known	Novel	Known	Known
OGTT1H	Glycemic	rs7941837	11	92966500	T	A	0.4149	0.2378	0.0079	7.2e-198	--	83399	MTNR1B	MODIFIER	upstream_gene_variant	51929	0.250316	0.0102001	5.45758e-133	31470	0.218775	0.0125855	1.10866e-67	YES	locus30	Known	Known	Known	Novel	Known	Known
OGTT1H	Glycemic	rs12225378	11	92985483	C	T	0.1222	-0.2853	0.0169	9.316e-64	++	83399	MTNR1B	MODIFIER	downstream_gene_variant	51929	-0.298618	0.0219544	3.91021e-42	31470	-0.265721	0.0265637	1.47605e-23	NO	locus30	Known	Known	Known	Novel	Known	Known
OGTT1H	Glycemic	rs4630391	13	26203687	T	C	0.3876	-0.0499	0.0063	2.56e-15	--	83399	RNF6	MODIFIER	intron_variant&non_coding_transcript_variant	51929	-0.0467948	0.00812925	8.59528e-09	31470	-0.054748	0.0100252	4.73413e-08	YES	locus31	Known	Known	Novel	Novel	Known	Known
OGTT1H	Glycemic	rs1380807	13	72027362	G	T	0.6673	0.035	0.0053	5.01e-11	--	83399	DACH1	MODIFIER	intergenic_variant	51929	0.0392442	0.00683252	9.26147e-09	31470	0.0283468	0.00847599	0.000824727	YES	locus32	Known	Known	Novel	Novel	Known	Known
OGTT1H	Glycemic	rs35800443	15	52234675	A	G	0.2629	-0.0497	0.0067	8.748e-14	--	83399	MYO5C	MODIFIER	intron_variant	51929	-0.0476733	0.00858421	2.79834e-08	31470	-0.0528216	0.0105791	5.94402e-07	YES	locus33	Known	Known	Novel	Novel	Known	Known
OGTT1H	Glycemic	rs6494307	15	62102491	G	C	0.3449	-0.0513	0.0062	1.149e-16	++	83399	C2CD4A	MODIFIER	intergenic_variant	51929	-0.0522587	0.007928	4.34911e-11	31470	-0.0499076	0.00992613	4.95884e-07	YES	locus34	Known	Known	Novel	Novel	Known	Known
OGTT1H	Glycemic	rs7172423	15	67529678	T	C	0.5809	-0.032	0.0049	9.009e-11	--	83399	C15orf61	MODIFIER	3_prime_UTR_variant	51929	-0.0349018	0.00633811	3.65713e-08	31470	-0.0275814	0.00788826	0.00047139	YES	locus35	Known	Known	Novel	Novel	Known	Known
OGTT1H	Glycemic	rs1337919	20	22587957	T	G	0.1514	-0.0513	0.0075	8.158e-12	--	83399	FOXA2	MODIFIER	upstream_gene_variant	51929	-0.0593982	0.00967826	8.39479e-10	31470	-0.0391496	0.0119119	0.0010141	YES	locus37	Known	Known	Novel	Novel	Known	Known
OGTT2H	Glycemic	rs4426644	3	25140072	C	T	0.6735	0.0381	0.0056	1.286e-11	--	82302	RARB	MODIFIER	intron_variant	51155	0.0421387	0.00723089	5.62315e-09	31147	0.0319751	0.00898981	0.00037537	YES	locus6	Known	Known	Novel	Novel	Known	Known
OGTT2H	Glycemic	rs7683010	4	57492982	T	G	0.4185	0.0398	0.0054	1.752e-13	++	82302	IGFBP7	MODIFIER	intron_variant&non_coding_transcript_variant	51155	0.0458452	0.0069279	3.65426e-11	31147	0.0304706	0.00865398	0.000429942	YES	locus9	Known	Known	Novel	Novel	Known	Known
OGTT2H	Glycemic	rs4869282	5	96334461	C	T	0.5298	-0.0377	0.0053	1.411e-12	++	82302	PCSK1	MODIFIER	intron_variant&non_coding_transcript_variant	51155	-0.0377513	0.00683519	3.33127e-08	31147	-0.0374999	0.00845656	9.23209e-06	YES	locus10	Known	Known	Novel	Novel	Known	Known
OGTT2H	Glycemic	rs76172568	6	20641905	A	G	0.0446	0.2263	0.0243	1.112e-20	++	82302	CDKAL1	MODIFIER	intron_variant	51155	0.248759	0.0313061	1.92575e-15	31147	0.192436	0.0384064	5.4285e-07	NO	locus11	Known	Known	Known	Novel	Known	Known
OGTT2H	Glycemic	rs9348441	6	20680447	A	T	0.3548	0.0978	0.0058	7.927e-63	++	82302	CDKAL1	MODIFIER	intron_variant	51155	0.109565	0.00748124	1.44411e-48	31147	0.0793958	0.00937416	2.4615e-17	YES	locus11	Known	Known	Known	Novel	Known	Known
OGTT2H	Glycemic	rs150825321	6	20750834	A	G	0.0574	0.1451	0.0193	5.229e-14	++	82302	CDKAL1	MODIFIER	intron_variant	51155	0.156109	0.0251316	5.24264e-10	31147	0.129427	0.0300744	1.68085e-05	NO	locus11	Known	Known	Known	Novel	Known	Known
OGTT2H	Glycemic	rs138281717	6	20758821	A	G	0.0545	0.153	0.0201	2.971e-14	++	82302	CDKAL1	MODIFIER	intron_variant	51155	0.169366	0.02606	8.07979e-11	31147	0.128853	0.0317317	4.8926e-05	NO	locus11	Known	Known	Known	Novel	Known	Known
OGTT2H	Glycemic	rs742762	6	39078868	C	A	0.3296	-0.0471	0.0071	3.788e-11	++	82302	GLP1R	MODIFIER	intron_variant	51155	-0.0526512	0.00916434	9.17994e-09	31147	-0.0386855	0.0113439	0.000649023	YES	locus12	Known	Known	Novel	Novel	Known	Known
OGTT2H	Glycemic	rs2284216	7	30672345	T	G	0.1639	-0.0672	0.0088	2.508e-14	--	82302	CRHR2	MODIFIER	intron_variant	51155	-0.075968	0.0112921	1.72584e-11	31147	-0.0535327	0.0141234	0.000150435	YES	locus15	Known	Known	Novel	Novel	Known	Known
OGTT2H	Glycemic	rs17136076	7	44137592	G	A	0.2349	-0.0512	0.0072	1.338e-12	++	82302	MYL7	MODIFIER	downstream_gene_variant	51155	-0.0485539	0.0092393	1.47904e-07	31147	-0.0553568	0.0115762	1.73584e-06	NO	locus16	Known	Known	Novel	Novel	Known	Known
OGTT2H	Glycemic	rs2908282	7	44209229	A	G	0.2056	0.0778	0.0093	7.879e-17	++	82302	YKT6	MODIFIER	intron_variant	51155	0.0722345	0.0120057	1.78057e-09	31147	0.0864523	0.0148719	6.13169e-09	YES	locus16	Known	Known	Novel	Novel	Known	Known
OGTT2H	Glycemic	rs7782959	7	93485827	C	A	0.6708	-0.046	0.0062	1.109e-13	++	82302	CALCR	MODIFIER	intron_variant	51155	-0.0423413	0.00795858	1.03648e-07	31147	-0.0515717	0.00985412	1.66314e-07	YES	locus17	Known	Known	Novel	Novel	Known	Known
OGTT2H	Glycemic	rs2233580	7	127613496	T	C	0.1172	0.1271	0.0132	6.822e-22	++	82302	PAX4	MODERATE	missense_variant	51155	0.144365	0.0168021	8.54476e-18	31147	0.0991135	0.0214187	3.70246e-06	YES	locus18	Known	Known	Novel	Novel	Known	Known
OGTT2H	Glycemic	rs4716672	7	156993814	C	T	0.2889	-0.0479	0.0074	7.468e-11	++	82302	MNX1	MODIFIER	downstream_gene_variant	51155	-0.0591328	0.00939388	3.07766e-10	31147	-0.0300548	0.0118041	0.0108928	YES	locus19	Known	Known	Novel	Novel	Known	Known
OGTT2H	Glycemic	rs4300038	8	117205676	A	G	0.3941	-0.0685	0.0092	8.979e-14	--	82302	SLC30A8	MODIFIER	intergenic_variant	51155	-0.0719917	0.0119054	1.47574e-09	31147	-0.0634355	0.0144691	1.16405e-05	YES	locus21	Novel	Novel	Novel	Novel	Novel	Novel
OGTT2H	Glycemic	rs3934283	9	4285119	G	C	0.4494	0.0831	0.007	2.69e-32	--	82302	GLIS3	MODIFIER	intron_variant	51155	0.0887537	0.00907116	1.31674e-22	31147	0.0747046	0.0111106	1.77133e-11	YES	locus22	Known	Known	Known	Novel	Known	Known
OGTT2H	Glycemic	rs35199395	10	69224180	C	G	0.2478	0.1549	0.0088	1.124e-68	++	82302	HKDC1	MODIFIER	intron_variant	51155	0.155905	0.0114633	3.98382e-42	31147	0.153307	0.013892	2.57276e-28	YES	locus24	Known	Known	Known	Known	Known	Known
OGTT2H	Glycemic	rs2185756	10	92670740	C	A	0.6977	-0.0586	0.0056	2.986e-25	++	82302	EIF2S2P3	MODIFIER	upstream_gene_variant	51155	-0.0513188	0.00724315	1.38899e-12	31147	-0.0697989	0.0089997	8.78618e-15	YES	locus25	Known	Known	Novel	Novel	Known	Known
OGTT2H	Glycemic	rs117526461	10	92728938	G	C	0.0275	0.1316	0.0197	2.356e-11	--	82302	HHEX	MODIFIER	intergenic_variant	51155	0.129508	0.0255643	4.06359e-07	31147	0.134637	0.0308861	1.30578e-05	NO	locus25	Known	Known	Novel	Novel	Known	Known
OGTT2H	Glycemic	rs1330	11	17294482	T	C	0.3512	0.0417	0.0058	9.632e-13	++	82302	NUCB2	MODIFIER	intron_variant	51155	0.033703	0.00750142	7.02668e-06	31147	0.0542115	0.00934389	6.55994e-09	YES	locus27	Known	Known	Novel	Novel	Known	Known
OGTT2H	Glycemic	rs75270486	11	35408695	C	A	0.1436	-0.0964	0.0112	7.037e-18	++	82302	SLC1A2	MODIFIER	intron_variant	51155	-0.101496	0.0145959	3.55713e-12	31147	-0.0892229	0.0174502	3.17081e-07	YES	locus28	Known	Known	Novel	Novel	Known	Known
OGTT2H	Glycemic	rs11823127	11	69992701	C	T	0.2631	-0.0493	0.0071	5.065e-12	++	82302	ANO1	MODIFIER	intron_variant&non_coding_transcript_variant	51155	-0.0600903	0.0091954	6.36942e-11	31147	-0.0329233	0.0113479	0.00371638	YES	locus29	Known	Known	Novel	Novel	Known	Known
OGTT2H	Glycemic	rs11020106	11	92933981	T	A	0.4628	0.1495	0.0121	3.437e-35	--	82302	MTNR1B	MODIFIER	downstream_gene_variant	51155	0.167678	0.0157007	1.26707e-26	31147	0.123114	0.0188958	7.24937e-11	NO	locus30	Known	Known	Known	Novel	Known	Known
OGTT2H	Glycemic	rs117141050	11	92959614	G	C	0.0461	-0.3255	0.0352	2.324e-20	++	82302	MTNR1B	MODIFIER	intergenic_variant	51155	-0.359012	0.0456121	3.51803e-15	31147	-0.276043	0.0553415	6.10099e-07	NO	locus30	Known	Known	Known	Known	Known	Known
OGTT2H	Glycemic	rs10466351	11	92964815	T	C	0.4141	0.1396	0.0078	7.332e-71	++	82302	MTNR1B	MODIFIER	upstream_gene_variant	51155	0.15933	0.010109	5.75043e-56	31147	0.109735	0.0124304	1.06586e-18	YES	locus30	Known	Known	Known	Novel	Known	Known
OGTT2H	Glycemic	rs1169288	12	120978847	C	A	0.4123	0.0473	0.0066	7.008e-13	--	82302	HNF1A	MODERATE	missense_variant	51155	0.051094	0.00846133	1.55525e-09	31147	0.0413753	0.0104759	7.82889e-05	YES	locus32	Known	Known	Novel	Novel	Known	Known
OGTT2H	Glycemic	rs149336329	15	52295543	T	G	0.0477	-0.1301	0.0196	3.354e-11	--	82302	MYO5C	MODIFIER	intron_variant	51155	-0.122524	0.0254389	1.46184e-06	31147	-0.141206	0.0308288	4.64216e-06	YES	locus33	Known	Known	Novel	Novel	Known	Known
OGTT2H	Glycemic	rs6048202	20	22571368	A	G	0.1453	-0.0571	0.0078	2.098e-13	--	82302	LINC00261	MODIFIER	intron_variant&non_coding_transcript_variant	51155	-0.0676587	0.00996518	1.12512e-11	31147	-0.0406397	0.0124301	0.00107753	YES	locus35	Known	Known	Novel	Novel	Known	Known
CMV_IgG_quan	Infection	rs2799076	6	28264500	T	C	0.0712	0.1198	0.0162	1.55e-13	++	27618	NKAPL	MODIFIER	downstream_gene_variant	25289	0.126996	0.0171514	1.31735e-13	2329	0.0583836	0.0502586	0.245372	YES	locus1	Novel	Novel	NA	NA	Novel	Novel
CMV_IgG_quan	Infection	rs112779317	6	33672466	A	C	0.0128	-0.311	0.045	4.908e-12	--	27618	ITPR3	MODIFIER	intron_variant	25289	-0.311233	0.0475386	5.87219e-11	2329	-0.308581	0.139958	0.0274669	YES	locus2	Novel	Novel	NA	NA	Novel	Novel
CMV_IgG_quan	Infection	rs4917129	7	50283578	C	T	0.2433	-0.1405	0.0145	3.385e-22	++	27618	IKZF1	MODIFIER	intergenic_variant	25289	-0.140222	0.0152869	4.61318e-20	2329	-0.143495	0.0460088	0.00181556	YES	locus3	Novel	Novel	NA	NA	Novel	Novel
CMV_IgG_quan	Infection	rs56226803	17	47664867	A	T	0.4604	0.0596	0.0093	1.475e-10	++	27618	KPNB1	MODIFIER	intron_variant	25289	0.0565358	0.00982091	8.57887e-09	2329	0.0865663	0.0290478	0.00288124	YES	locus4	Novel	Novel	NA	NA	Novel	Novel
HBcAb	Infection	rs35480587	6	28586002	T	A	0.0428	-0.5536	0.083	2.6e-11	++	93034	ZBED9	MODIFIER	intron_variant	56594	-0.636815	0.102594	2.34229e-10	36440	-0.39568	0.141365	0.0044415	YES	locus2	Novel	Novel	NA	NA	Novel	Novel
HBcAb	Infection	rs111752979	6	32507556	C	T	0.143	0.3393	0.0474	8.18e-13	--	93034	HLA-DRB5	MODIFIER	intergenic_variant	56594	0.31583	0.0591659	1.11584e-07	36440	0.381429	0.0792173	1.81719e-06	NO	locus3	Known	Novel	NA	NA	Known	Novel
HBcAb	Infection	rs34434863	6	32591896	G	T	0.0323	-0.4282	0.0552	8.347e-15	++	93034	HLA-DRB1	MODIFIER	upstream_gene_variant	56594	-0.365479	0.0665633	1.5114e-08	36440	-0.565588	0.0985529	1.29593e-09	NO	locus3	Known	Novel	NA	NA	Known	Novel
HBcAb	Infection	rs35142753	6	32622406	T	G	0.0365	-0.6109	0.0769	1.92e-15	--	93034	HLA-DQA1	MODIFIER	regulatory_region_variant	56594	-0.588592	0.0932975	9.66051e-11	36440	-0.658007	0.135672	6.44347e-07	YES	locus3	Known	Novel	NA	NA	Known	Novel
HBcAb	Infection	rs138886796	6	33639328	A	G	0.0241	-0.4435	0.0541	2.521e-16	--	93034	ITPR3	MODIFIER	intron_variant	56594	-0.381971	0.0635431	6.85394e-10	36440	-0.606088	0.103297	8.16977e-10	NO	locus4	Known	Known	NA	NA	Known	Known
HBcAb	Infection	rs2281830	6	33727353	A	G	0.7572	0.152	0.0162	6.661e-21	++	93034	IP6K3	MODIFIER	intron_variant	56594	0.143981	0.0199177	3.77833e-13	36440	0.167544	0.0278531	1.42223e-09	YES	locus4	Known	Novel	NA	NA	Known	Novel
HBcAb	Infection	rs7764080	6	33775964	T	C	0.2426	0.2388	0.0303	3.087e-15	++	93034	LEMD2	MODIFIER	intron_variant	56594	0.253653	0.0374651	1.43946e-11	36440	0.210813	0.0513942	4.3015e-05	NO	locus4	Known	Novel	NA	NA	Known	Novel
HBcAb	Infection	rs147525203	14	69381407	C	T	0.0523	-0.3194	0.0368	3.978e-18	++	93034	ERH	MODIFIER	intron_variant	56594	-0.331166	0.0455107	1.5202e-13	36440	-0.297224	0.0625561	1.40427e-06	YES	locus5	Novel	Novel	NA	NA	Novel	Novel
HBeAb	Infection	rs2710662	2	17647416	T	C	0.0731	0.1726	0.0253	8.733e-12	++	93034	VSNL1	MODIFIER	intron_variant	56594	0.159931	0.0313843	4.63052e-07	36440	0.195887	0.0426579	5.91044e-06	YES	locus1	Novel	Novel	NA	NA	Novel	Novel
HBeAb	Infection	rs111752979	6	32507556	C	T	0.1432	0.3607	0.0534	1.401e-11	--	93034	HLA-DRB5	MODIFIER	intergenic_variant	56594	0.307977	0.0669963	5.30286e-06	36440	0.452347	0.0883187	4.4542e-07	NO	locus2	Known	Novel	NA	NA	Known	Novel
HBeAb	Infection	rs28575832	6	32652074	C	T	0.2915	-0.4585	0.0498	3.285e-20	++	93034	HLA-DQB1	MODIFIER	intergenic_variant	56594	-0.435931	0.0618376	1.30768e-12	36440	-0.500182	0.0839573	2.15367e-09	YES	locus2	Known	Novel	NA	NA	Known	Novel
HBeAb	Infection	rs2281830	6	33727353	A	G	0.7572	0.1657	0.0186	5.218e-19	++	93034	IP6K3	MODIFIER	intron_variant	56594	0.153978	0.0229477	1.43054e-11	36440	0.188304	0.0317896	2.34585e-09	YES	locus3	Known	Novel	NA	NA	Known	Novel
HBeAb	Infection	rs143881523	14	69636866	G	T	0.0592	-0.3875	0.0621	4.329e-10	++	93034	SUSD6	MODIFIER	intron_variant	56594	-0.415716	0.0782434	5.97434e-08	36440	-0.33952	0.101995	0.000716341	YES	locus5	Novel	Novel	NA	NA	Novel	Novel
HBsAb	Infection	rs77218229	6	32534535	T	C	0.0277	0.5213	0.0785	3.138e-11	++	93034	HLA-DRB5	MODIFIER	upstream_gene_variant	56594	0.498933	0.097004	1.66115e-07	36440	0.563866	0.133692	2.02605e-05	NO	locus1	Known	Novel	Known	Novel	Known	Novel
HBsAb	Infection	rs113349844	6	32602994	C	G	0.132	-0.4857	0.0403	1.793e-33	--	93034	HLA-DRB1	MODIFIER	intergenic_variant	56594	-0.470358	0.0514255	1.14736e-19	36440	-0.510119	0.0648205	4.31519e-15	YES	locus1	Known	Novel	Known	Novel	Known	Novel
HBsAb	Infection	rs62404122	6	32647080	C	G	0.1748	0.3182	0.0455	2.806e-12	++	93034	HLA-DQA1	MODIFIER	downstream_gene_variant	56594	0.333424	0.0598378	2.01855e-08	36440	0.297263	0.0702123	2.12623e-05	NO	locus1	Known	Novel	Known	Novel	Known	Novel
HBsAb	Infection	rs10947433	6	33721852	A	G	0.0616	0.2763	0.0353	5.275e-15	++	93034	IP6K3	MODIFIER	3_prime_UTR_variant	56594	0.273088	0.0460201	2.02801e-09	36440	0.280938	0.055146	2.8239e-07	YES	locus2	Known	Novel	Novel	Novel	Known	Novel
HBsAb	Infection	rs1985791	22	22713054	T	G	0.592	-0.1478	0.0212	3.228e-12	--	93034	IGLV3-21	MODERATE	missense_variant	56594	-0.133593	0.0277119	1.38299e-06	36440	-0.167921	0.0329698	3.39125e-07	YES	locus3	Novel	Novel	Novel	Novel	Novel	Novel
HBsAg	Infection	rs11265408	1	160460400	T	G	0.149	-0.3774	0.043	1.544e-18	--	93014	VANGL2	MODIFIER	regulatory_region_variant	56574	-0.395278	0.0553551	2.65644e-13	36440	-0.350413	0.0681064	1.53144e-07	YES	locus1	Novel	Novel	NA	NA	Novel	Novel
HBsAg	Infection	rs11571300	2	203882044	G	A	0.1134	0.2448	0.0346	1.577e-12	--	93014	CTLA4	MODIFIER	intergenic_variant	56574	0.261859	0.044232	6.23017e-09	36440	0.21785	0.0557218	0.000116966	YES	locus3	Novel	Novel	NA	NA	Novel	Novel
HBsAg	Infection	rs17843678	6	32654099	T	C	0.2425	0.498	0.0558	4.405e-19	++	93014	HLA-DQB1	MODIFIER	regulatory_region_variant	56574	0.476359	0.0707278	3.84769e-11	36440	0.533784	0.0907905	7.94292e-09	YES	locus4	Known	Novel	NA	NA	Known	Novel
HBsAg	Infection	rs114064797	6	33599800	G	C	0.0749	0.309	0.0492	3.471e-10	--	93014	BAK1	MODIFIER	regulatory_region_variant	56574	0.276991	0.0624327	1.41517e-05	36440	0.361595	0.0800568	1.08256e-05	NO	locus5	Known	Novel	NA	NA	Known	Novel
HBsAg	Infection	rs2281830	6	33727353	A	G	0.7572	0.2508	0.0261	7.498e-22	++	93014	IP6K3	MODIFIER	intron_variant	56574	0.242461	0.0334871	2.19837e-13	36440	0.263755	0.041692	1.447e-10	YES	locus5	Known	Novel	NA	NA	Known	Novel
HBsAg	Infection	rs9296099	6	33853345	A	G	0.0911	-0.533	0.0685	7.371e-15	--	93014	MLN	MODIFIER	intergenic_variant	56574	-0.430292	0.0893661	6.96466e-07	36440	-0.679572	0.10676	2.70147e-11	NO	locus5	Known	Novel	NA	NA	Known	Novel
HBsAg	Infection	rs579052	18	12858611	C	T	0.7057	0.1685	0.025	1.699e-11	--	93014	PTPN2	MODIFIER	intron_variant	56574	0.172243	0.0320286	6.08793e-08	36440	0.162594	0.0401441	4.59896e-05	YES	locus9	Novel	Novel	NA	NA	Novel	Novel
RV_IgG_quan	Infection	rs62404123	6	32648186	G	A	0.1613	-0.2568	0.037	3.954e-12	++	23632	HLA-DQA1	MODIFIER	downstream_gene_variant	21631	-0.264274	0.0391548	1.48388e-11	2001	-0.194179	0.113372	0.0867561	YES	locus1	Known	Novel	NA	NA	Known	Novel
Cr	Kidney_function	rs76401884	1	15551186	T	A	0.0516	0.2555	0.0283	1.628e-19	--	97424	DNAJC16	MODIFIER	intron_variant	58419	0.279107	0.0366345	2.56212e-14	39005	0.220628	0.0444542	6.93953e-07	NO	locus1	Known	Novel	Known	Novel	Known	Novel
Cr	Kidney_function	rs10159261	1	15586492	T	G	0.5154	0.1447	0.0054	1.33e-157	++	97424	AGMAT	MODIFIER	upstream_gene_variant	58419	0.160024	0.00700956	2.33884e-115	39005	0.122057	0.00850208	9.7499e-47	YES	locus1	Known	Known	Known	Known	Known	Known
Cr	Kidney_function	rs142480864	1	15696600	T	C	0.0503	0.457	0.0358	2.067e-37	++	97424	PLEKHM2	MODIFIER	intron_variant	58419	0.497335	0.0467257	1.86509e-26	39005	0.400004	0.0555299	5.87354e-13	NO	locus1	Known	Novel	Known	Novel	Known	Novel
Cr	Kidney_function	rs142065151	1	15714087	A	G	0.1357	0.2963	0.0176	2.146e-63	++	97424	PLEKHM2	MODIFIER	intron_variant	58419	0.327356	0.0227569	6.43724e-47	39005	0.249775	0.0278881	3.3566e-19	NO	locus1	Known	Novel	Known	Novel	Known	Novel
Cr	Kidney_function	rs74416781	1	23358461	G	T	0.1765	-0.0556	0.0083	1.96e-11	++	97424	ZNF436	MODIFIER	downstream_gene_variant	58419	-0.0439863	0.0106725	3.76496e-05	39005	-0.0731608	0.0131415	2.58893e-08	YES	locus3	Known	Known	Novel	Novel	Known	Known
Cr	Kidney_function	rs278853	1	77664558	C	T	0.5687	0.0359	0.005	1.169e-12	--	97424	ZZZ3	MODIFIER	intron_variant	58419	0.0304603	0.00653601	3.15617e-06	39005	0.0437845	0.00792806	3.3378e-08	YES	locus4	Known	Known	Novel	Novel	Known	Known
Cr	Kidney_function	rs814295	2	27520348	G	A	0.3379	0.0737	0.006	4.038e-34	--	97424	GCKR	MODIFIER	intron_variant	58419	0.0749089	0.00784824	1.36521e-21	39005	0.0718424	0.00949235	3.77746e-14	YES	locus7	Known	Known	Known	Known	Known	Known
Cr	Kidney_function	rs3788973	2	162199485	C	T	0.1405	-0.0543	0.007	1.307e-14	++	97424	FAP	MODIFIER	intron_variant	58419	-0.061717	0.00912757	1.36458e-11	39005	-0.0432976	0.0110698	9.1791e-05	YES	locus10	Known	Known	Novel	Novel	Known	Known
Cr	Kidney_function	rs2673171	2	169348131	G	A	0.1975	-0.0811	0.0104	6.312e-15	++	97424	LRP2	MODIFIER	intron_variant	58419	-0.0819644	0.0135724	1.54999e-09	39005	-0.0799116	0.0161972	8.07031e-07	YES	locus11	Known	Known	Novel	Novel	Known	Known
Cr	Kidney_function	rs7587010	2	216810266	T	G	0.4983	0.0493	0.0057	8.58e-18	++	97424	DIRC3-AS1	MODIFIER	intron_variant&non_coding_transcript_variant	58419	0.0483585	0.00742525	7.38074e-11	39005	0.0506568	0.00903462	2.05906e-08	YES	locus12	Known	Known	Known	Known	Known	Known
Cr	Kidney_function	rs13095158	3	38405429	C	G	0.4397	0.0384	0.0051	4.091e-14	++	97424	XYLB	MODIFIER	intron_variant	58419	0.0387361	0.0065741	3.8104e-09	39005	0.0378362	0.00799197	2.19837e-06	YES	locus15	Known	Known	Novel	Novel	Known	Known
Cr	Kidney_function	rs6440060	3	142044011	T	A	0.7651	0.0396	0.0057	5.444e-12	--	97424	TFDP2	MODIFIER	intron_variant	58419	0.0466654	0.00743314	3.4291e-10	39005	0.0291582	0.00906964	0.00130482	YES	locus16	Known	Known	Novel	Novel	Known	Known
Cr	Kidney_function	rs79557851	3	157502104	G	C	0.0934	0.0619	0.0097	2.092e-10	--	97424	VEPH1	MODIFIER	intron_variant	58419	0.061799	0.0126727	1.07949e-06	39005	0.0620731	0.0152361	4.61966e-05	YES	locus18	Novel	Novel	Novel	Novel	Novel	Novel
Cr	Kidney_function	rs28766336	4	3452024	T	G	0.4667	0.0448	0.0063	1.696e-12	++	97424	HGFAC	MODIFIER	downstream_gene_variant	58419	0.0538192	0.00822468	6.00482e-11	39005	0.0315002	0.00997742	0.0015932	YES	locus19	Known	Known	Novel	Novel	Known	Known
Cr	Kidney_function	rs4367198	4	76595167	C	T	0.3996	0.0354	0.0054	5.604e-11	--	97424	SHROOM3	MODIFIER	intron_variant	58419	0.0337572	0.00699832	1.40978e-06	39005	0.0379462	0.00852109	8.4596e-06	YES	locus20	Known	Known	Novel	Novel	Known	Known
Cr	Kidney_function	rs12520984	5	53491528	C	G	0.3199	-0.0376	0.0055	8.81e-12	--	97424	FST	MODIFIER	downstream_gene_variant	58419	-0.0420169	0.00713553	3.89933e-09	39005	-0.0311173	0.00868262	0.000338563	NO	locus23	Known	Known	Novel	Novel	Known	Known
Cr	Kidney_function	rs4865796	5	53976834	A	G	0.8499	-0.0901	0.0082	7.619e-28	--	97424	ARL15	MODIFIER	intron_variant	58419	-0.0962641	0.0106265	1.31826e-19	39005	-0.0809005	0.0130551	5.76076e-10	YES	locus23	Known	Known	Novel	Novel	Known	Known
Cr	Kidney_function	rs11748165	5	177373053	T	C	0.1396	0.1312	0.0119	2.666e-28	++	97424	RGS14	MODIFIER	downstream_gene_variant	58419	0.127874	0.0153485	7.99098e-17	39005	0.136129	0.0188022	4.48436e-13	YES	locus27	Known	Known	Known	Known	Known	Known
Cr	Kidney_function	rs7768482	6	34260983	T	A	0.0967	0.0613	0.0083	1.196e-13	--	97424	SMIM29	MODIFIER	intron_variant&non_coding_transcript_variant	58419	0.0647702	0.010707	1.45442e-09	39005	0.056195	0.0130021	1.54625e-05	YES	locus28	Known	Known	Novel	Novel	Known	Known
Cr	Kidney_function	rs4715502	6	55053981	C	G	0.0899	0.1061	0.0118	2.965e-19	++	97424	HCRTR2	MODIFIER	intergenic_variant	58419	0.11617	0.0153945	4.48126e-14	39005	0.0916197	0.0184884	7.21406e-07	YES	locus31	Known	Known	Novel	Novel	Known	Known
Cr	Kidney_function	rs6940677	6	106717763	T	C	0.1616	0.0683	0.0089	1.36e-14	++	97424	QRSL1	MODIFIER	non_coding_transcript_exon_variant	58419	0.0587866	0.0115186	3.33219e-07	39005	0.082323	0.0139272	3.40165e-09	YES	locus32	Known	Known	Novel	Novel	Known	Known
Cr	Kidney_function	rs2781660	6	131570699	C	T	0.3171	0.0477	0.0065	1.492e-13	--	97424	ARG1	MODIFIER	upstream_gene_variant	58419	0.0505576	0.00837063	1.54238e-09	39005	0.0435699	0.0101623	1.80763e-05	YES	locus33	Known	Known	Novel	Novel	Known	Known
Cr	Kidney_function	rs10277115	7	1245559	T	A	0.3252	0.0521	0.0074	2.578e-12	--	97424	UNCX	MODIFIER	regulatory_region_variant	58419	0.0669327	0.00965897	4.22085e-12	39005	0.030387	0.0116579	0.00914534	YES	locus34	Known	Known	Novel	Novel	Known	Known
Cr	Kidney_function	rs79035969	7	41001914	C	A	0.157	0.0536	0.0072	8.084e-14	--	97424	INHBA	MODIFIER	intergenic_variant	58419	0.060192	0.00930366	9.81974e-11	39005	0.0439243	0.011279	9.84578e-05	YES	locus35	Known	Known	Novel	Novel	Known	Known
Cr	Kidney_function	rs10263369	7	77777087	T	C	0.2026	0.0476	0.0058	3.303e-16	++	97424	RSBN1L	MODIFIER	intron_variant	58419	0.0471706	0.00757362	4.71596e-10	39005	0.0482026	0.00913726	1.3248e-07	YES	locus39	Known	Known	Novel	Novel	Known	Known
Cr	Kidney_function	rs10269598	7	156317000	A	G	0.3811	-0.0498	0.0063	3.929e-15	--	97424	RNF32	MODIFIER	intergenic_variant	58419	-0.0517782	0.00825505	3.55746e-10	39005	-0.0469569	0.00989202	2.06505e-06	NO	locus41	Known	Known	Novel	Novel	Known	Known
Cr	Kidney_function	rs2365284	7	156458472	A	G	0.4416	0.0691	0.0077	2.316e-19	++	97424	RNF32-DT	MODIFIER	intron_variant&non_coding_transcript_variant	58419	0.0763318	0.0100553	3.16957e-14	39005	0.0590321	0.0119132	7.22653e-07	YES	locus41	Known	Novel	Novel	Novel	Known	Novel
Cr	Kidney_function	rs2031970	9	89589257	T	C	0.164	-0.0493	0.0078	2.129e-10	--	97424	GADD45G	MODIFIER	intron_variant&non_coding_transcript_variant	58419	-0.0544903	0.0100059	5.15692e-08	39005	-0.0414463	0.0122943	0.000748462	YES	locus45	Known	Novel	Novel	Novel	Known	Novel
Cr	Kidney_function	rs10740289	10	68222479	G	A	0.1894	-0.048	0.0072	2.834e-11	++	97424	ATOH7	MODIFIER	intergenic_variant	58419	-0.0448857	0.00937561	1.68873e-06	39005	-0.0525413	0.0112945	3.28806e-06	YES	locus50	Known	Known	Novel	Novel	Known	Known
Cr	Kidney_function	rs71496550	10	102889622	G	T	0.3622	0.0378	0.0061	4.078e-10	--	97424	AS3MT	MODIFIER	intron_variant	58419	0.0320789	0.00786004	4.4792e-05	39005	0.0461709	0.00947846	1.10956e-06	YES	locus52	Known	Novel	Novel	Novel	Known	Novel
Cr	Kidney_function	rs74582393	11	2116709	T	G	0.1426	-0.1409	0.0151	1.168e-20	--	97424	IGF2	MODIFIER	intergenic_variant	58419	-0.165852	0.0195962	2.59537e-17	39005	-0.104241	0.023776	1.16364e-05	NO	locus54	Known	Novel	Known	Novel	Known	Novel
Cr	Kidney_function	rs1003484	11	2146388	G	A	0.4411	0.0823	0.0063	9.169e-39	--	97424	IGF2	MODIFIER	intron_variant	58419	0.0936692	0.00818099	2.36157e-30	39005	0.0654271	0.00994406	4.71954e-11	YES	locus54	Known	Known	Known	Known	Known	Known
Cr	Kidney_function	rs963837	11	30727543	C	T	0.3769	-0.0534	0.007	2.067e-14	++	97424	MPPED2	MODIFIER	intergenic_variant	58419	-0.045778	0.00909069	4.76102e-07	39005	-0.0642478	0.0108904	3.6462e-09	YES	locus55	Known	Known	Novel	Novel	Known	Known
Cr	Kidney_function	rs2303384	11	65872733	T	C	0.4423	0.0347	0.0054	1.232e-10	++	97424	EFEMP2	MODIFIER	5_prime_UTR_variant	58419	0.04207	0.00698116	1.67842e-09	39005	0.0238226	0.00850345	0.00508628	YES	locus56	Known	Known	Novel	Novel	Known	Known
Cr	Kidney_function	rs10774020	12	239710	C	T	0.2092	0.0595	0.0075	3.23e-15	--	97424	SLC6A13	MODIFIER	intron_variant	58419	0.0581516	0.0097449	2.41085e-09	39005	0.0614485	0.011924	2.55859e-07	YES	locus57	Known	Known	Novel	Novel	Known	Known
Cr	Kidney_function	rs185214908	12	102306198	T	C	0.0149	-0.4485	0.056	1.174e-15	--	97424	HELLPAR	MODIFIER	non_coding_transcript_exon_variant	58419	-0.529323	0.0723363	2.52581e-13	39005	-0.327486	0.088523	0.000216073	NO	locus58	Novel	Novel	Known	Novel	Known	Novel
Cr	Kidney_function	rs10860866	12	102441909	G	T	0.1176	0.1461	0.0194	5.797e-14	--	97424	IGF1	MODIFIER	intron_variant	58419	0.18246	0.0249746	2.7555e-13	39005	0.0900797	0.0309835	0.00364519	NO	locus58	Novel	Novel	Known	Novel	Known	Novel
Cr	Kidney_function	rs5742632	12	102462696	G	A	0.4502	-0.0647	0.0054	4.73e-33	++	97424	IGF1	MODIFIER	intron_variant	58419	-0.0748357	0.00701764	1.50107e-26	39005	-0.0499889	0.00847231	3.62903e-09	YES	locus58	Novel	Novel	Known	Known	Known	Known
Cr	Kidney_function	rs201672141	12	102531198	G	A	0.1577	-0.0957	0.0125	2.031e-14	++	97424	IGF1	MODIFIER	intergenic_variant	58419	-0.104547	0.0160762	7.85959e-11	39005	-0.0821154	0.0199289	3.78207e-05	NO	locus58	Novel	Novel	Known	Novel	Known	Novel
Cr	Kidney_function	rs11157993	14	53944978	A	G	0.3721	-0.0519	0.008	1.091e-10	--	97424	BMP4	MODIFIER	downstream_gene_variant	58419	-0.0526228	0.0104961	5.34294e-07	39005	-0.0509336	0.0125289	4.797e-05	YES	locus62	Known	Known	Novel	Novel	Known	Known
Cr	Kidney_function	rs4966022	15	98743055	G	A	0.5766	-0.0711	0.006	2.416e-32	++	97424	IGF1R	MODIFIER	intron_variant	58419	-0.0696243	0.00779607	4.2335e-19	39005	-0.0733696	0.0094305	7.25103e-15	YES	locus63	Known	Known	Novel	Novel	Known	Known
Cr	Kidney_function	rs117627511	15	98777465	A	G	0.0462	0.2005	0.026	1.266e-14	++	97424	IGF1R	MODIFIER	intron_variant	58419	0.22149	0.0340096	7.38754e-11	39005	0.17088	0.040346	2.28181e-05	NO	locus63	Known	Novel	Novel	Novel	Known	Novel
Cr	Kidney_function	rs6504021	17	61163112	T	C	0.7486	0.0589	0.0079	1.22e-13	++	97424	BCAS3	MODIFIER	intron_variant	58419	0.0609616	0.010298	3.22419e-09	39005	0.0559557	0.0125032	7.63062e-06	NO	locus67	Known	Known	Novel	Novel	Known	Known
Cr	Kidney_function	rs2079742	17	61388336	C	T	0.4899	0.0964	0.0089	1.936e-27	--	97424	BCAS3	MODIFIER	intron_variant	58419	0.113259	0.0115371	9.52138e-23	39005	0.071891	0.0139284	2.45019e-07	YES	locus67	Known	Known	Novel	Novel	Known	Known
Cr	Kidney_function	rs80189036	17	61421783	T	C	0.0885	0.1597	0.0225	1.403e-12	++	97424	TBX2	MODIFIER	intergenic_variant	58419	0.178649	0.0292872	1.06118e-09	39005	0.132112	0.0353082	0.000182802	NO	locus67	Known	Known	Novel	Novel	Known	Known
Cr	Kidney_function	rs7247977	19	32867449	C	T	0.6798	-0.0341	0.0053	1.199e-10	++	97424	SLC7A9	MODIFIER	intron_variant	58419	-0.0318582	0.00686766	3.50308e-06	39005	-0.0374223	0.00832354	6.9258e-06	YES	locus69	Known	Known	Novel	Novel	Known	Known
Cr	Kidney_function	rs73167089	22	40491644	T	C	0.2092	-0.045	0.0057	4.766e-15	--	97424	MRTFA	MODIFIER	intron_variant	58419	-0.0451152	0.00742603	1.2378e-09	39005	-0.0447845	0.00905767	7.63889e-07	YES	locus70	Known	Known	Novel	Novel	Known	Known
Cr	Kidney_function	rs2301142	23	153642698	G	A	0.3223	0.0582	0.0078	7.711e-14	--	97424	DUSP9	MODIFIER	upstream_gene_variant	58419	0.0627435	0.0101955	7.5544e-10	39005	0.0518849	0.0120701	1.7185e-05	YES	locus72	Known	Novel	Novel	Novel	Known	Novel
UA	Kidney_function	rs2753298	1	15555916	G	A	0.8715	-0.1318	0.0143	2.416e-20	++	94108	DNAJC16	MODIFIER	intron_variant	57455	-0.13074	0.0185411	1.77174e-12	36653	-0.133413	0.0223274	2.29678e-09	NO	locus1	Known	Known	NA	NA	Known	Known
UA	Kidney_function	rs6690219	1	15585235	G	T	0.5253	-0.069	0.0053	7.89e-39	++	94108	AGMAT	MODIFIER	upstream_gene_variant	57455	-0.0650353	0.00683188	1.74221e-21	36653	-0.0749967	0.00837952	3.55468e-19	YES	locus1	Known	Known	NA	NA	Known	Known
UA	Kidney_function	rs1471630	1	145727789	C	T	0.1797	-0.0497	0.0078	2.206e-10	++	94108	CD160	MODIFIER	intron_variant	57455	-0.0491482	0.0100883	1.10576e-06	36653	-0.0505053	0.0124155	4.74318e-05	YES	locus2	Known	Known	NA	NA	Known	Known
UA	Kidney_function	rs11264338	1	155166081	G	A	0.7513	-0.0563	0.0063	7.742e-19	++	94108	KRTCAP2	MODIFIER	downstream_gene_variant	57455	-0.0557045	0.00815576	8.48594e-12	36653	-0.0571632	0.0101166	1.60066e-08	YES	locus3	Known	Known	NA	NA	Known	Known
UA	Kidney_function	rs117808834	1	155432930	A	G	0.0195	0.2846	0.0442	1.222e-10	++	94108	ASH1L	MODIFIER	intron_variant	57455	0.247867	0.0539196	4.28677e-06	36653	0.359836	0.0772275	3.17088e-06	NO	locus3	Known	Known	NA	NA	Known	Known
UA	Kidney_function	rs6547692	2	27512105	A	G	0.477	-0.0782	0.0058	5.393e-41	--	94108	GCKR	MODIFIER	intron_variant	57455	-0.0889515	0.00754112	4.11623e-32	36653	-0.0622343	0.00920674	1.38325e-11	YES	locus5	Known	Known	NA	NA	Known	Known
UA	Kidney_function	rs11123170	2	113221363	G	C	0.3291	0.0479	0.0058	1.03e-16	--	94108	PAX8	MODIFIER	intron_variant	57455	0.0556483	0.00741868	6.32849e-14	36653	0.036059	0.00918977	8.71545e-05	YES	locus6	Known	Known	NA	NA	Known	Known
UA	Kidney_function	rs2268374	2	169164347	T	G	0.4706	-0.0598	0.0065	2.205e-20	--	94108	LRP2	MODIFIER	intron_variant	57455	-0.0600772	0.00836494	6.8691e-13	36653	-0.0592687	0.0101615	5.45406e-09	YES	locus8	Known	Known	NA	NA	Known	Known
UA	Kidney_function	rs142021544	4	9597984	T	C	0.0221	-0.2948	0.0315	9.058e-21	--	94108	DEFB131A	MODIFIER	intron_variant&non_coding_transcript_variant	57455	-0.28071	0.0395161	1.21479e-12	36653	-0.319505	0.0523534	1.04186e-09	NO	locus12	Known	Known	NA	NA	Known	Known
UA	Kidney_function	rs6838317	4	9915340	C	T	0.7638	-0.1648	0.0061	2.08e-162	++	94108	SLC2A9	MODIFIER	intron_variant	57455	-0.172619	0.00783956	1.89671e-107	36653	-0.153075	0.00958263	1.93241e-57	NO	locus12	Known	Known	NA	NA	Known	Known
UA	Kidney_function	rs938564	4	9920949	G	T	0.0159	-0.3152	0.0188	4.59e-63	++	94108	SLC2A9	MODIFIER	intron_variant	57455	-0.322242	0.0238255	1.11199e-41	36653	-0.303471	0.0306104	3.6191e-23	NO	locus12	Known	Known	NA	NA	Known	Known
UA	Kidney_function	rs74544177	4	10037446	G	A	0.0678	0.2155	0.0094	5.91e-116	--	94108	SLC2A9	MODIFIER	intron_variant	57455	0.231464	0.0121772	1.46622e-80	36653	0.19175	0.0148422	3.50671e-38	NO	locus12	Known	Known	NA	NA	Known	Known
UA	Kidney_function	rs45499402	4	88122482	C	G	0.3074	0.1401	0.0079	4.838e-71	++	94108	ABCG2	MODIFIER	intron_variant	57455	0.149902	0.010104	8.58816e-50	36653	0.125016	0.0125087	1.61362e-23	YES	locus14	Known	Known	NA	NA	Known	Known
UA	Kidney_function	rs36062975	4	88153557	G	T	0.5633	0.1034	0.0065	5.415e-57	--	94108	ABCG2	MODIFIER	intron_variant	57455	0.107433	0.0083763	1.17598e-37	36653	0.0972867	0.0103005	3.55795e-21	NO	locus14	Known	Known	NA	NA	Known	Known
UA	Kidney_function	rs57980520	4	88232869	T	A	0.0417	-0.2869	0.0328	2.008e-18	++	94108	ABCG2	MODIFIER	upstream_gene_variant	57455	-0.262486	0.0423846	5.90459e-10	36653	-0.323062	0.0516307	3.92004e-10	NO	locus14	Known	Known	NA	NA	Known	Known
UA	Kidney_function	rs17632159	5	73135655	C	G	0.3101	-0.067	0.0075	6.77e-19	--	94108	TMEM171	MODIFIER	downstream_gene_variant	57455	-0.0747595	0.00969545	1.25055e-14	36653	-0.0550177	0.0120028	4.5673e-06	YES	locus16	Known	Known	NA	NA	Known	Known
UA	Kidney_function	rs17762454	6	7212967	T	C	0.5082	0.0417	0.0064	5.541e-11	++	94108	RREB1	MODIFIER	intron_variant	57455	0.0409537	0.00825489	7.0081e-07	36653	0.0427571	0.00997254	1.80705e-05	YES	locus18	Known	Known	NA	NA	Known	Known
UA	Kidney_function	rs2762353	6	25794203	G	A	0.8389	0.088	0.0063	2.268e-44	--	94108	SLC17A1	MODIFIER	intron_variant	57455	0.0892482	0.00811526	3.92555e-28	36653	0.0860775	0.00998155	6.48485e-18	YES	locus19	Known	Known	NA	NA	Known	Known
UA	Kidney_function	rs55856036	6	39180394	C	A	0.1667	-0.0546	0.0086	2.813e-10	++	94108	KCNK5	MODIFIER	intergenic_variant	57455	-0.0621278	0.0111511	2.52621e-08	36653	-0.0431325	0.0136976	0.00163882	YES	locus20	Known	Known	NA	NA	Known	Known
UA	Kidney_function	rs9394948	6	43367017	C	A	0.6809	-0.0405	0.0061	4.13e-11	++	94108	ZNF318	MODIFIER	intron_variant	57455	-0.0439535	0.00788078	2.44281e-08	36653	-0.0352658	0.00981069	0.000324855	YES	locus21	Known	Known	NA	NA	Known	Known
UA	Kidney_function	rs4715502	6	55053981	C	G	0.0896	0.1052	0.0119	1.049e-18	++	94108	HCRTR2	MODIFIER	intergenic_variant	57455	0.119247	0.015407	9.95864e-15	36653	0.0843375	0.0188008	7.26223e-06	YES	locus22	Known	Known	NA	NA	Known	Known
UA	Kidney_function	rs4722928	7	29544113	C	A	0.4504	0.04	0.0053	6.69e-14	--	94108	PRR15-DT	MODIFIER	intron_variant&non_coding_transcript_variant	57455	0.0397032	0.00682864	6.09158e-09	36653	0.0403581	0.00853567	2.26558e-06	YES	locus24	Known	Known	NA	NA	Known	Known
UA	Kidney_function	rs17145750	7	73612048	T	C	0.1018	-0.0691	0.0095	4.456e-13	--	94108	MLXIPL	MODIFIER	intron_variant	57455	-0.0641289	0.0122354	1.59481e-07	36653	-0.0767231	0.0152306	4.71813e-07	YES	locus26	Known	Known	NA	NA	Known	Known
UA	Kidney_function	rs2977959	8	75579739	G	C	0.4066	0.0492	0.0047	3.089e-25	--	94108	HNF4G	MODIFIER	intergenic_variant	57455	0.0466265	0.0060819	1.76807e-14	36653	0.05316	0.00756324	2.08401e-12	YES	locus28	Known	Known	NA	NA	Known	Known
UA	Kidney_function	rs4879666	9	33125281	A	G	0.2998	0.0419	0.0063	2.665e-11	++	94108	B4GALT1	MODIFIER	intron_variant	57455	0.0432734	0.00808616	8.72067e-08	36653	0.0398989	0.0100255	6.89906e-05	YES	locus29	Known	Known	NA	NA	Known	Known
UA	Kidney_function	rs151327238	10	87156665	G	A	0.058	0.1414	0.019	9.291e-14	--	94108	SHLD2	MODIFIER	intron_variant	57455	0.157889	0.0246875	1.60004e-10	36653	0.117649	0.0296968	7.44235e-05	NO	locus32	Known	Known	NA	NA	Known	Known
UA	Kidney_function	rs3127756	10	87199944	G	A	0.3073	0.0724	0.0069	5.084e-26	--	94108	NUTM2A-AS1	MODIFIER	intron_variant&non_coding_transcript_variant	57455	0.0847741	0.00885989	1.08668e-21	36653	0.0538993	0.0108678	7.06513e-07	YES	locus32	Known	Known	NA	NA	Known	Known
UA	Kidney_function	rs11511559	10	87221376	T	A	0.0536	0.1581	0.0219	5.645e-13	--	94108	NUTM2A	MODIFIER	upstream_gene_variant	57455	0.170948	0.028019	1.0531e-09	36653	0.137705	0.0352186	9.22975e-05	NO	locus32	Known	Known	NA	NA	Known	Known
UA	Kidney_function	rs7115054	11	2119025	G	A	0.4462	0.0463	0.0056	1.465e-16	--	94108	IGF2	MODIFIER	intergenic_variant	57455	0.0503268	0.00720345	2.81838e-12	36653	0.0401457	0.00893403	7.0039e-06	YES	locus34	Known	Known	NA	NA	Known	Known
UA	Kidney_function	rs6591849	11	64450671	G	A	0.2351	-0.0474	0.0075	2.495e-10	++	94108	LINC02724	MODIFIER	non_coding_transcript_exon_variant	57455	-0.052728	0.00960961	4.08809e-08	36653	-0.039124	0.0119525	0.00106304	NO	locus37	Known	Known	NA	NA	Known	Known
UA	Kidney_function	rs78882216	11	64507608	T	C	0.0159	-0.2514	0.0335	5.771e-14	--	94108	SLC22A11	MODIFIER	downstream_gene_variant	57455	-0.258693	0.042669	1.33783e-09	36653	-0.239834	0.0539457	8.75508e-06	NO	locus37	Known	Known	NA	NA	Known	Known
UA	Kidney_function	rs75786299	11	64593570	A	G	0.0126	0.5592	0.0464	1.971e-33	++	94108	SLC22A12	MODIFIER	intron_variant	57455	0.605855	0.0621284	1.8151e-22	36653	0.500344	0.0698231	7.72859e-13	NO	locus37	Known	Known	NA	NA	Known	Known
UA	Kidney_function	rs56265379	11	64596923	C	T	0.3415	0.0796	0.0056	9.862e-46	--	94108	SLC22A12	MODIFIER	intron_variant	57455	0.0842067	0.00720792	1.56603e-31	36653	0.0725576	0.00892834	4.41266e-16	YES	locus37	Known	Known	NA	NA	Known	Known
UA	Kidney_function	rs893006	11	64598324	A	C	0.2364	-0.0736	0.0058	2.657e-36	--	94108	SLC22A12	MODIFIER	intron_variant	57455	-0.0778608	0.00750862	3.41271e-25	36653	-0.0669324	0.00931684	6.76862e-13	NO	locus37	Known	Known	NA	NA	Known	Known
UA	Kidney_function	rs4754750	11	101349073	C	T	0.3671	-0.0421	0.0051	1.213e-16	++	94108	PGR	MODIFIER	intergenic_variant	57455	-0.042625	0.00654387	7.33162e-11	36653	-0.0412039	0.00805308	3.11186e-07	YES	locus39	Novel	Novel	NA	NA	Novel	Novel
UA	Kidney_function	rs2288377	12	102480984	T	A	0.3051	-0.0616	0.006	7.373e-25	++	94108	IGF1	MODIFIER	upstream_gene_variant	57455	-0.0537892	0.00771273	3.07893e-12	36653	-0.0733804	0.00947869	9.81522e-15	YES	locus41	Novel	Novel	NA	NA	Novel	Novel
UA	Kidney_function	rs2957365	15	72055765	T	C	0.3753	0.0356	0.0047	6.11e-14	++	94108	MYO9A	MODIFIER	intron_variant	57455	0.0440031	0.00610644	5.76103e-13	36653	0.0228224	0.00753247	0.00244664	YES	locus42	Known	Known	NA	NA	Known	Known
UA	Kidney_function	rs72767973	15	98726054	C	G	0.1098	0.1647	0.0147	4.172e-29	++	94108	IGF1R	MODIFIER	intron_variant	57455	0.166207	0.018957	1.82558e-18	36653	0.162422	0.0233129	3.23668e-12	NO	locus43	Known	Known	NA	NA	Known	Known
UA	Kidney_function	rs12911662	15	98741237	G	T	0.4834	-0.1025	0.0065	2.825e-55	++	94108	IGF1R	MODIFIER	intron_variant	57455	-0.11256	0.00848322	3.52452e-40	36653	-0.0877439	0.0102942	1.54597e-17	YES	locus43	Known	Known	NA	NA	Known	Known
UA	Kidney_function	rs189270944	15	98748502	G	C	0.0142	0.4596	0.0606	3.322e-14	--	94108	IGF1R	MODIFIER	intron_variant	57455	0.523318	0.0767879	9.4189e-12	36653	0.354528	0.0986671	0.000326671	NO	locus43	Known	Known	NA	NA	Known	Known
UA	Kidney_function	rs116923657	15	98764859	C	T	0.0422	0.2944	0.029	3.446e-24	--	94108	IGF1R	MODIFIER	intron_variant	57455	0.348341	0.0376448	2.1752e-20	36653	0.215474	0.0455521	2.24228e-06	NO	locus43	Known	Known	NA	NA	Known	Known
UA	Kidney_function	rs58856116	16	51654669	G	A	0.3823	0.0566	0.009	2.767e-10	--	94108	HNRNPA1L3	MODIFIER	intergenic_variant	57455	0.0599623	0.0116147	2.43512e-07	36653	0.0516305	0.0141108	0.000253274	YES	locus44	Known	Known	NA	NA	Known	Known
UA	Kidney_function	rs17689625	16	79715065	T	C	0.2517	-0.0502	0.0064	7.087e-15	--	94108	LINC01229	MODIFIER	intron_variant&non_coding_transcript_variant	57455	-0.041246	0.00833267	7.42455e-07	36653	-0.0635526	0.0101836	4.35652e-10	YES	locus45	Known	Known	NA	NA	Known	Known
UA	Kidney_function	rs4077451	16	79897823	A	T	0.5917	-0.053	0.0076	3.896e-12	--	94108	MAF	MODIFIER	regulatory_region_variant	57455	-0.0627959	0.00990842	2.3333e-10	36653	-0.0386971	0.0119937	0.00125331	NO	locus45	Known	Known	NA	NA	Known	Known
UA	Kidney_function	rs1990292	17	61367397	A	G	0.3879	0.0902	0.0102	1.16e-18	++	94108	BCAS3	MODIFIER	intron_variant	57455	0.0896808	0.0132115	1.13632e-11	36653	0.0908759	0.0161428	1.8073e-08	YES	locus47	Known	Known	NA	NA	Known	Known
UA	Kidney_function	rs3198587	17	61409263	C	G	0.2931	0.0744	0.009	1.313e-16	++	94108	TBX2	MODIFIER	3_prime_UTR_variant	57455	0.0790317	0.0115957	9.38642e-12	36653	0.0674739	0.0142644	2.24249e-06	NO	locus47	Known	Known	NA	NA	Known	Known
UA	Kidney_function	rs12463205	19	43167827	T	C	0.5871	-0.0376	0.0052	6.802e-13	--	94108	PSG5	MODIFIER	3_prime_UTR_variant	57455	-0.0422016	0.00674667	3.97082e-10	36653	-0.0305938	0.00827926	0.00021968	YES	locus49	Novel	Novel	NA	NA	Novel	Novel
Urea	Kidney_function	rs10159271	1	15586626	A	G	0.5503	0.0352	0.0055	1.092e-10	++	96704	AGMAT	MODIFIER	upstream_gene_variant	58053	0.0401308	0.00709568	1.55242e-08	38651	0.0280452	0.00851314	0.000986529	YES	locus1	Known	Novel	NA	NA	Known	Novel
Urea	Kidney_function	rs55860530	1	33434058	T	C	0.2545	-0.0364	0.0057	2.109e-10	--	96704	PHC2	MODIFIER	upstream_gene_variant	58053	-0.0344922	0.0074751	3.94448e-06	38651	-0.0390131	0.0088983	1.1634e-05	YES	locus2	Known	Known	NA	NA	Known	Known
Urea	Kidney_function	rs12411216	1	155194689	C	A	0.7239	-0.0985	0.0062	4.15e-56	++	96704	THBS3	MODIFIER	downstream_gene_variant	58053	-0.114779	0.0081078	1.69903e-45	38651	-0.0748046	0.00977494	1.96834e-14	YES	locus4	Known	Known	NA	NA	Known	Known
Urea	Kidney_function	rs78836239	1	155194748	A	G	0.1429	-0.1431	0.0158	1.671e-19	--	96704	THBS3	MODIFIER	downstream_gene_variant	58053	-0.185574	0.0207884	4.3843e-19	38651	-0.0842477	0.0244459	0.000568329	NO	locus4	Known	Novel	NA	NA	Known	Novel
Urea	Kidney_function	rs3738808	1	155210675	G	A	0.0485	-0.2	0.0311	1.307e-10	++	96704	THBS3	MODIFIER	upstream_gene_variant	58053	-0.208677	0.039709	1.47907e-07	38651	-0.186248	0.0501272	0.000202801	NO	locus4	Known	Novel	NA	NA	Known	Novel
Urea	Kidney_function	rs117808834	1	155432930	A	G	0.0195	0.4053	0.0443	6.374e-20	++	96704	ASH1L	MODIFIER	intron_variant	58053	0.443789	0.0543499	3.20332e-16	38651	0.328468	0.0767209	1.85768e-05	NO	locus4	Known	Known	NA	NA	Known	Known
Urea	Kidney_function	rs369672037	1	155964163	T	A	0.86	-0.1673	0.0156	1.072e-26	++	96704	ARHGEF2	MODIFIER	intron_variant	58053	-0.208096	0.0206467	6.84699e-24	38651	-0.112333	0.0239681	2.77568e-06	YES	locus5	Known	Novel	NA	NA	Known	Novel
Urea	Kidney_function	rs7578633	2	113221073	T	C	0.3319	0.074	0.0058	2.933e-37	++	96704	PAX8	MODIFIER	intron_variant	58053	0.0672612	0.00754382	4.8317e-19	38651	0.0838138	0.00908273	2.76185e-20	YES	locus7	Known	Known	NA	NA	Known	Known
Urea	Kidney_function	rs7639857	3	66765977	C	G	0.1486	0.0988	0.0095	3.261e-25	++	96704	KBTBD8	MODIFIER	intergenic_variant	58053	0.107091	0.0124807	9.44496e-18	38651	0.087216	0.0147315	3.21189e-09	YES	locus8	Known	Known	NA	NA	Known	Known
Urea	Kidney_function	rs16853605	3	169380148	C	T	0.2475	0.058	0.0066	1.544e-18	--	96704	MECOM	MODIFIER	intron_variant	58053	0.0723249	0.00857203	3.24713e-17	38651	0.037111	0.0103372	0.000330628	YES	locus9	Known	Known	NA	NA	Known	Known
Urea	Kidney_function	rs9290867	3	188003749	A	T	0.4244	-0.0742	0.0053	1.039e-43	--	96704	LPP	MODIFIER	upstream_gene_variant	58053	-0.0745719	0.00695739	8.34642e-27	38651	-0.0735675	0.00836476	1.43153e-18	YES	locus10	Known	Known	NA	NA	Known	Known
Urea	Kidney_function	rs117501173	3	188007845	A	G	0.1121	0.1262	0.0156	5.99e-16	++	96704	LPP	MODIFIER	upstream_gene_variant	58053	0.131607	0.0201317	6.26325e-11	38651	0.118117	0.0246918	1.72127e-06	NO	locus10	Known	Novel	NA	NA	Known	Novel
Urea	Kidney_function	rs142996972	3	188033198	T	G	0.0795	-0.1454	0.015	2.791e-22	--	96704	LPP	MODIFIER	intergenic_variant	58053	-0.1405	0.0189752	1.31765e-13	38651	-0.153635	0.0244149	3.1204e-10	NO	locus10	Known	Known	NA	NA	Known	Known
Urea	Kidney_function	rs875701	5	35200554	G	A	0.3017	0.0574	0.0064	4.701e-19	--	96704	PRLR	MODIFIER	intron_variant	58053	0.0712102	0.00838288	1.98427e-17	38651	0.0376109	0.010062	0.00018555	YES	locus12	Known	Known	NA	NA	Known	Known
Urea	Kidney_function	rs689577	5	73144171	G	A	0.3942	0.04	0.0059	8.159e-12	--	96704	TMEM171	MODIFIER	intron_variant&non_coding_transcript_variant	58053	0.0436058	0.00760428	9.78746e-09	38651	0.0348403	0.00918623	0.000149039	YES	locus13	Known	Known	NA	NA	Known	Known
Urea	Kidney_function	rs73390662	6	27273945	A	G	0.0689	-0.0753	0.0091	1.86e-16	--	96704	PRSS16	MODIFIER	downstream_gene_variant	58053	-0.075012	0.0120435	4.71107e-10	38651	-0.0756722	0.0140632	7.41276e-08	YES	locus14	Novel	Novel	NA	NA	Novel	Novel
Urea	Kidney_function	rs418092	6	28566169	T	C	0.15	-0.0871	0.0113	1.363e-14	--	96704	ZBED9	MODIFIER	downstream_gene_variant	58053	-0.0886662	0.0145212	1.02172e-09	38651	-0.0845995	0.0180223	2.67701e-06	YES	locus15	Novel	Novel	NA	NA	Novel	Novel
Urea	Kidney_function	rs9381971	6	51470305	T	C	0.4695	-0.0323	0.0049	3.81e-11	--	96704	PKHD1	MODIFIER	intergenic_variant	58053	-0.0332289	0.00637304	1.84833e-07	38651	-0.0310445	0.00762603	4.68403e-05	YES	locus16	Known	Novel	NA	NA	Known	Novel
Urea	Kidney_function	rs4715502	6	55053981	C	G	0.0897	0.1343	0.0119	1.228e-29	++	96704	HCRTR2	MODIFIER	intergenic_variant	58053	0.150788	0.0155113	2.45019e-22	38651	0.110874	0.0184637	1.91337e-09	YES	locus17	Known	Known	NA	NA	Known	Known
Urea	Kidney_function	rs9482770	6	127121947	C	T	0.5141	0.0354	0.0053	2.722e-11	--	96704	RSPO3	MODIFIER	intron_variant	58053	0.0375152	0.00691354	5.75201e-08	38651	0.0324289	0.00833358	9.96873e-05	YES	locus20	Known	Known	NA	NA	Known	Known
Urea	Kidney_function	rs300143	6	166007639	G	A	0.1812	-0.0537	0.0082	5.817e-11	++	96704	PDE10A	MODIFIER	intergenic_variant	58053	-0.062396	0.0107376	6.20969e-09	38651	-0.0415712	0.0127216	0.00108405	YES	locus21	Known	Known	NA	NA	Known	Known
Urea	Kidney_function	rs4483062	7	29531285	T	C	0.3622	-0.0507	0.0061	1.149e-16	--	96704	PRR15-DT	MODIFIER	intron_variant&non_coding_transcript_variant	58053	-0.0576425	0.00796697	4.64943e-13	38651	-0.0407504	0.00955446	1.99848e-05	YES	locus22	Known	Known	NA	NA	Known	Known
Urea	Kidney_function	rs963837	11	30727543	C	T	0.3769	-0.0608	0.007	3.558e-18	++	96704	MPPED2	MODIFIER	intergenic_variant	58053	-0.0578563	0.00915293	2.59759e-10	38651	-0.0649103	0.0108419	2.13781e-09	YES	locus28	Known	Known	NA	NA	Known	Known
Urea	Kidney_function	rs74414334	12	102502835	A	G	0.2978	-0.0468	0.0057	3.243e-16	--	96704	IGF1	MODIFIER	regulatory_region_variant	58053	-0.0529822	0.00747019	1.31735e-12	38651	-0.0379632	0.00894624	2.20085e-05	YES	locus31	Novel	Novel	NA	NA	Novel	Novel
Urea	Kidney_function	rs35792791	13	42141481	T	C	0.4072	-0.0308	0.0048	2.063e-10	--	96704	DGKH	MODIFIER	intron_variant	58053	-0.0240612	0.00630996	0.000137177	38651	-0.040526	0.00757044	8.64132e-08	YES	locus32	Known	Known	NA	NA	Known	Known
Urea	Kidney_function	rs572528	15	53680287	G	A	0.5392	0.0376	0.005	4.417e-14	--	96704	WDR72	MODIFIER	intron_variant	58053	0.0395625	0.0064831	1.04489e-09	38651	0.0347831	0.00778614	7.92082e-06	YES	locus33	Known	Known	NA	NA	Known	Known
Urea	Kidney_function	rs118058270	15	76019291	T	G	0.156	-0.0531	0.0083	1.301e-10	--	96704	NRG4	MODIFIER	intron_variant&NMD_transcript_variant	58053	-0.0673741	0.0107521	3.70067e-10	38651	-0.0325014	0.0128892	0.0116823	YES	locus34	Known	Novel	NA	NA	Known	Novel
Urea	Kidney_function	rs62024526	15	98737959	T	C	0.2646	0.0613	0.0069	7.637e-19	++	96704	IGF1R	MODIFIER	intron_variant	58053	0.0662294	0.00903225	2.2584e-13	38651	0.0542761	0.0107375	4.30775e-07	YES	locus35	Known	Known	NA	NA	Known	Known
Urea	Kidney_function	rs3865188	16	82617112	T	A	0.3398	0.0438	0.0068	1.453e-10	--	96704	CDH13	MODIFIER	intergenic_variant	58053	0.0461877	0.00889912	2.10136e-07	38651	0.0404322	0.0106827	0.000153812	YES	locus36	Novel	Novel	NA	NA	Novel	Novel
Urea	Kidney_function	rs9912794	17	46957075	T	C	0.3674	0.0391	0.0054	5.295e-13	++	96704	GOSR2	MODIFIER	intron_variant	58053	0.0442551	0.00706283	3.70638e-10	38651	0.031686	0.00842716	0.000169918	YES	locus37	Known	Known	NA	NA	Known	Known
Urea	Kidney_function	rs271673	17	49901110	C	T	0.6634	-0.0497	0.0066	7.869e-14	++	96704	TAC4	MODIFIER	downstream_gene_variant	58053	-0.0635657	0.00864072	1.88756e-13	38651	-0.0295342	0.0104124	0.00456184	YES	locus38	Known	Known	NA	NA	Known	Known
Urea	Kidney_function	rs2852294	18	45576541	T	C	0.1549	-0.1268	0.0091	9.28e-44	--	96704	SLC14A2	MODIFIER	intron_variant&non_coding_transcript_variant	58053	-0.141541	0.011881	1.01042e-32	38651	-0.105498	0.0143197	1.7406e-13	NO	locus40	Known	Known	NA	NA	Known	Known
Urea	Kidney_function	rs191911099	18	45622011	A	G	0.0257	-0.2888	0.0295	1.193e-22	--	96704	SLC14A2	MODIFIER	intron_variant	58053	-0.286133	0.0375932	2.71331e-14	38651	-0.293106	0.0475434	7.04774e-10	NO	locus40	Known	Novel	NA	NA	Known	Novel
Urea	Kidney_function	rs4890293	18	45632973	G	A	0.7297	0.1527	0.0078	2.374e-85	--	96704	SLC14A2	MODIFIER	intron_variant	58053	0.159739	0.0101102	3.12104e-56	38651	0.142363	0.0122587	3.53183e-31	YES	locus40	Known	Known	NA	NA	Known	Known
Urea	Kidney_function	rs4632220	18	45665739	C	T	0.6241	0.0988	0.0081	2.345e-34	--	96704	SLC14A2	MODIFIER	intron_variant	58053	0.112084	0.0106079	4.28154e-26	38651	0.0804604	0.0124927	1.18993e-10	NO	locus40	Known	Known	NA	NA	Known	Known
Urea	Kidney_function	rs56223312	18	45703626	C	T	0.0164	-0.3541	0.0535	3.659e-11	++	96704	SLC14A1	MODIFIER	intron_variant&non_coding_transcript_variant	58053	-0.369583	0.0700251	1.30695e-07	38651	-0.332273	0.0829372	6.16723e-05	NO	locus40	Known	Novel	NA	NA	Known	Novel
Urea	Kidney_function	rs1484877	18	45723967	C	G	0.5996	-0.0634	0.0057	8.34e-29	--	96704	SLC14A1	MODIFIER	upstream_gene_variant	58053	-0.0660143	0.00743433	6.70656e-19	38651	-0.0596192	0.00884066	1.54348e-11	NO	locus40	Known	Novel	NA	NA	Known	Novel
Urea	Kidney_function	rs34783010	19	45677156	T	G	0.1836	-0.0791	0.0122	7.919e-11	--	96704	GIPR	MODIFIER	intron_variant	58053	-0.0839503	0.0160115	1.5787e-07	38651	-0.0725568	0.0187334	0.000107446	YES	locus43	Known	Known	NA	NA	Known	Known
Urea	Kidney_function	rs79797837	21	15143502	C	T	0.4027	0.0551	0.0071	9.403e-15	--	96704	NRIP1	MODIFIER	upstream_gene_variant	58053	0.0586749	0.00929898	2.79364e-10	38651	0.0500231	0.0110313	5.76992e-06	YES	locus45	Known	Known	NA	NA	Known	Known
AG	Liver_function	rs11249213	1	24966746	A	G	0.6535	0.0479	0.0062	1.702e-14	++	94893	RUNX3-AS1	MODIFIER	downstream_gene_variant	57850	0.0597049	0.00803452	1.07746e-13	37043	0.0299124	0.00993443	0.00260399	YES	locus1	Known	Known	Novel	Novel	Known	Known
AG	Liver_function	rs6696954	1	65589312	G	T	0.9072	0.0579	0.0086	1.642e-11	--	94893	LEPR	MODIFIER	intron_variant	57850	0.0635565	0.0110331	8.38552e-09	37043	0.0491994	0.0137313	0.000339657	YES	locus2	Novel	Novel	Novel	Novel	Novel	Novel
AG	Liver_function	rs75335861	1	154398341	T	A	0.0497	0.1475	0.0215	7.144e-12	--	94893	IL6R-AS1	MODIFIER	downstream_gene_variant	57850	0.182641	0.0275273	3.24713e-11	37043	0.0922859	0.0344957	0.00746655	YES	locus4	Known	Novel	Novel	Novel	Known	Novel
AG	Liver_function	rs12729592	1	161724020	C	T	0.5129	0.0543	0.006	1.523e-19	--	94893	FCRLB	MODIFIER	intron_variant	57850	0.0671223	0.00768936	2.5633e-18	37043	0.0342549	0.00960802	0.000363521	YES	locus5	Known	Known	Known	Novel	Known	Known
AG	Liver_function	rs2174208	1	161745243	T	C	0.6913	0.0521	0.0059	1.133e-18	++	94893	DUSP12	MODIFIER	upstream_gene_variant	57850	0.0591233	0.00757539	5.96623e-15	37043	0.0412417	0.0094411	1.2521e-05	NO	locus5	Known	Known	Known	Known	Known	Known
AG	Liver_function	rs7608424	2	100180081	T	G	0.5614	0.0391	0.0047	1.631e-16	++	94893	AFF3	MODIFIER	intron_variant&non_coding_transcript_variant	57850	0.0469526	0.00611188	1.56387e-14	37043	0.0272501	0.00752315	0.000292146	YES	locus9	Known	Known	Novel	Novel	Known	Known
AG	Liver_function	rs10172795	2	169015952	G	A	0.3575	0.0398	0.006	3.384e-11	--	94893	ABCB11	MODIFIER	intron_variant	57850	0.0372326	0.00772931	1.45687e-06	37043	0.0437074	0.00953431	4.5568e-06	YES	locus10	Novel	Novel	Novel	Novel	Novel	Novel
AG	Liver_function	rs1525892	3	133765868	A	G	0.3883	-0.0425	0.0053	9.489e-16	--	94893	TF	MODIFIER	intron_variant	57850	-0.0499315	0.00679962	2.08449e-13	37043	-0.0311016	0.00842241	0.000221866	YES	locus11	Novel	Novel	Novel	Novel	Novel	Novel
AG	Liver_function	rs10006547	4	73101523	A	G	0.4805	0.0341	0.0049	2.734e-12	++	94893	ANKRD17	MODIFIER	intron_variant	57850	0.0329111	0.00625608	1.43542e-07	37043	0.0358668	0.00777434	3.95986e-06	NO	locus14	Novel	Novel	Novel	Novel	Novel	Novel
AG	Liver_function	rs78533793	4	73373756	G	A	0.0962	-0.1283	0.0122	5.384e-26	++	94893	ALB	MODIFIER	intergenic_variant	57850	-0.128673	0.0159033	5.91698e-16	37043	-0.127683	0.0188823	1.3605e-11	YES	locus14	Novel	Novel	Novel	Novel	Novel	Novel
AG	Liver_function	rs118190473	4	78657097	C	T	0.1248	0.1162	0.0136	1.408e-17	--	94893	LINC01094	MODIFIER	intron_variant&non_coding_transcript_variant	57850	0.160565	0.017435	3.2802e-20	37043	0.0468365	0.0218169	0.0318097	YES	locus15	Known	Known	Novel	Novel	Known	Known
AG	Liver_function	rs2887031	5	39453430	A	G	0.7712	-0.0453	0.0069	3.982e-11	--	94893	DAB2	MODIFIER	intron_variant	57850	-0.0420791	0.00880584	1.76567e-06	37043	-0.0504146	0.010965	4.27061e-06	YES	locus21	Known	Novel	Novel	Novel	Known	Novel
AG	Liver_function	rs77574156	5	73019963	G	A	0.0644	-0.122	0.0147	8.961e-17	++	94893	FCHO2	MODIFIER	intron_variant	57850	-0.127027	0.0188109	1.44977e-11	37043	-0.114278	0.023442	1.0885e-06	NO	locus23	Known	Known	Novel	Novel	Known	Known
AG	Liver_function	rs689122	5	73090902	C	T	0.3307	-0.0589	0.0054	1.683e-27	++	94893	FCHO2	MODIFIER	downstream_gene_variant	57850	-0.0583277	0.00696445	5.5195e-17	37043	-0.0598144	0.00863933	4.40656e-12	YES	locus23	Known	Known	Novel	Novel	Known	Known
AG	Liver_function	rs967546	5	95896847	A	G	0.4356	-0.0514	0.0047	1.438e-27	--	94893	ELL2	MODIFIER	intron_variant	57850	-0.0650422	0.0060716	8.88792e-27	37043	-0.0304602	0.00751644	5.06781e-05	YES	locus25	Known	Known	Known	Known	Known	Known
AG	Liver_function	rs79928739	5	158840461	G	T	0.1459	0.0533	0.008	3.357e-11	--	94893	EBF1	MODIFIER	intron_variant	57850	0.0591889	0.0102997	9.10249e-09	37043	0.0441148	0.0128589	0.000602046	YES	locus26	Novel	Novel	Novel	Novel	Novel	Novel
AG	Liver_function	rs9503029	6	238790	C	G	0.2849	-0.06	0.0078	1.317e-14	--	94893	DUSP22	MODIFIER	intergenic_variant	57850	-0.0664764	0.010062	3.93097e-11	37043	-0.050277	0.0122857	4.27061e-05	YES	locus27	Known	Known	Novel	Novel	Known	Known
AG	Liver_function	rs6949149	7	22709538	T	G	0.5883	0.0518	0.0061	3.321e-17	++	94893	STEAP1B	MODIFIER	intron_variant&non_coding_transcript_variant	57850	0.0505096	0.00793671	1.96499e-10	37043	0.0535949	0.00967226	3.00587e-08	YES	locus29	Known	Known	Known	Known	Known	Known
AG	Liver_function	rs148479079	7	50267636	C	T	0.0443	0.1966	0.024	2.443e-16	--	94893	IKZF1	MODIFIER	upstream_gene_variant	57850	0.207472	0.0309952	2.1757e-11	37043	0.180474	0.0378736	1.88708e-06	NO	locus30	Known	Known	Novel	Novel	Known	Known
AG	Liver_function	rs876038	7	50268931	T	C	0.2328	0.0872	0.0077	9.284e-30	++	94893	IKZF1	MODIFIER	intergenic_variant	57850	0.0926457	0.00991406	9.20026e-21	37043	0.0788593	0.0121945	1.00101e-10	YES	locus30	Known	Known	Novel	Novel	Known	Known
AG	Liver_function	rs11992341	8	58405584	G	A	0.5237	0.0303	0.0048	3.683e-10	--	94893	UBXN2B	MODIFIER	regulatory_region_variant	57850	0.0327999	0.00622785	1.38934e-07	37043	0.0265867	0.00769724	0.000552217	YES	locus32	Novel	Novel	Novel	Novel	Novel	Novel
AG	Liver_function	rs17134592	10	5218719	G	C	0.1062	0.0506	0.0071	1.473e-12	--	94893	AKR1C4	MODERATE	missense_variant&splice_region_variant	57850	0.0667693	0.00922079	4.44836e-13	37043	0.0262144	0.0112995	0.0203423	YES	locus33	Novel	Novel	Novel	Novel	Novel	Novel
AG	Liver_function	rs10898874	11	72786750	G	A	0.2461	0.0558	0.0075	1.223e-13	--	94893	STARD10	MODIFIER	intron_variant	57850	0.0678879	0.00961799	1.68384e-12	37043	0.0366814	0.012068	0.00236925	YES	locus35	Known	Known	Novel	Novel	Known	Known
AG	Liver_function	rs7125115	11	118607615	A	G	0.3502	-0.0481	0.0068	1.868e-12	--	94893	ARCN1	MODIFIER	downstream_gene_variant	57850	-0.0493125	0.0088302	2.34331e-08	37043	-0.0463155	0.0107747	1.71921e-05	YES	locus36	Known	Novel	Novel	Novel	Known	Novel
AG	Liver_function	rs28653187	12	9283850	G	A	0.259	-0.0667	0.0073	6.487e-20	++	94893	PZP	MODIFIER	intron_variant&non_coding_transcript_variant	57850	-0.0713716	0.0094284	3.73594e-14	37043	-0.0597998	0.0115592	2.29948e-07	YES	locus37	Novel	Novel	Novel	Novel	Novel	Novel
AG	Liver_function	rs10778213	12	103101373	C	T	0.8032	0.0801	0.0076	1.023e-25	--	94893	PAH	MODIFIER	intron_variant&non_coding_transcript_variant	57850	0.0987955	0.00984747	1.09623e-23	37043	0.0518341	0.0121127	1.87469e-05	YES	locus39	Novel	Novel	Novel	Novel	Novel	Novel
AG	Liver_function	rs7158187	14	102775508	C	T	0.5373	0.0471	0.0052	2.072e-19	--	94893	TRAF3	MODIFIER	upstream_gene_variant	57850	0.0562204	0.00672226	6.09818e-17	37043	0.0331208	0.00830719	6.69129e-05	YES	locus42	Known	Known	Novel	Novel	Known	Known
AG	Liver_function	rs56210451	14	105625360	C	T	0.5989	-0.0535	0.0055	3.597e-22	++	94893	IGHG4	LOW	synonymous_variant	57850	-0.0603911	0.00703577	9.20874e-18	37043	-0.0424088	0.00892711	2.02848e-06	YES	locus43	Known	Known	Known	Known	Known	Known
AG	Liver_function	rs28971245	14	105689783	T	C	0.079	0.162	0.0202	1.06e-15	++	94893	TMEM121	MODIFIER	intergenic_variant	57850	0.170697	0.0248851	6.91512e-12	37043	0.145088	0.0345583	2.68856e-05	NO	locus43	Known	Known	Known	Novel	Known	Known
AG	Liver_function	rs371392601	14	105695665	A	C	0.1256	-0.1408	0.0191	1.625e-13	--	94893	TMEM121	MODIFIER	intergenic_variant	57850	-0.150547	0.0247456	1.1736e-09	37043	-0.126518	0.0300023	2.47634e-05	NO	locus43	Known	Known	Known	Novel	Known	Known
AG	Liver_function	rs11552708	17	7559238	A	G	0.3189	0.1175	0.0085	8.424e-44	++	94893	SENP3	MODIFIER	upstream_gene_variant	57850	0.137623	0.0108776	1.09219e-36	37043	0.0865756	0.0134787	1.33506e-10	NO	locus47	Known	Known	Known	Novel	Known	Known
AG	Liver_function	rs4968190	17	7605195	T	C	0.2071	-0.1351	0.0096	5.166e-45	--	94893	FXR2	MODIFIER	intron_variant	57850	-0.150324	0.0123279	3.35274e-34	37043	-0.111655	0.0152812	2.73716e-13	YES	locus47	Known	Known	Known	Novel	Known	Known
AG	Liver_function	rs12150674	17	16916371	C	T	0.2537	0.1374	0.0086	2.544e-57	--	94893	TNFRSF13B	MODIFIER	regulatory_region_variant	57850	0.16037	0.0110282	6.57961e-48	37043	0.101529	0.013781	1.741e-13	NO	locus48	Known	Known	Known	Novel	Known	Known
AG	Liver_function	rs34562254	17	16939677	A	G	0.3979	-0.1897	0.0059	8.27e-227	--	94893	TNFRSF13B	MODERATE	missense_variant	57850	-0.217785	0.00760483	2.2751e-180	37043	-0.14721	0.0093492	7.3536e-56	YES	locus48	Known	Known	Known	Novel	Known	Known
AG	Liver_function	rs75488787	17	16950589	C	A	0.0603	-0.3661	0.0216	1.097e-64	++	94893	TNFRSF13B	MODIFIER	intron_variant	57850	-0.442093	0.0280287	4.78079e-56	37043	-0.256054	0.0337277	3.155e-14	NO	locus48	Known	Known	Known	Novel	Known	Known
AG	Liver_function	rs150627250	17	16958193	C	T	0.0279	-0.4053	0.0346	1.138e-31	++	94893	TNFRSF13B	MODIFIER	intron_variant	57850	-0.496929	0.0444574	5.24687e-29	37043	-0.264245	0.0551383	1.64797e-06	NO	locus48	Known	Known	Known	Novel	Known	Known
AG	Liver_function	rs138351658	17	16971537	T	C	0.03	-0.3887	0.0372	1.453e-25	--	94893	TNFRSF13B	MODIFIER	intron_variant	57850	-0.405996	0.0492836	1.75186e-16	37043	-0.365795	0.0566861	1.09653e-10	NO	locus48	Known	Known	Known	Novel	Known	Known
AG	Liver_function	rs3169598	17	79936247	A	G	0.3953	-0.0596	0.0086	4.806e-12	--	94893	TBC1D16	MODIFIER	3_prime_UTR_variant	57850	-0.0678114	0.0112623	1.73241e-09	37043	-0.0480289	0.0134326	0.000349518	YES	locus49	Known	Novel	Novel	Novel	Known	Novel
AG	Liver_function	rs17070777	18	63166581	C	A	0.4851	-0.0885	0.0081	4.444e-28	++	94893	BCL2	MODIFIER	intron_variant	57850	-0.0993348	0.0104531	2.0408e-21	37043	-0.072641	0.0126366	9.00575e-09	YES	locus51	Known	Known	Novel	Novel	Known	Known
AG	Liver_function	rs2256609	22	21570728	G	A	0.364	-0.0516	0.0072	7.553e-13	++	94893	UBE2L3	MODIFIER	intron_variant	57850	-0.0472145	0.0093368	4.26314e-07	37043	-0.0579454	0.0112861	2.83328e-07	YES	locus53	Novel	Novel	Novel	Novel	Novel	Novel
ALB	Liver_function	rs1497406	1	16178825	G	A	0.7213	0.045	0.0067	1.457e-11	--	97444	EPHA2	MODIFIER	intergenic_variant	57945	0.0586868	0.00860509	9.10332e-12	39499	0.0244896	0.0105524	0.0202993	YES	locus2	Known	Known	Novel	Novel	Known	Known
ALB	Liver_function	rs4548397	1	178554812	C	T	0.5232	0.0297	0.0046	1e-10	--	97444	TEX35	MODIFIER	intergenic_variant	57945	0.0398909	0.00593025	1.7358e-11	39499	0.0144276	0.00727241	0.0472694	YES	locus3	Known	Known	Novel	Novel	Known	Known
ALB	Liver_function	rs112779928	2	169003206	T	C	0.3446	0.0456	0.0061	1.154e-13	++	97444	ABCB11	MODIFIER	intron_variant	57945	0.0439151	0.00795314	3.3566e-08	39499	0.0480411	0.00966537	6.68052e-07	YES	locus5	Novel	Novel	Novel	Novel	Novel	Novel
ALB	Liver_function	rs73193388	4	3399951	T	C	0.1468	0.0768	0.0086	6.512e-19	++	97444	RGS12	MODIFIER	intron_variant	57945	0.0891175	0.0112133	1.90327e-15	39499	0.0587036	0.013564	1.50546e-05	NO	locus7	Known	Known	Known	Novel	Known	Known
ALB	Liver_function	rs71608281	4	3423234	T	C	0.0684	-0.1406	0.0174	6.745e-16	--	97444	RGS12	MODIFIER	intron_variant	57945	-0.15385	0.0223518	5.85599e-12	39499	-0.120212	0.0277848	1.51457e-05	NO	locus7	Known	Novel	Known	Novel	Known	Novel
ALB	Liver_function	rs16844364	4	3436916	A	G	0.4475	0.0903	0.006	1.191e-50	++	97444	RGS12	MODIFIER	intron_variant	57945	0.104711	0.00780013	4.35712e-41	39499	0.0688475	0.00951836	4.71954e-13	YES	locus7	Known	Known	Known	Known	Known	Known
ALB	Liver_function	rs117625839	4	3480196	C	T	0.0844	-0.1639	0.0218	5.925e-14	++	97444	DOK7	MODIFIER	intron_variant	57945	-0.152221	0.0286582	1.08658e-07	39499	-0.179953	0.0336632	9.00679e-08	NO	locus7	Known	Novel	Known	Novel	Known	Novel
ALB	Liver_function	rs60904764	4	73404041	A	G	0.0938	-0.1438	0.0123	1.422e-31	--	97444	ALB	MODIFIER	upstream_gene_variant	57945	-0.147136	0.0160604	5.12153e-20	39499	-0.139178	0.0191461	3.6141e-13	YES	locus8	Known	Known	Novel	Novel	Known	Known
ALB	Liver_function	rs112154513	7	22710978	G	A	0.5856	0.048	0.0064	6.1e-14	--	97444	STEAP1B	MODIFIER	intron_variant&non_coding_transcript_variant	57945	0.0300512	0.00829247	0.000290182	39499	0.0742563	0.010037	1.38007e-13	YES	locus11	Known	Known	Novel	Novel	Known	Known
ALB	Liver_function	rs11771944	7	150790065	A	G	0.5043	0.0726	0.0085	1.819e-17	++	97444	TMEM176B	MODIFIER	downstream_gene_variant	57945	0.0708585	0.0111419	2.02213e-10	39499	0.0749718	0.013265	1.5873e-08	YES	locus12	Known	Known	Novel	Novel	Known	Known
ALB	Liver_function	rs35583283	8	18396999	C	G	0.4755	-0.0417	0.0051	2.626e-16	--	97444	NAT2	MODIFIER	intron_variant	57945	-0.040481	0.00658691	7.96233e-10	39499	-0.0434998	0.00802515	5.94566e-08	YES	locus13	Known	Known	Novel	Novel	Known	Known
ALB	Liver_function	rs187661946	9	89565909	T	C	0.1557	0.0517	0.0076	1.193e-11	++	97444	GADD45G	MODIFIER	non_coding_transcript_exon_variant	57945	0.0618109	0.00984186	3.37691e-10	39499	0.0364867	0.0120337	0.00242913	YES	locus14	Known	Novel	Novel	Novel	Known	Novel
ALB	Liver_function	rs117103218	9	109574154	A	G	0.1743	-0.0556	0.008	4.224e-12	--	97444	PALM2AKAP2	MODIFIER	intron_variant	57945	-0.059804	0.0103819	8.39073e-09	39499	-0.0493442	0.0126382	9.44757e-05	YES	locus15	Known	Known	Novel	Novel	Known	Known
ALB	Liver_function	rs180438	12	46793477	A	G	0.5625	-0.0311	0.0048	1.075e-10	--	97444	SLC38A4	MODIFIER	intron_variant	57945	-0.0343956	0.00622406	3.27198e-08	39499	-0.0261908	0.00761226	0.000580417	YES	locus20	Known	Novel	Novel	Novel	Known	Novel
ALB	Liver_function	rs4764725	12	103118536	C	T	0.739	0.0955	0.0072	4.434e-40	--	97444	PAH	MODIFIER	intron_variant&non_coding_transcript_variant	57945	0.118912	0.00934053	3.99117e-37	39499	0.061057	0.0113277	7.0432e-08	YES	locus21	Novel	Novel	Novel	Novel	Novel	Novel
ALB	Liver_function	rs60893614	12	103121447	C	G	0.0619	0.1607	0.0222	4.298e-13	++	97444	PAH	MODIFIER	intron_variant&non_coding_transcript_variant	57945	0.197087	0.0287527	7.15484e-12	39499	0.107236	0.0348409	0.00208487	NO	locus21	Novel	Novel	Novel	Novel	Novel	Novel
ALB	Liver_function	rs10778214	12	103141590	A	C	0.6582	0.0882	0.0072	1.264e-34	++	97444	PAH	MODIFIER	intron_variant&non_coding_transcript_variant	57945	0.106155	0.00934578	6.72512e-30	39499	0.0621946	0.0112319	3.07171e-08	NO	locus21	Novel	Novel	Novel	Novel	Novel	Novel
ALB	Liver_function	rs183102066	12	103211756	A	G	0.0394	-0.1871	0.0234	1.472e-15	--	97444	PAH	MODIFIER	intergenic_variant	57945	-0.255326	0.0300665	2.03002e-17	39499	-0.0811972	0.0374429	0.0301162	NO	locus21	Novel	Novel	Novel	Novel	Novel	Novel
ALB	Liver_function	rs6118	14	94587526	T	C	0.2648	-0.0658	0.0088	8.363e-14	--	97444	SERPINA5	MODERATE	missense_variant	57945	-0.0811381	0.011472	1.51915e-12	39499	-0.0436659	0.01376	0.00150668	YES	locus22	Known	Known	Novel	Novel	Known	Known
ALB	Liver_function	rs1350290	19	35063068	T	C	0.7566	0.1099	0.0104	5.984e-26	++	97444	HPN	MODIFIER	intron_variant	57945	0.11759	0.0136519	7.08925e-18	39499	0.0990825	0.0161691	8.90533e-10	YES	locus24	Known	Known	Novel	Novel	Known	Known
ALB	Liver_function	rs12983992	19	49445926	A	G	0.2714	0.096	0.0112	9.129e-18	++	97444	SLC17A7	MODIFIER	upstream_gene_variant	57945	0.102284	0.0145847	2.33077e-12	39499	0.0870915	0.0174338	5.86705e-07	YES	locus25	Known	Known	Novel	Novel	Known	Known
ALB	Liver_function	rs3817846	20	40329452	A	G	0.1654	-0.0436	0.0061	7.985e-13	--	97444	MAFB	MODIFIER	regulatory_region_variant	57945	-0.0494034	0.00786777	3.40291e-10	39499	-0.0349113	0.00960166	0.000276943	YES	locus26	Known	Known	Novel	Novel	Known	Known
ALT	Liver_function	rs12613034	2	169009904	T	A	0.3549	0.0559	0.0065	5.438e-18	--	90105	ABCB11	MODIFIER	intron_variant	53386	0.0618491	0.00842724	2.14882e-13	36719	0.0473482	0.0100787	2.62918e-06	YES	locus1	Known	Known	NA	NA	Known	Known
ALT	Liver_function	rs45560338	7	87481790	C	T	0.2591	-0.0473	0.006	4.524e-15	++	90105	ABCB4	MODIFIER	upstream_gene_variant	53386	-0.0533906	0.00782472	8.89611e-12	36719	-0.0383539	0.00947142	5.13417e-05	YES	locus6	Known	Known	NA	NA	Known	Known
ALT	Liver_function	rs10822143	10	63128096	T	C	0.3173	0.0482	0.0054	4.983e-19	++	90105	NRBF2	MODIFIER	upstream_gene_variant	53386	0.0468888	0.00703794	2.69588e-11	36719	0.0499923	0.00843472	3.08589e-09	YES	locus9	Novel	Novel	NA	NA	Novel	Novel
ALT	Liver_function	rs35199395	10	69224180	C	G	0.2459	0.0854	0.0087	1.502e-22	++	90105	HKDC1	MODIFIER	intron_variant	53386	0.0838543	0.0114895	2.91407e-13	36719	0.0874828	0.0134595	8.04637e-11	YES	locus10	Known	Known	NA	NA	Known	Known
ALT	Liver_function	rs1857682	11	94198621	C	T	0.255	-0.0613	0.0061	9.117e-24	++	90105	PANX1	MODIFIER	intron_variant&non_coding_transcript_variant	53386	-0.0591981	0.00794729	9.41673e-14	36719	-0.0642155	0.00949945	1.3807e-11	YES	locus11	Known	Known	NA	NA	Known	Known
ALT	Liver_function	rs137983251	14	69440428	G	A	0.0523	-0.0951	0.0147	9.458e-11	++	90105	SLC39A9	MODIFIER	intron_variant	53386	-0.105211	0.019237	4.52074e-08	36719	-0.0809118	0.0227183	0.000368714	YES	locus14	Known	Novel	NA	NA	Known	Novel
ALT	Liver_function	rs2269665	22	41981874	A	G	0.5304	-0.0441	0.0054	4.473e-16	--	90105	SEPTIN3	MODIFIER	non_coding_transcript_exon_variant	53386	-0.0407728	0.00708604	8.71726e-09	36719	-0.0489347	0.00846035	7.29424e-09	YES	locus15	Known	Known	NA	NA	Known	Known
ALT	Liver_function	rs3761472	22	43972242	G	A	0.3519	0.0438	0.0061	1.026e-12	--	90105	SAMM50	MODERATE	missense_variant	53386	0.0447494	0.00803384	2.54566e-08	36719	0.0424785	0.00954595	8.59112e-06	YES	locus16	Known	Known	NA	NA	Known	Known
AST	Liver_function	rs7555325	1	109936289	G	A	0.6401	0.0557	0.0084	4.182e-11	--	91194	CSF1	MODIFIER	intergenic_variant	54133	0.0479712	0.011085	1.50758e-05	37061	0.0662214	0.0130022	3.52241e-07	YES	locus1	Known	Known	Novel	Novel	Known	Known
AST	Liver_function	rs12613034	2	169009904	T	A	0.3546	0.0465	0.0064	3.029e-13	--	91194	ABCB11	MODIFIER	intron_variant	54133	0.0512937	0.00838672	9.59158e-10	37061	0.0400102	0.0098365	4.7516e-05	YES	locus4	Known	Known	Novel	Novel	Known	Known
AST	Liver_function	rs7046863	9	133246054	C	T	0.2917	-0.0531	0.0066	1.081e-15	++	91194	ABO	MODIFIER	downstream_gene_variant	54133	-0.0482101	0.00866841	2.67338e-08	37061	-0.0599956	0.0102719	5.19637e-09	YES	locus10	Known	Known	Novel	Novel	Known	Known
AST	Liver_function	rs34847442	10	17800195	G	A	0.3251	0.0884	0.0081	7.324e-28	--	91194	TMEM236	MODIFIER	3_prime_UTR_variant	54133	0.0705627	0.0106799	3.92013e-11	37061	0.112273	0.0123549	1.01531e-19	NO	locus12	Known	Novel	Known	Novel	Known	Novel
AST	Liver_function	rs202179733	10	17823942	T	C	0.2171	0.1139	0.008	6.935e-46	++	91194	MRC1	MODIFIER	intron_variant	54133	0.109356	0.0105012	2.14734e-25	37061	0.120105	0.0123755	2.86814e-22	YES	locus12	Known	Known	Known	Known	Known	Known
AST	Liver_function	rs2014349	10	17931004	T	G	0.2378	0.0675	0.0077	2.18e-18	++	91194	SLC39A12	MODIFIER	intergenic_variant	54133	0.0678528	0.0101448	2.2558e-11	37061	0.0671158	0.0119041	1.71977e-08	NO	locus12	Known	Known	Known	Novel	Known	Known
AST	Liver_function	rs1757223	10	18226070	A	G	0.4003	0.0492	0.0062	2.816e-15	++	91194	CACNB2	MODIFIER	intron_variant	54133	0.0543724	0.00821309	3.58674e-11	37061	0.0421878	0.00955382	1.00635e-05	NO	locus12	Known	Known	Known	Novel	Known	Known
AST	Liver_function	rs6479877	10	63118358	G	C	0.3167	0.053	0.0054	2.101e-22	--	91194	NRBF2	MODIFIER	intergenic_variant	54133	0.0564085	0.00713867	2.74853e-15	37061	0.0482537	0.00841109	9.6414e-09	YES	locus13	Known	Novel	Known	Known	Known	Known
AST	Liver_function	rs35199395	10	69224180	C	G	0.2463	0.0736	0.0086	1.218e-17	++	91194	HKDC1	MODIFIER	intron_variant	54133	0.0686782	0.0114177	1.79825e-09	37061	0.0801613	0.0131116	9.73061e-10	YES	locus14	Known	Known	Novel	Novel	Known	Known
AST	Liver_function	rs1857682	11	94198621	C	T	0.2549	-0.05	0.006	1.056e-16	++	91194	PANX1	MODIFIER	intron_variant&non_coding_transcript_variant	54133	-0.0491857	0.00791702	5.20991e-10	37061	-0.0510341	0.00927324	3.72589e-08	YES	locus16	Known	Known	Novel	Novel	Known	Known
AST	Liver_function	rs12483959	22	43930116	A	G	0.352	0.0405	0.0063	1.022e-10	++	91194	PNPLA3	MODIFIER	intron_variant	54133	0.0379488	0.00829707	4.79071e-06	37061	0.0439965	0.00958103	4.38935e-06	YES	locus20	Known	Known	Novel	Novel	Known	Known
GLB	Liver_function	rs6600249	1	24978669	C	T	0.6292	-0.0613	0.0066	1.13e-20	++	98131	RUNX3	MODIFIER	intergenic_variant	58249	-0.0675417	0.00853243	2.45527e-15	39882	-0.0522527	0.0103354	4.28815e-07	YES	locus1	Known	Known	Novel	Novel	Known	Known
