## Supplementary Tables for "A Dynamic Genetic Atlas of Gestational Phenotypes" (part 3 of 3)

### Sheet: TableS9 (continued)
Supplementary Table 9. Study-wide significant variants associated with 83 phenotypes across the nine categories.
GLB	Liver_function	rs11204701	1	150689703	T	A	0.2528	0.041	0.0063	9.33e-11	--	98131	GOLPH3L	MODIFIER	intron_variant	58249	0.0404487	0.00820152	8.14517e-07	39882	0.0417551	0.00994055	2.66342e-05	YES	locus3	Known	Known	Novel	Novel	Known	Known
GLB	Liver_function	rs75335861	1	154398341	T	A	0.0498	-0.1785	0.022	4.855e-16	++	98131	IL6R-AS1	MODIFIER	downstream_gene_variant	58249	-0.190976	0.0284801	2.00586e-11	39882	-0.16015	0.0346505	3.80286e-06	YES	locus4	Known	Known	Novel	Novel	Known	Known
GLB	Liver_function	rs12729592	1	161724020	C	T	0.5132	-0.0732	0.0062	1.61e-32	++	98131	FCRLB	MODIFIER	intron_variant	58249	-0.086938	0.00797439	1.12564e-27	39882	-0.0528292	0.00972732	5.60351e-08	YES	locus5	Known	Novel	Known	Novel	Known	Novel
GLB	Liver_function	rs1027701	1	161743034	G	A	0.697	-0.0658	0.006	6.231e-28	++	98131	DUSP12	MODIFIER	intergenic_variant	58249	-0.071027	0.00775958	5.51442e-20	39882	-0.057944	0.00947672	9.69505e-10	NO	locus5	Novel	Novel	Known	Known	Known	Known
GLB	Liver_function	rs13385731	2	33476823	C	T	0.1336	-0.1114	0.0174	1.634e-10	++	98131	RASGRP3	MODIFIER	intron_variant	58249	-0.131161	0.0227544	8.20389e-09	39882	-0.0833841	0.027115	0.00210358	YES	locus9	Novel	Novel	Novel	Novel	Novel	Novel
GLB	Liver_function	rs4332926	2	88560746	G	T	0.4634	-0.032	0.0049	8.781e-11	++	98131	EIF2AK3	MODIFIER	intron_variant	58249	-0.0367846	0.00640024	9.064e-09	39882	-0.025	0.00774511	0.00124727	YES	locus10	Novel	Novel	Novel	Novel	Novel	Novel
GLB	Liver_function	rs4851257	2	100158835	T	C	0.5525	-0.0338	0.0047	8.935e-13	--	98131	AFF3	MODIFIER	intron_variant&non_coding_transcript_variant	58249	-0.0383197	0.00614761	4.56794e-10	39882	-0.0273149	0.00743039	0.000236821	YES	locus11	Novel	Novel	Novel	Novel	Novel	Novel
GLB	Liver_function	rs1525892	3	133765868	A	G	0.3875	0.0551	0.0054	4.366e-24	++	98131	TF	MODIFIER	intron_variant	58249	0.0607165	0.00705429	7.49722e-18	39882	0.0468572	0.00856118	4.41926e-08	YES	locus13	Novel	Novel	Novel	Novel	Novel	Novel
GLB	Liver_function	rs9838386	3	133835787	A	G	0.3025	-0.065	0.0082	2.069e-15	--	98131	RAB6B	MODIFIER	intron_variant	58249	-0.0726578	0.0106874	1.0573e-11	39882	-0.0540324	0.0127228	2.16765e-05	NO	locus13	Novel	Novel	Novel	Novel	Novel	Novel
GLB	Liver_function	rs6440008	3	141435700	C	T	0.2698	0.061	0.0065	3.359e-21	--	98131	ZBTB38	MODIFIER	intron_variant	58249	0.066859	0.00840743	1.82978e-15	39882	0.0525519	0.0100635	1.76991e-07	YES	locus14	Known	Known	Novel	Novel	Known	Known
GLB	Liver_function	rs118190473	4	78657097	C	T	0.1249	-0.1326	0.014	2.335e-21	++	98131	LINC01094	MODIFIER	intron_variant&non_coding_transcript_variant	58249	-0.163939	0.0180362	9.95405e-20	39882	-0.0855199	0.0220953	0.00010861	YES	locus16	Novel	Novel	Novel	Novel	Novel	Novel
GLB	Liver_function	rs72696114	4	102495959	C	T	0.3445	-0.0337	0.0053	2.638e-10	++	98131	NFKB1	MODIFIER	downstream_gene_variant	58249	-0.0362904	0.00690638	1.48334e-07	39882	-0.0298897	0.00840004	0.000373285	YES	locus18	Known	Known	Novel	Novel	Known	Known
GLB	Liver_function	rs77792983	4	110027819	G	C	0.2582	-0.0424	0.0061	5.183e-12	++	98131	EGF	MODIFIER	intergenic_variant	58249	-0.04114	0.00797933	2.52522e-07	39882	-0.0443308	0.00965107	4.36164e-06	YES	locus19	Known	Known	Novel	Novel	Known	Known
GLB	Liver_function	rs3776424	5	38480590	C	T	0.2522	0.0479	0.0061	4.75e-15	--	98131	LIFR	MODIFIER	3_prime_UTR_variant	58249	0.0551443	0.00797015	4.55302e-12	39882	0.0375783	0.00954935	8.314e-05	YES	locus21	Known	Known	Novel	Novel	Known	Known
GLB	Liver_function	rs67632727	5	39391979	T	A	0.3159	0.047	0.0066	1.641e-12	--	98131	DAB2	MODIFIER	intron_variant	58249	0.0443123	0.00867218	3.22664e-07	39882	0.0507288	0.0103573	9.68679e-07	YES	locus22	Novel	Novel	Novel	Novel	Novel	Novel
GLB	Liver_function	rs258888	5	72985488	A	T	0.3339	0.066	0.0054	2.731e-34	++	98131	FCHO2	MODIFIER	intron_variant	58249	0.06511	0.00699671	1.32984e-20	39882	0.0672802	0.00850778	2.61397e-15	YES	locus23	Known	Known	Known	Novel	Known	Known
GLB	Liver_function	rs3777200	5	95899087	T	C	0.4355	0.0622	0.0048	3.182e-38	++	98131	ELL2	MODIFIER	intron_variant	58249	0.0706157	0.00624173	1.12538e-29	39882	0.0498903	0.00755782	4.07943e-11	YES	locus24	Novel	Novel	Known	Known	Known	Known
GLB	Liver_function	rs77695390	5	158920763	G	A	0.0896	-0.0683	0.0093	2.289e-13	++	98131	EBF1	MODIFIER	intron_variant	58249	-0.0664282	0.012082	3.83849e-08	39882	-0.0711328	0.0146511	1.2031e-06	YES	locus25	Known	Known	Novel	Novel	Known	Known
GLB	Liver_function	rs77685612	6	218544	A	G	0.0973	0.1648	0.0164	7.413e-24	++	98131	DUSP22	MODIFIER	intergenic_variant	58249	0.173524	0.0213051	3.80102e-16	39882	0.152238	0.0255509	2.54994e-09	NO	locus26	Novel	Novel	Novel	Novel	Novel	Novel
GLB	Liver_function	rs9503029	6	238790	C	G	0.2842	0.0978	0.008	4.001e-34	++	98131	DUSP22	MODIFIER	intergenic_variant	58249	0.098372	0.0104649	5.44503e-21	39882	0.0969423	0.012517	9.56753e-15	YES	locus26	Novel	Novel	Novel	Novel	Novel	Novel
GLB	Liver_function	rs3813332	6	138988684	G	T	0.1655	-0.0471	0.0071	2.729e-11	++	98131	REPS1	MODIFIER	upstream_gene_variant	58249	-0.047908	0.0091706	1.75021e-07	39882	-0.045954	0.0111162	3.56558e-05	YES	locus29	Known	Known	Novel	Novel	Known	Known
GLB	Liver_function	rs112154513	7	22710978	G	A	0.5855	-0.0522	0.0064	5.418e-16	++	98131	STEAP1B	MODIFIER	intron_variant&non_coding_transcript_variant	58249	-0.0476727	0.00839104	1.33607e-08	39882	-0.058671	0.0100523	5.32893e-09	YES	locus30	Novel	Novel	Novel	Novel	Novel	Novel
GLB	Liver_function	rs876038	7	50268931	T	C	0.2332	-0.1026	0.0079	1.377e-38	--	98131	IKZF1	MODIFIER	intergenic_variant	58249	-0.10773	0.0102833	1.11096e-25	39882	-0.0953261	0.0123468	1.15664e-14	YES	locus31	Novel	Novel	Novel	Novel	Novel	Novel
GLB	Liver_function	rs2251056	8	11492067	A	C	0.7062	0.0421	0.0062	1.148e-11	++	98131	BLK	MODIFIER	upstream_gene_variant	58249	0.050249	0.00805707	4.47085e-10	39882	0.0302805	0.00974465	0.00188738	YES	locus32	Known	Known	Novel	Novel	Known	Known
GLB	Liver_function	rs140107293	10	5225228	G	A	0.1065	-0.0513	0.0074	5.664e-12	++	98131	AKR1C4	MODIFIER	intergenic_variant	58249	-0.060305	0.00968058	4.67961e-10	39882	-0.0382018	0.0116421	0.00103312	YES	locus36	Known	Known	Novel	Novel	Known	Known
GLB	Liver_function	rs1535	11	61830500	G	A	0.5275	0.0394	0.0055	7.177e-13	--	98131	FADS2	MODIFIER	intron_variant	58249	0.0439003	0.00708695	5.84588e-10	39882	0.0325655	0.00865739	0.000168838	YES	locus38	Known	Known	Novel	Novel	Known	Known
GLB	Liver_function	rs11607038	11	72706069	A	T	0.2466	0.0588	0.0073	8.788e-16	++	98131	ARAP1	MODIFIER	intron_variant	58249	0.0659434	0.00950626	4.00959e-12	39882	0.0484137	0.0114251	2.26016e-05	YES	locus39	Known	Known	Novel	Novel	Known	Known
GLB	Liver_function	rs11235622	11	72975708	T	C	0.1249	-0.0811	0.011	1.385e-13	--	98131	FCHSD2	MODIFIER	intron_variant	58249	-0.0865625	0.0141559	9.65806e-10	39882	-0.0729208	0.0173295	2.57745e-05	NO	locus39	Known	Known	Novel	Novel	Known	Known
GLB	Liver_function	rs116344147	11	118826066	C	T	0.1659	0.05	0.0064	8.162e-15	--	98131	DDX6	MODIFIER	downstream_gene_variant	58249	0.0386148	0.0083703	3.96296e-06	39882	0.066453	0.0100719	4.17157e-11	YES	locus40	Known	Known	Novel	Novel	Known	Known
GLB	Liver_function	rs28653187	12	9283850	G	A	0.2587	0.0777	0.0075	4.556e-25	--	98131	PZP	MODIFIER	intron_variant&non_coding_transcript_variant	58249	0.0751262	0.00977591	1.53215e-14	39882	0.0814937	0.0117539	4.1115e-12	YES	locus41	Known	Known	Novel	Novel	Known	Known
GLB	Liver_function	rs80198094	12	111379110	T	G	0.1083	0.0917	0.0125	2.257e-13	++	98131	LINC02356	MODIFIER	intron_variant&non_coding_transcript_variant	58249	0.113927	0.0161904	1.96879e-12	39882	0.0588279	0.0196944	0.00281702	YES	locus42	Known	Known	Novel	Novel	Known	Known
GLB	Liver_function	rs80022860	13	40994736	A	G	0.231	0.0591	0.0065	1.661e-19	++	98131	ELF1	MODIFIER	intron_variant	58249	0.0596303	0.00847904	2.02628e-12	39882	0.0584348	0.0103049	1.42302e-08	YES	locus44	Novel	Novel	Novel	Novel	Novel	Novel
GLB	Liver_function	rs66552230	14	102811677	A	G	0.5466	-0.0551	0.005	1.042e-27	--	98131	TRAF3	MODIFIER	intron_variant	58249	-0.0651436	0.00654374	2.39552e-23	39882	-0.0402625	0.00793279	3.86589e-07	YES	locus46	Known	Known	Known	Known	Known	Known
GLB	Liver_function	rs75064486	14	105531302	T	C	0.0689	-0.1606	0.0205	4.651e-15	--	98131	TMEM121	MODIFIER	downstream_gene_variant	58249	-0.172745	0.027315	2.54589e-10	39882	-0.144876	0.0309843	2.9282e-06	NO	locus47	Known	Known	Known	Novel	Known	Known
GLB	Liver_function	rs12434916	14	105570695	G	T	0.8812	0.1495	0.0193	1.011e-14	--	98131	TMEM121	MODIFIER	intergenic_variant	58249	0.162869	0.0247959	5.08628e-11	39882	0.128814	0.0308161	2.91394e-05	NO	locus47	Known	Known	Known	Novel	Known	Known
GLB	Liver_function	rs56210451	14	105625360	C	T	0.5969	0.0661	0.0057	2.7e-31	--	98131	IGHG4	LOW	synonymous_variant	58249	0.0667952	0.00728745	4.91926e-20	39882	0.0650526	0.00907276	7.49376e-13	YES	locus47	Known	Known	Known	Known	Known	Known
GLB	Liver_function	rs113355408	14	105639873	A	G	0.075	-0.2023	0.0223	1.084e-19	--	98131	IGHG2	MODIFIER	3_prime_UTR_variant	58249	-0.193468	0.0282834	7.90133e-12	39882	-0.216878	0.036187	2.05679e-09	NO	locus47	Known	Known	Known	Novel	Known	Known
GLB	Liver_function	rs2753556	14	105774438	C	T	0.2336	-0.0995	0.0122	3.378e-16	++	98131	IGHG3	MODIFIER	upstream_gene_variant	58249	-0.089037	0.0157934	1.72409e-08	39882	-0.114874	0.0191809	2.11179e-09	NO	locus47	Known	Known	Known	Novel	Known	Known
GLB	Liver_function	rs80126205	14	105842760	A	G	0.0936	-0.1136	0.0157	4.371e-13	--	98131	IGHD	MODIFIER	intron_variant	58249	-0.116592	0.0193642	1.73352e-09	39882	-0.107891	0.0267348	5.44678e-05	NO	locus47	Known	Known	Known	Novel	Known	Known
GLB	Liver_function	rs11552708	17	7559238	A	G	0.3196	-0.1433	0.0087	4.341e-61	--	98131	SENP3	MODIFIER	upstream_gene_variant	58249	-0.154611	0.0112687	7.67008e-43	39882	-0.126735	0.0136547	1.67263e-20	YES	locus51	Known	Novel	Known	Novel	Known	Novel
GLB	Liver_function	rs4227	17	7587859	T	G	0.7669	-0.1317	0.0091	2.028e-47	--	98131	MPDU1	MODIFIER	3_prime_UTR_variant	58249	-0.139201	0.0117974	3.93641e-32	39882	-0.120582	0.0143095	3.55549e-17	NO	locus51	Known	Known	Known	Novel	Known	Known
GLB	Liver_function	rs12150674	17	16916371	C	T	0.2544	-0.1761	0.0088	3.689e-88	++	98131	TNFRSF13B	MODIFIER	regulatory_region_variant	58249	-0.196706	0.0114291	2.19989e-66	39882	-0.145223	0.0139659	2.52174e-25	NO	locus52	Known	Known	Known	Novel	Known	Known
GLB	Liver_function	rs372330838	17	16938649	T	C	0.0231	-0.3482	0.0334	1.752e-25	--	98131	TNFRSF13B	MODIFIER	downstream_gene_variant	58249	-0.383648	0.0453219	2.56271e-17	39882	-0.306272	0.0493434	5.40232e-10	NO	locus52	Known	Known	Known	Novel	Known	Known
GLB	Liver_function	rs75633704	17	16945069	A	G	0.0395	-0.3236	0.0252	8.462e-38	--	98131	TNFRSF13B	MODIFIER	intron_variant	58249	-0.330855	0.0327897	6.1038e-24	39882	-0.313168	0.0393116	1.63493e-15	NO	locus52	Known	Known	Known	Novel	Known	Known
GLB	Liver_function	rs75488787	17	16950589	C	A	0.0599	0.4685	0.0223	3.14e-98	--	98131	TNFRSF13B	MODIFIER	intron_variant	58249	0.51884	0.0291478	7.0291e-71	39882	0.397879	0.0345284	1.00716e-30	NO	locus52	Known	Known	Known	Novel	Known	Known
GLB	Liver_function	rs150627250	17	16958193	C	T	0.0277	0.5374	0.0356	1.775e-51	--	98131	TNFRSF13B	MODIFIER	intron_variant	58249	0.602049	0.0461158	5.94019e-39	39882	0.441928	0.0560069	3.00746e-15	NO	locus52	Known	Known	Known	Novel	Known	Known
GLB	Liver_function	rs9799	17	79936357	T	C	0.3969	0.0721	0.0086	6.521e-17	++	98131	TBC1D16	MODIFIER	3_prime_UTR_variant	58249	0.084331	0.0112894	8.02417e-14	39882	0.0549159	0.0133841	4.07709e-05	YES	locus53	Known	Known	Novel	Novel	Known	Known
GLB	Liver_function	rs6567324	18	63167845	G	A	0.4459	0.0995	0.0088	1.011e-29	--	98131	BCL2	MODIFIER	intron_variant	58249	0.100712	0.0115237	2.34045e-18	39882	0.0978053	0.0135821	5.97448e-13	YES	locus55	Known	Known	Known	Novel	Known	Known
GLB	Liver_function	rs193477	22	30055497	T	C	0.2896	-0.0314	0.005	2.38e-10	--	98131	HORMAD2-AS1	MODIFIER	intron_variant&non_coding_transcript_variant	58249	-0.0335716	0.00642332	1.72723e-07	39882	-0.0281863	0.00778903	0.00029606	YES	locus59	Known	Known	Novel	Novel	Known	Known
TBA_quan	Liver_function	rs6471717	8	58464798	A	G	0.7476	0.0999	0.0062	6.04e-58	++	93073	CYP7A1	MODIFIER	intergenic_variant	55696	0.0929178	0.00814485	3.80715e-30	37377	0.109809	0.00966317	6.346e-30	YES	locus2	Novel	Novel	NA	NA	Novel	Novel
TBA_quan	Liver_function	rs146634524	8	58526534	T	C	0.0271	-0.2263	0.0285	1.882e-15	--	93073	CYP7A1	MODIFIER	intergenic_variant	55696	-0.212249	0.0372815	1.24715e-08	37377	-0.245831	0.0440738	2.43697e-08	NO	locus2	Known	Known	NA	NA	Known	Known
TBA_quan	Liver_function	rs7296267	12	21015278	C	T	0.0638	0.0671	0.0106	2.592e-10	--	93073	SLCO1B7	MODIFIER	intron_variant&non_coding_transcript_variant	55696	0.0592102	0.0138744	1.97597e-05	37377	0.078293	0.0164941	2.06743e-06	YES	locus4	Novel	Novel	NA	NA	Novel	Novel
TBA_quan	Liver_function	rs61982397	14	69421619	T	C	0.1746	0.1268	0.0065	4.907e-84	++	93073	SLC39A9	MODIFIER	intron_variant	55696	0.124023	0.0085279	6.45357e-48	37377	0.130802	0.0101516	5.47898e-38	NO	locus5	Novel	Novel	NA	NA	Novel	Novel
TBA_quan	Liver_function	rs137983251	14	69440428	G	A	0.0471	0.4769	0.0159	7.06e-199	--	93073	SLC39A9	MODIFIER	intron_variant	55696	0.497252	0.020737	4.60257e-127	37377	0.448307	0.0245825	2.6339e-74	YES	locus5	Novel	Novel	NA	NA	Novel	Novel
TBA_quan	Liver_function	rs117042111	14	69574944	T	C	0.0563	0.092	0.0123	8.443e-14	++	93073	CCDC177	MODIFIER	upstream_gene_variant	55696	0.0982546	0.0160381	8.99311e-10	37377	0.0828835	0.019247	1.65997e-05	NO	locus5	Novel	Novel	NA	NA	Novel	Novel
TBA_quan	Liver_function	rs12882299	14	69801077	T	C	0.575	0.0718	0.0086	6.189e-17	++	93073	SLC10A1	MODIFIER	upstream_gene_variant	55696	0.0643472	0.0111986	9.13713e-09	37377	0.0825015	0.0133868	7.14233e-10	NO	locus5	Novel	Novel	NA	NA	Novel	Novel
TBA_quan	Liver_function	rs71423384	14	69976270	G	A	0.1142	0.1656	0.0173	1.203e-21	--	93073	SMOC1	MODIFIER	intron_variant	55696	0.194926	0.0225315	5.09214e-18	37377	0.123198	0.027113	5.52243e-06	YES	locus6	Novel	Novel	NA	NA	Novel	Novel
TBil	Liver_function	rs112017075	1	156357925	A	G	0.2185	0.0651	0.0073	6.163e-19	++	94620	CCT3	MODIFIER	intron_variant	56152	0.0673819	0.00963612	2.69774e-12	38468	0.0620683	0.0112858	3.80496e-08	YES	locus1	Known	Known	NA	NA	Known	Known
TBil	Liver_function	rs2176569	2	88176769	G	A	0.1696	0.0493	0.0074	3.709e-11	--	94620	THNSL2	MODIFIER	intron_variant	56152	0.0476338	0.00976512	1.07191e-06	38468	0.0515795	0.0115233	7.60169e-06	YES	locus2	Known	Known	NA	NA	Known	Known
TBil	Liver_function	rs144448963	2	233488201	T	C	0.0155	0.5676	0.0491	6.424e-31	++	94620	USP40	MODIFIER	intron_variant	56152	0.66949	0.0699732	1.09194e-21	38468	0.468787	0.0688845	1.00763e-11	NO	locus3	Known	Novel	NA	NA	Known	Novel
TBil	Liver_function	rs78082792	2	233692722	G	A	0.0106	1.3594	0.0605	1.25e-111	--	94620	UGT1A10	MODIFIER	intron_variant	56152	1.41758	0.0821855	1.14868e-66	38468	1.29028	0.0895426	4.49573e-47	NO	locus3	Known	Novel	NA	NA	Known	Novel
TBil	Liver_function	rs77422463	2	233698281	C	T	0.025	-0.975	0.0441	3.53e-108	++	94620	UGT1A6	MODIFIER	intron_variant	56152	-1.07723	0.0601707	1.11944e-71	38468	-0.855958	0.0649038	1.02731e-39	NO	locus3	Known	Novel	NA	NA	Known	Novel
TBil	Liver_function	rs146993694	2	233700950	G	A	0.046	-1.0819	0.0324	1.17e-244	++	94620	UGT1A6	MODIFIER	intron_variant	56152	-1.13508	0.0430206	2.05589e-153	38468	-1.0124	0.0492096	4.7687e-94	NO	locus3	Known	Novel	NA	NA	Known	Novel
TBil	Liver_function	rs182305779	2	233734566	C	T	0.0184	-1.2755	0.0582	1.21e-106	++	94620	UGT1A4	MODIFIER	intron_variant	56152	-1.27016	0.0788182	2.00124e-58	38468	-1.2819	0.0861426	4.3722e-50	NO	locus3	Known	Novel	NA	NA	Known	Novel
TBil	Liver_function	rs3771334	2	233840623	A	G	0.1935	-0.0514	0.0077	1.964e-11	--	94620	HJURP	LOW	synonymous_variant	56152	-0.076957	0.0101097	2.69526e-14	38468	-0.0168803	0.0117667	0.151409	NO	locus3	Known	Novel	NA	NA	Known	Novel
TBil	Liver_function	rs11098063	4	110020646	T	C	0.2571	0.039	0.0061	1.113e-10	++	94620	EGF	MODIFIER	regulatory_region_variant	56152	0.0486688	0.00795126	9.30572e-10	38468	0.0257714	0.00932562	0.00571847	YES	locus4	Known	Novel	NA	NA	Known	Novel
TBil	Liver_function	rs11037480	11	5451242	C	T	0.0126	0.345	0.0546	2.584e-10	--	94620	OR51I2	MODIFIER	intron_variant	56152	0.313413	0.0747171	2.73275e-05	38468	0.381007	0.0798753	1.842e-06	YES	locus6	Known	Known	NA	NA	Known	Known
TBil	Liver_function	rs2472633	11	27373105	A	C	0.4402	-0.0423	0.0053	1.314e-15	--	94620	LGR4	MODIFIER	intron_variant	56152	-0.0380423	0.006946	4.32932e-08	38468	-0.0481124	0.00815821	3.69233e-09	YES	locus8	Novel	Novel	NA	NA	Novel	Novel
TBil	Liver_function	rs4581504	12	20746782	C	A	0.8247	-0.067	0.008	5.324e-17	++	94620	SLCO1C1	MODIFIER	intron_variant	56152	-0.0861653	0.0104899	2.13698e-16	38468	-0.0404413	0.0123698	0.00107788	NO	locus9	Known	Known	NA	NA	Known	Known
TBil	Liver_function	rs34911114	12	20806976	T	C	0.0299	0.1128	0.0165	8.53e-12	++	94620	SLCO1B3	MODIFIER	upstream_gene_variant	56152	0.12645	0.021599	4.78597e-09	38468	0.0936385	0.0256541	0.000262198	NO	locus9	Known	Known	NA	NA	Known	Known
TBil	Liver_function	rs73233620	12	20871928	G	T	0.1514	0.2366	0.0069	1.07e-258	--	94620	SLCO1B3	MODIFIER	intron_variant	56152	0.24899	0.00908831	2.99916e-165	38468	0.219825	0.0105485	1.89758e-96	YES	locus9	Known	Known	NA	NA	Known	Known
TBil	Liver_function	rs79331889	12	20884902	C	A	0.0214	0.6949	0.0255	2.2e-163	--	94620	SLCO1B3	MODIFIER	intron_variant	56152	0.715049	0.0330755	1.19674e-103	38468	0.665415	0.0400861	7.01132e-62	NO	locus9	Known	Known	NA	NA	Known	Known
TBil	Liver_function	rs140820015	12	20934357	C	T	0.0156	-0.4556	0.0372	2.094e-34	++	94620	SLCO1B3	MODIFIER	intergenic_variant	56152	-0.500854	0.050277	2.23769e-23	38468	-0.400573	0.0554534	5.06291e-13	NO	locus9	Known	Novel	NA	NA	Known	Novel
TBil	Liver_function	rs10770764	12	21014681	A	G	0.2412	-0.1325	0.0069	1.215e-81	--	94620	SLCO1B7	MODIFIER	intron_variant&non_coding_transcript_variant	56152	-0.136618	0.00912778	1.2006e-50	38468	-0.126971	0.0106281	6.75305e-33	NO	locus9	Known	Known	NA	NA	Known	Known
TBil	Liver_function	rs79780759	12	21111368	T	A	0.0187	0.5949	0.0297	1.83e-89	--	94620	SLCO1B1	MODIFIER	intergenic_variant	56152	0.628804	0.0401148	2.23769e-55	38468	0.553974	0.0440622	2.98951e-36	NO	locus9	Known	Novel	NA	NA	Known	Novel
TBil	Liver_function	rs148404960	12	21318279	T	C	0.0139	0.5956	0.0505	3.951e-32	++	94620	SLCO1A2	MODIFIER	intron_variant	56152	0.640696	0.0656929	1.79267e-22	38468	0.530491	0.0788626	1.7346e-11	NO	locus9	Known	Novel	NA	NA	Known	Novel
TBil	Liver_function	rs6087577	20	34367617	G	A	0.5727	0.0495	0.0047	1.432e-25	--	94620	ITCH	MODIFIER	intron_variant	56152	0.0548327	0.00623827	1.49934e-18	38468	0.0423288	0.00729301	6.47411e-09	YES	locus14	Novel	Novel	NA	NA	Novel	Novel
TBil	Liver_function	rs72554664	23	154532257	T	C	0.0283	0.488	0.0279	2.645e-68	++	94620	G6PD	MODERATE	missense_variant	56152	0.492138	0.0346831	1.06292e-45	38468	0.480372	0.0471668	2.32434e-24	YES	locus15	Known	Novel	NA	NA	Known	Novel
TBil	Liver_function	rs182573065	23	155144174	G	A	0.0248	0.3837	0.0216	2.115e-70	--	94620	MTCP1	MODIFIER	intron_variant&non_coding_transcript_variant	56152	0.414486	0.0304623	3.66269e-42	38468	0.352473	0.0307288	1.85695e-30	YES	locus16	Novel	Novel	NA	NA	Novel	Novel
TBil	Liver_function	rs142256958	23	155669666	G	A	0.0576	0.2053	0.0187	5.588e-28	--	94620	SPRY3	MODIFIER	intron_variant	56152	0.20307	0.0226265	2.83661e-19	38468	0.210177	0.0333451	2.9177e-10	YES	locus17	Novel	Novel	NA	NA	Novel	Novel
TP	Liver_function	rs10903122	1	24977085	G	A	0.6525	-0.0495	0.0064	1.46e-14	++	97889	RUNX3	MODIFIER	intergenic_variant	58155	-0.0467493	0.00835063	2.16476e-08	39734	-0.053615	0.0101171	1.16161e-07	YES	locus1	Known	Known	NA	NA	Known	Known
TP	Liver_function	rs75335861	1	154398341	T	A	0.0497	-0.1431	0.0222	1.234e-10	++	97889	IL6R-AS1	MODIFIER	downstream_gene_variant	58155	-0.11284	0.0287922	8.88792e-05	39734	-0.187694	0.0349871	8.11073e-08	YES	locus3	Known	Known	NA	NA	Known	Known
TP	Liver_function	rs12729592	1	161724020	C	T	0.5134	-0.0573	0.0062	3.264e-20	++	97889	FCRLB	MODIFIER	intron_variant	58155	-0.0656047	0.00805735	3.88061e-16	39734	-0.045019	0.00978586	4.21658e-06	YES	locus4	Known	Known	NA	NA	Known	Known
TP	Liver_function	rs6439439	3	133762654	T	G	0.3966	0.0347	0.0054	1.074e-10	++	97889	TF	MODIFIER	intron_variant	58155	0.037878	0.00698275	5.81152e-08	39734	0.0301176	0.00843159	0.000354266	YES	locus5	Known	Known	NA	NA	Known	Known
TP	Liver_function	rs62282002	3	141443286	G	C	0.2389	0.065	0.0067	1.605e-22	--	97889	ZBTB38	MODERATE	missense_variant	58155	0.0599556	0.00866998	4.66874e-12	39734	0.0721961	0.0103844	3.5917e-12	YES	locus6	Known	Known	NA	NA	Known	Known
TP	Liver_function	rs117447876	3	141519300	G	A	0.019	0.2824	0.0424	2.746e-11	--	97889	RASA2	MODIFIER	intron_variant	58155	0.24744	0.0549423	6.68021e-06	39734	0.333879	0.0666845	5.53299e-07	NO	locus6	Known	Known	NA	NA	Known	Known
TP	Liver_function	rs3752442	4	3445156	G	A	0.4528	-0.0748	0.0062	3.145e-33	++	97889	HGFAC	MODIFIER	intron_variant	58155	-0.0847796	0.00809495	1.14762e-25	39734	-0.0603581	0.00975725	6.17206e-10	YES	locus8	Known	Known	NA	NA	Known	Known
TP	Liver_function	rs6896239	5	38578086	T	C	0.2112	0.044	0.0066	3.478e-11	++	97889	LIFR-AS1	MODIFIER	intron_variant&non_coding_transcript_variant	58155	0.0411514	0.0086765	2.10727e-06	39734	0.0480653	0.0103287	3.26242e-06	YES	locus11	Novel	Novel	NA	NA	Novel	Novel
TP	Liver_function	rs1364076	5	72828783	G	A	0.5291	0.0344	0.0051	1.58e-11	--	97889	TNPO1	MODIFIER	intron_variant	58155	0.0353329	0.0066183	9.36289e-08	39734	0.0331124	0.00803642	3.78382e-05	YES	locus12	Known	Known	NA	NA	Known	Known
TP	Liver_function	rs3777190	5	95912268	T	C	0.435	0.0386	0.0048	8.393e-16	++	97889	ELL2	MODIFIER	intron_variant	58155	0.0447613	0.00623256	6.87702e-13	39734	0.0297015	0.0075268	7.94347e-05	YES	locus13	Known	Known	NA	NA	Known	Known
TP	Liver_function	rs74865759	6	233648	A	G	0.2223	0.1122	0.0087	1.022e-37	++	97889	DUSP22	MODIFIER	regulatory_region_variant	58155	0.12569	0.0113643	1.95975e-28	39734	0.0927053	0.0136846	1.24911e-11	YES	locus16	Known	Known	NA	NA	Known	Known
TP	Liver_function	rs3813332	6	138988684	G	T	0.1656	-0.0473	0.0071	3.122e-11	++	97889	REPS1	MODIFIER	upstream_gene_variant	58155	-0.0469032	0.00924037	3.85665e-07	39734	-0.0480057	0.0112097	1.84778e-05	YES	locus20	Known	Known	NA	NA	Known	Known
TP	Liver_function	rs876039	7	50269215	C	G	0.2317	-0.0695	0.0081	9.075e-18	--	97889	IKZF1	MODIFIER	intergenic_variant	58155	-0.072908	0.0105621	5.09918e-12	39734	-0.0646521	0.012605	2.91132e-07	YES	locus21	Known	Known	NA	NA	Known	Known
TP	Liver_function	rs75024825	9	109482136	T	C	0.2264	-0.0408	0.0062	5.38e-11	--	97889	PTPN3	MODIFIER	intron_variant	58155	-0.0401362	0.0080959	7.13674e-07	39734	-0.0418475	0.00973608	1.72203e-05	YES	locus25	Known	Known	NA	NA	Known	Known
TP	Liver_function	rs1535	11	61830500	G	A	0.5275	0.0457	0.0055	1.439e-16	--	97889	FADS2	MODIFIER	intron_variant	58155	0.0509513	0.00716455	1.1471e-12	39734	0.0378872	0.00868659	1.29134e-05	YES	locus26	Known	Known	NA	NA	Known	Known
TP	Liver_function	rs2306616	11	72704483	T	G	0.2465	0.0524	0.0073	6.794e-13	++	97889	ARAP1	MODIFIER	intron_variant	58155	0.057169	0.00950375	1.79428e-09	39734	0.0456041	0.011392	6.24986e-05	YES	locus28	Known	Known	NA	NA	Known	Known
TP	Liver_function	rs28653187	12	9283850	G	A	0.2587	0.0528	0.0076	3.394e-12	--	97889	PZP	MODIFIER	intron_variant&non_coding_transcript_variant	58155	0.0538455	0.00988197	5.06921e-08	39734	0.0512716	0.0118299	1.46386e-05	YES	locus29	Novel	Novel	NA	NA	Novel	Novel
TP	Liver_function	rs35816010	12	103047580	G	A	0.695	0.0465	0.0069	1.544e-11	--	97889	PAH	MODIFIER	intergenic_variant	58155	0.0554408	0.00896725	6.3058e-10	39734	0.0335208	0.0107617	0.00184048	YES	locus30	Novel	Novel	NA	NA	Novel	Novel
TP	Liver_function	rs80198094	12	111379110	T	G	0.1083	0.0959	0.0126	2.894e-14	++	97889	LINC02356	MODIFIER	intron_variant&non_coding_transcript_variant	58155	0.105064	0.0163599	1.34475e-10	39734	0.0825081	0.019818	3.13697e-05	YES	locus31	Known	Novel	NA	NA	Known	Novel
TP	Liver_function	rs11065950	12	111557048	C	A	0.545	-0.038	0.0051	1.039e-13	++	97889	ATXN2	MODIFIER	intron_variant	58155	-0.0380151	0.00663676	1.01646e-08	39734	-0.0379304	0.00799963	2.12124e-06	NO	locus31	Known	Known	NA	NA	Known	Known
TP	Liver_function	rs12585650	13	40988724	A	C	0.2334	0.0477	0.0065	2.855e-13	++	97889	ELF1	MODIFIER	intron_variant	58155	0.0455233	0.00845694	7.32757e-08	39734	0.0509232	0.0102894	7.45676e-07	YES	locus33	Novel	Novel	NA	NA	Novel	Novel
TP	Liver_function	rs4941651	13	49617240	A	G	0.3243	0.0336	0.0053	2.886e-10	++	97889	ARL11	MODIFIER	upstream_gene_variant	58155	0.0375379	0.00692444	5.92434e-08	39734	0.027815	0.00832289	0.000831821	YES	locus34	Known	Known	NA	NA	Known	Known
TP	Liver_function	rs71421264	14	102777733	G	C	0.5441	-0.0412	0.0054	3.078e-14	++	97889	TRAF3	MODIFIER	intron_variant	58155	-0.0528073	0.00702669	5.68068e-14	39734	-0.0240563	0.00850912	0.00469689	YES	locus35	Known	Known	NA	NA	Known	Known
TP	Liver_function	rs35921705	14	105502775	C	T	0.5371	0.0388	0.0055	2.405e-12	--	97889	TEDC1	MODIFIER	downstream_gene_variant	58155	0.0340532	0.00721121	2.33238e-06	39734	0.0455617	0.00863043	1.29751e-07	YES	locus36	Known	Known	NA	NA	Known	Known
TP	Liver_function	rs140436744	17	7544525	T	C	0.0532	0.228	0.0298	2.22e-14	++	97889	TNFSF12	MODIFIER	upstream_gene_variant	58155	0.211215	0.0389822	6.01839e-08	39734	0.251677	0.0464042	5.84117e-08	NO	locus38	Known	Known	NA	NA	Known	Known
TP	Liver_function	rs11552708	17	7559238	A	G	0.3196	-0.0997	0.0088	5.047e-30	--	97889	SENP3	MODIFIER	upstream_gene_variant	58155	-0.107639	0.0113805	3.13329e-21	39734	-0.0882541	0.0137311	1.29879e-10	YES	locus38	Known	Known	NA	NA	Known	Known
TP	Liver_function	rs12150674	17	16916371	C	T	0.2544	-0.1273	0.0089	3.748e-46	++	97889	TNFRSF13B	MODIFIER	regulatory_region_variant	58155	-0.152062	0.011546	1.30347e-39	39734	-0.0904959	0.0140617	1.2295e-10	NO	locus39	Known	Known	NA	NA	Known	Known
TP	Liver_function	rs55672385	17	16938999	C	A	0.4051	0.1719	0.0059	5.81e-188	--	97889	TNFRSF13B	MODIFIER	downstream_gene_variant	58155	0.192186	0.00764211	1.47571e-139	39734	0.142425	0.00919474	4.06443e-54	YES	locus39	Known	Known	NA	NA	Known	Known
TP	Liver_function	rs75488787	17	16950589	C	A	0.0599	0.3204	0.0225	4.186e-46	--	97889	TNFRSF13B	MODIFIER	intron_variant	58155	0.376971	0.0294764	1.89104e-37	39734	0.24185	0.0347509	3.41429e-12	NO	locus39	Known	Known	NA	NA	Known	Known
TP	Liver_function	rs150627250	17	16958193	C	T	0.0277	0.4236	0.0359	4.059e-32	--	97889	TNFRSF13B	MODIFIER	intron_variant	58155	0.447518	0.0465471	6.95825e-22	39734	0.38836	0.0564195	5.84252e-12	NO	locus39	Known	Known	NA	NA	Known	Known
TP	Liver_function	rs138351658	17	16971537	T	C	0.0299	0.3349	0.0386	4.238e-18	++	97889	TNFRSF13B	MODIFIER	intron_variant	58155	0.336461	0.0515824	6.90081e-11	39734	0.332971	0.0582615	1.09635e-08	NO	locus39	Known	Known	NA	NA	Known	Known
TP	Liver_function	rs6567324	18	63167845	G	A	0.4459	0.0574	0.0089	9.755e-11	--	97889	BCL2	MODIFIER	intron_variant	58155	0.057616	0.0116452	7.51225e-07	39734	0.057144	0.0137025	3.04138e-05	YES	locus41	Known	Known	NA	NA	Known	Known
TP	Liver_function	rs1350290	19	35063068	T	C	0.7566	0.0762	0.0106	7.068e-13	++	97889	HPN	MODIFIER	intron_variant	58155	0.0686981	0.0139637	8.66523e-07	39734	0.0865542	0.0163541	1.20651e-07	YES	locus42	Known	Known	NA	NA	Known	Known
TP	Liver_function	rs117752284	19	49446149	G	A	0.265	0.0973	0.0113	8.711e-18	--	97889	SLC17A7	MODIFIER	upstream_gene_variant	58155	0.0924535	0.0148529	4.82803e-10	39734	0.104091	0.0175207	2.8325e-09	YES	locus43	Known	Known	NA	NA	Known	Known
TP	Liver_function	rs73609340	20	40330202	A	C	0.1649	-0.0476	0.0062	1.42e-14	--	97889	MAFB	MODIFIER	intergenic_variant	58155	-0.0559941	0.0080454	3.40879e-12	39734	-0.0355016	0.00969349	0.000249845	YES	locus44	Known	Known	NA	NA	Known	Known
T13_NIPTscore	NIPT_screening	rs6586516	1	17299036	C	T	0.3842	0.0344	0.0053	7.899e-11	--	110051	PADI4	MODIFIER	intergenic_variant	63245	0.0358881	0.00706209	3.73895e-07	46806	0.0325161	0.00799089	4.71857e-05	YES	locus1	Novel	Novel	NA	NA	Novel	Novel
T13_NIPTscore	NIPT_screening	rs114747379	4	82599778	G	A	0.3546	0.0511	0.0058	1.383e-18	--	110051	TMEM150C	MODIFIER	regulatory_region_variant	63245	0.0539236	0.00773867	3.21292e-12	46806	0.0474004	0.00877544	6.60937e-08	YES	locus3	Novel	Novel	NA	NA	Novel	Novel
T13_NIPTscore	NIPT_screening	rs12639778	4	82651741	T	C	0.134	0.1016	0.0126	8.791e-16	++	110051	SCD5	MODIFIER	intron_variant	63245	0.113689	0.0164902	5.41128e-12	46806	0.0843836	0.0196409	1.73652e-05	NO	locus3	Novel	Novel	NA	NA	Novel	Novel
T13_NIPTscore	NIPT_screening	rs2451241	6	159100096	T	C	0.2605	0.0821	0.0092	6.422e-19	++	110051	TAGAP	MODIFIER	intron_variant&non_coding_transcript_variant	63245	0.103614	0.0123443	4.71086e-17	46806	0.0546736	0.0139364	8.74299e-05	YES	locus4	Novel	Novel	NA	NA	Novel	Novel
T13_NIPTscore	NIPT_screening	rs67036916	7	106727190	A	G	0.2373	0.0783	0.0073	3.985e-27	++	110051	CCDC71L	MODIFIER	intron_variant&non_coding_transcript_variant	63245	0.0762189	0.00963718	2.59777e-15	46806	0.0809616	0.0110272	2.10426e-13	YES	locus5	Novel	Novel	NA	NA	Novel	Novel
T13_NIPTscore	NIPT_screening	rs13275447	8	1205107	C	G	0.4927	-0.0456	0.0071	1.357e-10	--	110051	DLGAP2	MODIFIER	intron_variant	63245	-0.0403987	0.00935134	1.55959e-05	46806	-0.0527262	0.0109239	1.38823e-06	YES	locus7	Novel	Novel	NA	NA	Novel	Novel
T13_NIPTscore	NIPT_screening	rs3018952	8	102803270	C	T	0.4006	0.0408	0.0063	9.873e-11	--	110051	GASAL1	MODIFIER	upstream_gene_variant	63245	0.0393958	0.00839916	2.72615e-06	46806	0.0426176	0.009551	8.11559e-06	YES	locus8	Novel	Novel	NA	NA	Novel	Novel
T13_NIPTscore	NIPT_screening	rs13297866	9	128748127	T	C	0.074	-0.1391	0.018	1.085e-14	--	110051	ZER1	MODIFIER	intron_variant	63245	-0.139164	0.0238397	5.30005e-09	46806	-0.139085	0.0274575	4.07362e-07	YES	locus9	Novel	Novel	NA	NA	Novel	Novel
T13_NIPTscore	NIPT_screening	rs60647683	11	94155624	T	C	0.2424	0.0511	0.0069	1.084e-13	++	110051	PANX1	MODIFIER	intron_variant	63245	0.0628529	0.00914069	6.14894e-12	46806	0.0357556	0.0104343	0.000610872	YES	locus10	Novel	Novel	NA	NA	Novel	Novel
T13_NIPTscore	NIPT_screening	rs9509049	13	18614830	T	C	0.5594	-0.0734	0.0116	2.329e-10	--	110051	LINC00388	MODIFIER	upstream_gene_variant	63245	-0.0591894	0.0154487	0.000127441	46806	-0.0916192	0.0174965	1.63704e-07	YES	locus12	Novel	Novel	NA	NA	Novel	Novel
T13_NIPTscore	NIPT_screening	rs2761945	13	46473544	G	A	0.6113	0.046	0.0062	1.005e-13	--	110051	RUBCNL	MODIFIER	upstream_gene_variant	63245	0.0377156	0.00827222	5.13216e-06	46806	0.0564047	0.00929486	1.29205e-09	YES	locus13	Novel	Novel	NA	NA	Novel	Novel
T13_NIPTscore	NIPT_screening	rs9535816	13	51985922	C	T	0.5371	-0.0337	0.0047	6.853e-13	++	110051	ATP7B	MODIFIER	intron_variant	63245	-0.0290369	0.00627027	3.64116e-06	46806	-0.0397049	0.00708424	2.08646e-08	YES	locus15	Novel	Novel	NA	NA	Novel	Novel
T13_NIPTscore	NIPT_screening	rs2807002	13	53066715	G	A	0.6226	-0.0418	0.0055	2.513e-14	++	110051	OLFM4	MODIFIER	intergenic_variant	63245	-0.0439947	0.00730686	1.73325e-09	46806	-0.0390226	0.00831362	2.68151e-06	YES	locus16	Novel	Novel	NA	NA	Novel	Novel
T13_NIPTscore	NIPT_screening	rs12858397	13	55288197	T	C	0.5066	-0.0338	0.0043	4.985e-15	--	110051	PRR20A	MODIFIER	intergenic_variant	63245	-0.0384158	0.00573293	2.07109e-11	46806	-0.0277365	0.00656191	2.36935e-05	YES	locus17	Novel	Novel	NA	NA	Novel	Novel
T13_NIPTscore	NIPT_screening	rs556709	13	57139044	C	T	0.8321	0.104	0.0062	1.62e-63	--	110051	PRR20A	MODIFIER	upstream_gene_variant	63245	0.105282	0.00821147	1.2448e-37	46806	0.102227	0.00938178	1.20005e-27	YES	locus18	Novel	Novel	NA	NA	Novel	Novel
T13_NIPTscore	NIPT_screening	rs2105416	13	57311385	G	A	0.759	-0.0477	0.005	3.32e-21	++	110051	SLC25A5P4	MODIFIER	upstream_gene_variant	63245	-0.0463502	0.00670036	4.59515e-12	46806	-0.0494215	0.00766421	1.13071e-10	NO	locus18	Novel	Novel	NA	NA	Novel	Novel
T13_NIPTscore	NIPT_screening	rs138971465	13	57504928	A	G	0.0183	-0.2083	0.0206	5.15e-24	--	110051	PCDH17	MODIFIER	intergenic_variant	63245	-0.211882	0.0275333	1.40961e-14	46806	-0.203801	0.0310915	5.56929e-11	NO	locus18	Novel	Novel	NA	NA	Novel	Novel
T13_NIPTscore	NIPT_screening	rs141465827	13	57607496	G	A	0.0124	-0.3044	0.0412	1.49e-13	++	110051	PCDH17	MODIFIER	intergenic_variant	63245	-0.314138	0.0539078	5.63235e-09	46806	-0.290649	0.0638747	5.35698e-06	NO	locus18	Novel	Novel	NA	NA	Novel	Novel
T13_NIPTscore	NIPT_screening	rs9528282	13	61054396	A	G	0.558	0.0341	0.0052	4.229e-11	++	110051	LINC00378	MODIFIER	intron_variant&non_coding_transcript_variant	63245	0.0401056	0.00688287	5.64781e-09	46806	0.0262798	0.00781227	0.000768458	YES	locus19	Novel	Novel	NA	NA	Novel	Novel
T13_NIPTscore	NIPT_screening	rs2323534	13	61868524	A	G	0.7254	0.0532	0.0048	3.915e-28	++	110051	PCDH20	MODIFIER	intergenic_variant	63245	0.0544086	0.00644014	2.95461e-17	46806	0.0516846	0.00733465	1.83316e-12	YES	locus20	Novel	Novel	NA	NA	Novel	Novel
T13_NIPTscore	NIPT_screening	rs4883721	13	63772403	T	G	0.0414	-0.074	0.0108	8.796e-12	--	110051	ENSG00000237378	MODIFIER	intergenic_variant	63245	-0.0775585	0.014386	6.99665e-08	46806	-0.0692249	0.016473	2.6418e-05	YES	locus21	Novel	Novel	NA	NA	Novel	Novel
T13_NIPTscore	NIPT_screening	rs117672781	13	64272393	A	G	0.0555	0.1279	0.017	6.002e-14	++	110051	ENSG00000285566	MODIFIER	intergenic_variant	63245	0.151694	0.0228205	2.98607e-11	46806	0.0979763	0.0256092	0.000130335	NO	locus22	Novel	Novel	NA	NA	Novel	Novel
T13_NIPTscore	NIPT_screening	rs1340334	13	64277466	T	C	0.4141	0.0466	0.005	1.852e-20	++	110051	ENSG00000285566	MODIFIER	intergenic_variant	63245	0.0527673	0.00669777	3.31742e-15	46806	0.0386562	0.00760859	3.76253e-07	YES	locus22	Novel	Novel	NA	NA	Novel	Novel
T13_NIPTscore	NIPT_screening	rs2800370	13	83160547	C	T	0.7629	-0.0406	0.0051	2.395e-15	++	110051	SLITRK1	MODIFIER	intergenic_variant	63245	-0.0435813	0.00683076	1.76913e-10	46806	-0.0367685	0.00776219	2.1704e-06	YES	locus23	Novel	Novel	NA	NA	Novel	Novel
T13_NIPTscore	NIPT_screening	rs7989355	13	85062787	T	C	0.3443	-0.0338	0.0048	2.405e-12	--	110051	LINC00375	MODIFIER	downstream_gene_variant	63245	-0.0387361	0.00642797	1.6788e-09	46806	-0.0274073	0.00728129	0.000167167	YES	locus24	Novel	Novel	NA	NA	Novel	Novel
T13_NIPTscore	NIPT_screening	rs1927741	13	85740872	A	G	0.5205	0.0311	0.0049	2.05e-10	++	110051	SLITRK6	MODIFIER	intron_variant&non_coding_transcript_variant	63245	0.0312817	0.006532	1.67622e-06	46806	0.0308939	0.00738803	2.89448e-05	YES	locus25	Novel	Novel	NA	NA	Novel	Novel
T13_NIPTscore	NIPT_screening	rs9560261	13	89247928	C	A	0.2919	0.0378	0.0053	1.137e-12	--	110051	LINC00440	MODIFIER	intron_variant&non_coding_transcript_variant	63245	0.0422308	0.00712273	3.04747e-09	46806	0.0323122	0.00800449	5.41951e-05	YES	locus26	Novel	Novel	NA	NA	Novel	Novel
T13_NIPTscore	NIPT_screening	rs12866595	13	93450869	T	C	0.1456	0.0407	0.0062	5.796e-11	++	110051	GPC6	MODIFIER	intron_variant	63245	0.0364338	0.00828176	1.0861e-05	46806	0.0461828	0.0093996	8.95695e-07	YES	locus27	Novel	Novel	NA	NA	Novel	Novel
T13_NIPTscore	NIPT_screening	rs72485981	16	35794454	G	A	0.3011	0.0376	0.0055	5.501e-12	--	110051	ENSG00000284209	MODIFIER	intergenic_variant	63245	0.0404868	0.00729929	2.91152e-08	46806	0.0338805	0.00819398	3.55255e-05	YES	locus29	Novel	Novel	NA	NA	Novel	Novel
T13_NIPTscore	NIPT_screening	rs77463572	19	7354191	C	T	0.1287	-0.0645	0.0092	2.078e-12	++	110051	ARHGEF18	MODIFIER	intron_variant	63245	-0.0733669	0.0121954	1.78822e-09	46806	-0.0529012	0.0139214	0.000144704	YES	locus31	Novel	Novel	NA	NA	Novel	Novel
T13_NIPTscore	NIPT_screening	rs1785981	21	13206324	A	G	0.0274	0.4174	0.0511	3.316e-16	++	110051	POTED	MODIFIER	intergenic_variant	63245	0.436177	0.0671508	8.27752e-11	46806	0.39142	0.0789158	7.05018e-07	NO	locus32	Novel	Novel	NA	NA	Novel	Novel
T13_NIPTscore	NIPT_screening	rs150765735	21	13291931	A	T	0.0589	0.2569	0.0289	6.915e-19	++	110051	POTED	MODIFIER	intergenic_variant	63245	0.260819	0.0377918	5.14754e-12	46806	0.251361	0.0450127	2.34758e-08	NO	locus32	Novel	Novel	NA	NA	Novel	Novel
T13_NIPTscore	NIPT_screening	rs3117270	21	13319991	T	C	0.3109	0.1463	0.0098	1.809e-50	++	110051	POTED	MODIFIER	intergenic_variant	63245	0.148309	0.0131249	1.31401e-29	46806	0.143806	0.0147101	1.42791e-22	YES	locus32	Novel	Novel	NA	NA	Novel	Novel
T13_NIPTscore	NIPT_screening	rs5753817	22	31917741	A	G	0.2474	0.0402	0.0057	2.146e-12	++	110051	DEPDC5	MODIFIER	intergenic_variant	63245	0.0349201	0.00759914	4.32175e-06	46806	0.0469654	0.00867345	6.13437e-08	YES	locus34	Novel	Novel	NA	NA	Novel	Novel
T18_NIPTscore	NIPT_screening	rs10909815	1	3871672	G	A	0.2329	-0.0969	0.0084	6.826e-31	++	110343	DFFB	MODIFIER	intron_variant	63451	-0.103248	0.0112896	5.93882e-20	46892	-0.0890956	0.0125221	1.11841e-12	YES	locus1	Novel	Novel	NA	NA	Novel	Novel
T18_NIPTscore	NIPT_screening	rs117606652	1	17269337	T	C	0.0423	-0.2028	0.0225	1.705e-19	--	110343	PADI3	MODIFIER	intron_variant	63451	-0.197533	0.0303762	7.87952e-11	46892	-0.20909	0.0333394	3.5747e-10	NO	locus2	Novel	Novel	NA	NA	Novel	Novel
T18_NIPTscore	NIPT_screening	rs12048953	1	17298354	A	G	0.173	0.1476	0.0135	5.561e-28	++	110343	PADI4	MODIFIER	regulatory_region_variant	63451	0.154598	0.018097	1.31039e-17	46892	0.138868	0.0201247	5.18561e-12	NO	locus2	Novel	Novel	NA	NA	Novel	Novel
T18_NIPTscore	NIPT_screening	rs1886300	1	17315189	C	T	0.3877	-0.1198	0.0055	2.43e-103	++	110343	PADI4	MODIFIER	intron_variant	63451	-0.126244	0.00745124	2.18172e-64	46892	-0.111752	0.00831593	3.60745e-41	YES	locus2	Novel	Novel	NA	NA	Novel	Novel
T18_NIPTscore	NIPT_screening	rs79479093	1	17325907	C	T	0.0762	0.2883	0.0234	5.703e-35	--	110343	PADI4	MODIFIER	intron_variant	63451	0.316997	0.0313556	5.00265e-24	46892	0.252405	0.0350396	5.87219e-13	NO	locus2	Novel	Novel	NA	NA	Novel	Novel
T18_NIPTscore	NIPT_screening	rs148126903	1	17331222	A	G	0.0476	-0.2931	0.0237	3.77e-35	--	110343	PADI4	MODIFIER	intron_variant	63451	-0.304056	0.031568	5.87084e-22	46892	-0.279014	0.0358609	7.22603e-15	NO	locus2	Novel	Novel	NA	NA	Novel	Novel
T18_NIPTscore	NIPT_screening	rs148951525	1	17348700	T	A	0.0349	0.302	0.0312	3.556e-22	--	110343	PADI4	MODIFIER	intron_variant	63451	0.326723	0.0434253	5.32108e-14	46892	0.27558	0.0448068	7.7277e-10	NO	locus2	Novel	Novel	NA	NA	Novel	Novel
T18_NIPTscore	NIPT_screening	rs11119716	1	211268540	T	C	0.6399	-0.0324	0.0047	7.129e-12	--	110343	RCOR3	MODIFIER	intron_variant	63451	-0.0318498	0.00630784	4.43558e-07	46892	-0.033111	0.00713854	3.51204e-06	YES	locus3	Novel	Novel	NA	NA	Novel	Novel
T18_NIPTscore	NIPT_screening	rs1354034	3	56815721	C	T	0.5674	0.199	0.0085	1.12e-120	--	110343	ARHGEF3	MODIFIER	intron_variant	63451	0.202029	0.0114815	2.64119e-69	46892	0.195189	0.0127009	2.67547e-53	YES	locus5	Novel	Novel	NA	NA	Novel	Novel
T18_NIPTscore	NIPT_screening	rs13091781	3	56833418	C	T	0.1588	0.0955	0.0089	1.175e-26	--	110343	ARHGEF3	MODIFIER	intron_variant	63451	0.109584	0.0119011	3.32506e-20	46892	0.0773518	0.0135443	1.12292e-08	NO	locus5	Novel	Novel	NA	NA	Novel	Novel
T18_NIPTscore	NIPT_screening	rs78026983	3	101380700	G	A	0.2231	-0.0414	0.0063	6.472e-11	++	110343	SENP7	MODIFIER	intron_variant	63451	-0.0429347	0.00849356	4.30447e-07	46892	-0.0394308	0.00950895	3.37295e-05	YES	locus6	Novel	Novel	NA	NA	Novel	Novel
T18_NIPTscore	NIPT_screening	rs60726864	7	92686968	A	T	0.3355	0.0506	0.006	5.572e-17	++	110343	CDK6	MODIFIER	intron_variant	63451	0.0501696	0.00806691	4.99747e-10	46892	0.0510546	0.00910383	2.0464e-08	YES	locus7	Novel	Novel	NA	NA	Novel	Novel
T18_NIPTscore	NIPT_screening	rs342284	7	106721764	C	T	0.2419	-0.0536	0.0069	5.068e-15	++	110343	CCDC71L	MODIFIER	intron_variant&non_coding_transcript_variant	63451	-0.0542787	0.00915251	3.02072e-09	46892	-0.0528077	0.0103416	3.28435e-07	YES	locus8	Novel	Novel	NA	NA	Novel	Novel
T18_NIPTscore	NIPT_screening	rs7814783	8	7022363	T	C	0.329	0.0659	0.0073	2.282e-19	++	110343	DEFA3	MODIFIER	upstream_gene_variant	63451	0.0630638	0.00986405	1.62349e-10	46892	0.0693903	0.0109322	2.19053e-10	YES	locus9	Novel	Novel	NA	NA	Novel	Novel
T18_NIPTscore	NIPT_screening	rs3789014	8	16177457	T	G	0.3726	0.0563	0.0057	8.244e-23	++	110343	MSR1	MODIFIER	intron_variant	63451	0.0526095	0.0076319	5.44879e-12	46892	0.0611495	0.00867524	1.80551e-12	YES	locus10	Novel	Novel	NA	NA	Novel	Novel
T18_NIPTscore	NIPT_screening	rs383836	8	16183123	T	C	0.218	-0.0503	0.0057	1.656e-18	--	110343	MSR1	MODIFIER	intron_variant	63451	-0.054069	0.00768067	1.92752e-12	46892	-0.0456143	0.00861365	1.1864e-07	NO	locus10	Novel	Novel	NA	NA	Novel	Novel
T18_NIPTscore	NIPT_screening	rs34022185	8	60724353	A	T	0.1384	0.0646	0.0069	5.884e-21	++	110343	CHD7	MODIFIER	intron_variant	63451	0.0659216	0.00922313	8.84301e-13	46892	0.0628587	0.0103097	1.08029e-09	YES	locus11	Novel	Novel	NA	NA	Novel	Novel
T18_NIPTscore	NIPT_screening	rs10990535	9	96328727	T	C	0.5509	0.0757	0.0062	1.186e-34	++	110343	SLC35D2	MODIFIER	intron_variant	63451	0.0786648	0.00826127	1.69707e-21	46892	0.0720509	0.00927337	7.87046e-15	YES	locus12	Novel	Novel	NA	NA	Novel	Novel
T18_NIPTscore	NIPT_screening	rs78910794	11	94194220	C	G	0.2034	0.059	0.006	1.695e-22	++	110343	PANX1	MODIFIER	intron_variant&non_coding_transcript_variant	63451	0.0598733	0.0080895	1.34772e-13	46892	0.0579191	0.00910386	1.99099e-10	YES	locus14	Novel	Novel	NA	NA	Novel	Novel
T18_NIPTscore	NIPT_screening	rs289818	15	63503638	G	A	0.9139	-0.0903	0.0079	1.5e-30	++	110343	USP3	MODIFIER	upstream_gene_variant	63451	-0.103261	0.010516	9.29394e-23	46892	-0.0738836	0.011828	4.19711e-10	YES	locus15	Novel	Novel	NA	NA	Novel	Novel
T18_NIPTscore	NIPT_screening	rs1108351	15	91019707	A	C	0.5384	0.0443	0.0063	1.717e-12	++	110343	VPS33B	MODIFIER	intron_variant	63451	0.0472765	0.00842093	1.97515e-08	46892	0.0405455	0.00941419	1.65596e-05	YES	locus16	Novel	Novel	NA	NA	Novel	Novel
T18_NIPTscore	NIPT_screening	rs11655803	17	35625677	C	T	0.3322	-0.0363	0.005	3.12e-13	++	110343	AP2B1	MODIFIER	intron_variant	63451	-0.0464302	0.0066585	3.10099e-12	46892	-0.0234521	0.0075117	0.00179577	YES	locus17	Novel	Novel	NA	NA	Novel	Novel
T18_NIPTscore	NIPT_screening	rs2227315	17	40013461	A	G	0.427	0.0411	0.0049	1.028e-16	++	110343	CSF3	MODIFIER	upstream_gene_variant	63451	0.0417253	0.00657965	2.27442e-10	46892	0.0401749	0.0074961	8.34815e-08	YES	locus18	Novel	Novel	NA	NA	Novel	Novel
T18_NIPTscore	NIPT_screening	rs7241477	18	7415262	C	T	0.3386	-0.0835	0.0094	7.943e-19	++	110343	PTPRM	MODIFIER	regulatory_region_variant	63451	-0.0851971	0.0126812	1.83781e-11	46892	-0.0814095	0.0140828	7.43652e-09	YES	locus20	Novel	Novel	NA	NA	Novel	Novel
T18_NIPTscore	NIPT_screening	rs56085022	18	14583817	A	C	0.3527	0.06	0.0079	2.96e-14	++	110343	POTEC	MODIFIER	intergenic_variant	63451	0.0615529	0.0107061	8.9588e-09	46892	0.0581661	0.0116914	6.52064e-07	NO	locus21	Novel	Novel	NA	NA	Novel	Novel
T18_NIPTscore	NIPT_screening	rs140113724	18	15060249	G	A	0.0485	0.2273	0.0244	1.464e-20	--	110343	ANKRD30B	MODIFIER	intron_variant&non_coding_transcript_variant	63451	0.226478	0.0323248	2.44625e-12	46892	0.228304	0.0373714	1.00224e-09	NO	locus21	Novel	Novel	NA	NA	Novel	Novel
T18_NIPTscore	NIPT_screening	rs1811758	18	15081672	T	G	0.7439	-0.0866	0.0074	2.51e-31	--	110343	ANKRD30B	MODIFIER	intron_variant&non_coding_transcript_variant	63451	-0.092026	0.00998929	3.18713e-20	46892	-0.0799276	0.0111563	7.81628e-13	YES	locus21	Novel	Novel	NA	NA	Novel	Novel
T18_NIPTscore	NIPT_screening	rs1692504	18	28676842	T	G	0.7825	0.0361	0.0056	1.015e-10	++	110343	CDH2	MODIFIER	intron_variant&non_coding_transcript_variant	63451	0.0342585	0.0074495	4.25001e-06	46892	0.038454	0.0084352	5.14577e-06	YES	locus23	Novel	Novel	NA	NA	Novel	Novel
T18_NIPTscore	NIPT_screening	rs113673786	18	33307432	A	G	0.1133	-0.047	0.0073	1.333e-10	--	110343	CCDC178	MODIFIER	intron_variant	63451	-0.0541874	0.00976799	2.89874e-08	46892	-0.0377847	0.011035	0.000616907	YES	locus24	Novel	Novel	NA	NA	Novel	Novel
T18_NIPTscore	NIPT_screening	rs28540805	18	36062012	G	T	0.2515	-0.0376	0.0053	1.648e-12	++	110343	RPRD1A	MODIFIER	intron_variant	63451	-0.0358822	0.00713137	4.86396e-07	46892	-0.0397428	0.0080004	6.7786e-07	YES	locus25	Novel	Novel	NA	NA	Novel	Novel
T18_NIPTscore	NIPT_screening	rs2197379	18	39811226	C	T	0.7434	-0.0543	0.0051	4.063e-26	++	110343	PIK3C3	MODIFIER	intergenic_variant	63451	-0.0539994	0.00686876	3.79315e-15	46892	-0.054654	0.00773354	1.58161e-12	YES	locus26	Novel	Novel	NA	NA	Novel	Novel
T18_NIPTscore	NIPT_screening	rs2118180	18	40664797	G	A	0.7265	-0.0321	0.0049	7.276e-11	++	110343	PIK3C3	MODIFIER	intergenic_variant	63451	-0.0338944	0.00657618	2.5483e-07	46892	-0.0298018	0.00743922	6.17462e-05	YES	locus27	Novel	Novel	NA	NA	Novel	Novel
T18_NIPTscore	NIPT_screening	rs7243269	18	54460008	G	A	0.6949	-0.0413	0.0052	2.084e-15	++	110343	C18orf54	MODIFIER	intergenic_variant	63451	-0.0378827	0.00699261	6.04269e-08	46892	-0.0456728	0.00781144	5.00783e-09	YES	locus30	Novel	Novel	NA	NA	Novel	Novel
T18_NIPTscore	NIPT_screening	rs2286440	19	3490953	A	G	0.2167	0.1343	0.0114	7.526e-32	++	110343	DOHH	MODIFIER	3_prime_UTR_variant	63451	0.147355	0.0153954	1.05536e-21	46892	0.118253	0.0170814	4.42385e-12	YES	locus32	Novel	Novel	NA	NA	Novel	Novel
T18_NIPTscore	NIPT_screening	rs9636181	19	6111617	A	G	0.081	0.0652	0.009	4.945e-13	++	110343	RFX2	MODIFIER	upstream_gene_variant	63451	0.0557425	0.0120768	3.91814e-06	46892	0.077151	0.0135727	1.31362e-08	YES	locus33	Novel	Novel	NA	NA	Novel	Novel
T21_NIPTscore	NIPT_screening	rs71644033	1	17324515	C	T	0.1087	0.1221	0.0155	3.044e-15	--	110189	PADI4	MODIFIER	intron_variant	63337	0.146278	0.0205806	1.18141e-12	46852	0.090664	0.0234951	0.00011392	NO	locus1	Novel	Novel	NA	NA	Novel	Novel
T21_NIPTscore	NIPT_screening	rs1635587	1	17337785	C	T	0.5777	0.0587	0.0051	2.233e-30	--	110189	PADI4	MODIFIER	intron_variant	63337	0.0686812	0.00680565	6.0062e-24	46852	0.0455816	0.00777645	4.58722e-09	YES	locus1	Novel	Novel	NA	NA	Novel	Novel
T21_NIPTscore	NIPT_screening	rs7464572	8	143946999	G	C	0.1536	-0.0511	0.0071	8.576e-13	++	110189	MIR661	MODIFIER	upstream_gene_variant	63337	-0.0555266	0.00947923	4.69289e-09	46852	-0.0452193	0.0108579	3.1181e-05	YES	locus3	Novel	Novel	NA	NA	Novel	Novel
T21_NIPTscore	NIPT_screening	rs61088501	10	131744856	C	T	0.743	0.0885	0.0118	5.072e-14	--	110189	PPP2R2D	MODIFIER	intergenic_variant	63337	0.0851209	0.0154787	3.81435e-08	46852	0.0931107	0.0180626	2.53764e-07	YES	locus4	Novel	Novel	NA	NA	Novel	Novel
T21_NIPTscore	NIPT_screening	rs59522027	10	131744884	A	G	0.3318	0.099	0.0133	9.813e-14	++	110189	PPP2R2D	MODIFIER	intergenic_variant	63337	0.10087	0.0178965	1.73708e-08	46852	0.0966641	0.0198723	1.14887e-06	NO	locus4	Novel	Novel	NA	NA	Novel	Novel
T21_NIPTscore	NIPT_screening	rs2226927	11	94075696	G	T	0.4194	0.0669	0.0051	4.776e-39	--	110189	HEPHL1	MODIFIER	intron_variant	63337	0.0730458	0.00676077	3.28246e-27	46852	0.0586121	0.00782652	6.94544e-14	NO	locus6	Novel	Novel	NA	NA	Novel	Novel
T21_NIPTscore	NIPT_screening	rs12796568	11	94176914	T	C	0.1992	0.0968	0.0065	1.527e-49	++	110189	PANX1	MODIFIER	intron_variant	63337	0.10038	0.0086642	4.87528e-31	46852	0.0921084	0.0099834	2.80543e-20	YES	locus6	Novel	Novel	NA	NA	Novel	Novel
T21_NIPTscore	NIPT_screening	rs6503533	17	40028327	T	C	0.5155	0.04	0.0051	3.064e-15	++	110189	MED24	MODIFIER	intron_variant	63337	0.0500499	0.00678901	1.67842e-13	46852	0.0273248	0.00762935	0.000341586	YES	locus8	Novel	Novel	NA	NA	Novel	Novel
T21_NIPTscore	NIPT_screening	rs2822621	21	14356610	T	G	0.3699	0.0367	0.0055	3.932e-11	++	110189	ABCC13	MODIFIER	intron_variant&non_coding_transcript_variant	63337	0.03247	0.00739371	1.1253e-05	46852	0.0420591	0.00839566	5.45356e-07	YES	locus9	Novel	Novel	NA	NA	Novel	Novel
T21_NIPTscore	NIPT_screening	rs548901438	21	14618699	T	C	0.1629	0.056	0.0088	1.603e-10	++	110189	SAMSN1	MODIFIER	intron_variant&non_coding_transcript_variant	63337	0.0493092	0.0118326	3.08305e-05	46852	0.0641711	0.0130324	8.47989e-07	NO	locus9	Novel	Novel	NA	NA	Novel	Novel
T21_NIPTscore	NIPT_screening	rs2220511	21	17792594	T	C	0.425	0.0676	0.0074	3.951e-20	++	110189	C21orf91	MODIFIER	3_prime_UTR_variant	63337	0.0788031	0.00985295	1.26532e-15	46852	0.0535288	0.0110688	1.32471e-06	YES	locus10	Novel	Novel	NA	NA	Novel	Novel
T21_NIPTscore	NIPT_screening	rs8127248	21	18691786	C	T	0.5124	-0.0446	0.005	5.925e-19	++	110189	MIR548XHG	MODIFIER	intron_variant&non_coding_transcript_variant	63337	-0.0399416	0.00667059	2.12814e-09	46852	-0.0507954	0.00762412	2.69277e-11	YES	locus11	Novel	Novel	NA	NA	Novel	Novel
T21_NIPTscore	NIPT_screening	rs2825897	21	19925627	G	A	0.454	-0.0378	0.0054	1.59e-12	++	110189	NCAM2	MODIFIER	intergenic_variant	63337	-0.0363253	0.00708595	2.95366e-07	46852	-0.0398241	0.00817023	1.09199e-06	YES	locus13	Novel	Novel	NA	NA	Novel	Novel
T21_NIPTscore	NIPT_screening	rs2827388	21	22311833	G	C	0.4691	-0.0402	0.0051	3.546e-15	++	110189	NCAM2	MODIFIER	intron_variant&non_coding_transcript_variant	63337	-0.0379267	0.00680252	2.46973e-08	46852	-0.0432637	0.0077554	2.42566e-08	YES	locus15	Novel	Novel	NA	NA	Novel	Novel
T21_NIPTscore	NIPT_screening	rs2829625	21	25197607	G	A	0.4139	-0.0415	0.0048	7.047e-18	++	110189	MRPL39	MODIFIER	intron_variant&non_coding_transcript_variant	63337	-0.0417562	0.00638465	6.14752e-11	46852	-0.0411405	0.00733781	2.06286e-08	YES	locus16	Novel	Novel	NA	NA	Novel	Novel
T21_NIPTscore	NIPT_screening	rs229051	21	26942457	C	T	0.2941	-0.0408	0.0059	3.216e-12	++	110189	ADAMTS5	MODIFIER	intron_variant	63337	-0.0370608	0.00776612	1.82301e-06	46852	-0.045622	0.00889526	2.91602e-07	YES	locus17	Novel	Novel	NA	NA	Novel	Novel
T21_NIPTscore	NIPT_screening	rs243650	21	27830060	T	C	0.2724	-0.0477	0.0057	1.089e-16	--	110189	ADAMTS5	MODIFIER	intergenic_variant	63337	-0.0528125	0.00764584	4.93742e-12	46852	-0.0409659	0.00870741	2.54214e-06	YES	locus18	Novel	Novel	NA	NA	Novel	Novel
T21_NIPTscore	NIPT_screening	rs13046264	21	28463503	A	C	0.2103	-0.0417	0.0055	3.888e-14	--	110189	N6AMT1	MODIFIER	intron_variant&non_coding_transcript_variant	63337	-0.0459338	0.00731591	3.41602e-10	46852	-0.0361695	0.00839281	1.63561e-05	NO	locus19	Novel	Novel	NA	NA	Novel	Novel
T21_NIPTscore	NIPT_screening	rs8128552	21	28753131	C	T	0.4678	-0.0511	0.0042	7.388e-34	++	110189	N6AMT1	MODIFIER	regulatory_region_variant	63337	-0.0487293	0.00557519	2.32274e-18	46852	-0.0541736	0.00642311	3.3358e-17	YES	locus19	Novel	Novel	NA	NA	Novel	Novel
T21_NIPTscore	NIPT_screening	rs2832903	21	30467313	C	T	0.2978	-0.0351	0.0047	1.177e-13	++	110189	KRTAP19-1	MODIFIER	intergenic_variant	63337	-0.0396709	0.00627271	2.54279e-10	46852	-0.0290579	0.00720069	5.45017e-05	NO	locus20	Novel	Novel	NA	NA	Novel	Novel
T21_NIPTscore	NIPT_screening	rs762211	21	30750803	A	C	0.7351	-0.0456	0.0052	2.86e-18	--	110189	KRTAP21-2	MODIFIER	upstream_gene_variant	63337	-0.0439388	0.0069176	2.12897e-10	46852	-0.0477272	0.0079803	2.2228e-09	YES	locus20	Novel	Novel	NA	NA	Novel	Novel
T21_NIPTscore	NIPT_screening	rs7278092	21	32889719	G	T	0.4562	-0.0406	0.0048	1.919e-17	++	110189	C21orf62-AS1	MODIFIER	intron_variant&non_coding_transcript_variant	63337	-0.043207	0.00635029	1.01789e-11	46852	-0.0372077	0.00725256	2.89301e-07	YES	locus21	Novel	Novel	NA	NA	Novel	Novel
T21_NIPTscore	NIPT_screening	rs2222959	21	35606382	C	T	0.7024	-0.0355	0.0048	1.886e-13	++	110189	RUNX1	MODIFIER	intron_variant	63337	-0.0363258	0.00640788	1.43701e-08	46852	-0.0345174	0.00735613	2.70116e-06	YES	locus22	Novel	Novel	NA	NA	Novel	Novel
T21_NIPTscore	NIPT_screening	rs9808728	21	36614627	A	C	0.6019	-0.0441	0.006	3.218e-13	--	110189	CLDN14	MODIFIER	intergenic_variant	63337	-0.044901	0.00807318	2.67091e-08	46852	-0.0429992	0.00913393	2.50605e-06	YES	locus23	Novel	Novel	NA	NA	Novel	Novel
T21_NIPTscore	NIPT_screening	rs4819295	21	43712883	G	A	0.7136	-0.0596	0.0066	1.196e-19	++	110189	PDXK	MODIFIER	intergenic_variant	63337	-0.0580186	0.00873467	3.08745e-11	46852	-0.0617469	0.00998862	6.34059e-10	YES	locus26	Novel	Novel	NA	NA	Novel	Novel
T21_NIPTscore	NIPT_screening	rs1108260	21	44708624	C	A	0.6163	-0.0447	0.0058	9.128e-15	++	110189	TSPEAR	MODIFIER	intron_variant	63337	-0.0440937	0.00767326	9.1157e-09	46852	-0.0453769	0.00872202	1.96544e-07	YES	locus27	Novel	Novel	NA	NA	Novel	Novel
T21_NIPTscore	NIPT_screening	rs4818768	21	45239903	A	T	0.424	-0.0359	0.0044	7.294e-16	--	110189	LINC00334	MODIFIER	intron_variant&non_coding_transcript_variant	63337	-0.0448627	0.00590031	2.88337e-14	46852	-0.0240552	0.00677598	0.000385132	YES	locus28	Novel	Novel	NA	NA	Novel	Novel
T21_NIPTscore	NIPT_screening	rs62213277	21	45737139	A	G	0.1607	-0.0361	0.0057	3.305e-10	--	110189	PCBP3	MODIFIER	intron_variant	63337	-0.0335745	0.00759607	9.87097e-06	46852	-0.0395577	0.00879838	6.92373e-06	NO	locus28	Novel	Novel	NA	NA	Novel	Novel
AFP_S2	Serum_screening	rs6875330	5	127110847	G	T	0.6514	-0.0445	0.0067	4.357e-11	++	51073	C5orf63	MODIFIER	intergenic_variant	37176	-0.0520125	0.00802571	9.12641e-11	13897	-0.0263077	0.0124687	0.0348674	YES	locus2	Novel	Novel	NA	NA	Novel	Novel
AFP_S2	Serum_screening	rs7802277	7	22742994	A	G	0.7665	0.0679	0.0092	1.256e-13	++	51073	MTCYBP42	MODIFIER	downstream_gene_variant	37176	0.0724909	0.0108658	2.53279e-11	13897	0.0567171	0.0170873	0.000902589	YES	locus3	Novel	Novel	NA	NA	Novel	Novel
AFP_S2	Serum_screening	rs3748208	9	135562800	G	C	0.482	-0.0723	0.0106	9.341e-12	++	51073	PAEP	MODIFIER	intron_variant	37176	-0.0726495	0.012696	1.05138e-08	13897	-0.0713849	0.0192713	0.000212061	YES	locus5	Novel	Novel	NA	NA	Novel	Novel
AFP_S2	Serum_screening	rs11117457	16	86146779	T	A	0.2962	-0.0635	0.0098	7.357e-11	++	51073	IRF8	MODIFIER	intergenic_variant	37176	-0.0603857	0.0116526	2.19351e-07	13897	-0.0709345	0.0178388	6.99616e-05	YES	locus6	Novel	Novel	NA	NA	Novel	Novel
AFP_S2	Serum_screening	rs210581	23	152139193	A	G	0.0982	-0.1026	0.0114	2.391e-19	--	51073	MAGEA10	MODIFIER	upstream_gene_variant	37176	-0.115312	0.013582	2.06633e-17	13897	-0.0721714	0.0210331	0.000600634	YES	locus8	Novel	Novel	NA	NA	Novel	Novel
AFPMOM_S2	Serum_screening	rs10261653	7	22744447	A	C	0.7612	0.0682	0.0091	6.393e-14	++	51079	MTCYBP42	MODIFIER	downstream_gene_variant	37149	0.0821894	0.0108244	3.12608e-14	13930	0.0346416	0.0167465	0.038586	YES	locus2	Novel	Novel	NA	NA	Novel	Novel
AFPMOM_S2	Serum_screening	rs3748208	9	135562800	G	C	0.482	-0.0679	0.0105	1.085e-10	++	51079	PAEP	MODIFIER	intron_variant	37149	-0.0802766	0.012643	2.16023e-10	13930	-0.0400322	0.01893	0.0344516	YES	locus3	Novel	Novel	NA	NA	Novel	Novel
AFPMOM_S2	Serum_screening	rs73619326	23	152142401	G	A	0.0981	-0.1154	0.0113	1.94e-24	++	51079	MAGEA10	MODIFIER	upstream_gene_variant	37149	-0.127062	0.0135421	6.42688e-21	13930	-0.0884324	0.0205544	1.68986e-05	YES	locus6	Novel	Novel	NA	NA	Novel	Novel
E3_S2	Serum_screening	rs28375969	4	69783574	T	C	0.1705	-0.0632	0.0092	5.733e-12	--	51472	SULT1B1	MODIFIER	intron_variant	37471	-0.0555341	0.0108831	3.34672e-07	14001	-0.0820194	0.017068	1.54394e-06	YES	locus3	Novel	Novel	NA	NA	Novel	Novel
E3MOM_S2	Serum_screening	rs58657268	1	119394713	A	G	0.1582	-0.0658	0.0093	1.901e-12	--	51856	HAO2	MODIFIER	downstream_gene_variant	37696	-0.0611643	0.0111562	4.19247e-08	14160	-0.0768563	0.0171368	7.29609e-06	YES	locus1	Novel	Novel	NA	NA	Novel	Novel
E3MOM_S2	Serum_screening	rs2014752	4	69805864	T	A	0.1634	-0.0618	0.0092	1.998e-11	++	51856	SULT1D1P	MODIFIER	intron_variant&non_coding_transcript_variant	37696	-0.0676442	0.0109502	6.51598e-10	14160	-0.0475397	0.0170235	0.0052289	YES	locus2	Novel	Novel	NA	NA	Novel	Novel
FHCG_S1	Serum_screening	rs58593708	3	151171382	G	A	0.1915	0.0651	0.0088	1.792e-13	--	52791	MED12L	MODIFIER	intron_variant	40113	0.0624905	0.0102223	9.76787e-10	12678	0.0729119	0.0176263	3.52566e-05	YES	locus1	Novel	Novel	NA	NA	Novel	Novel
FHCG_S1	Serum_screening	rs147406633	6	53400935	A	G	0.1702	-0.1455	0.0192	3.511e-14	--	52791	ELOVL5	MODIFIER	intergenic_variant	40113	-0.132866	0.0222273	2.26475e-09	12678	-0.182932	0.038162	1.63832e-06	NO	locus2	Novel	Novel	NA	NA	Novel	Novel
FHCG_S1	Serum_screening	rs764910	6	53476105	C	T	0.503	-0.1514	0.0104	1.386e-47	++	52791	GCLC	MODIFIER	intergenic_variant	40113	-0.14863	0.0121053	1.18823e-34	12678	-0.159544	0.0206941	1.26183e-14	YES	locus2	Novel	Novel	NA	NA	Novel	Novel
FHCG_S1	Serum_screening	rs981087	6	87099684	T	C	0.5771	0.1351	0.0072	3.196e-78	++	52791	CGA	MODIFIER	upstream_gene_variant	40113	0.137543	0.00833233	3.26212e-61	12678	0.127709	0.0144209	8.30424e-19	YES	locus3	Novel	Novel	NA	NA	Novel	Novel
FHCG_S1	Serum_screening	rs374154397	6	87127916	C	T	0.0591	0.2069	0.0283	2.484e-13	--	52791	ZNF292	MODIFIER	intergenic_variant	40113	0.20035	0.0322753	5.38245e-10	12678	0.228407	0.0585427	9.55807e-05	NO	locus3	Novel	Novel	NA	NA	Novel	Novel
FHCG_S1	Serum_screening	rs3105442	8	100827906	T	G	0.388	-0.0897	0.0134	1.962e-11	--	52791	RNU4-83P	MODIFIER	downstream_gene_variant	40113	-0.106664	0.0155323	6.54636e-12	12678	-0.0411756	0.0262293	0.116454	YES	locus4	Novel	Novel	NA	NA	Novel	Novel
FHCG_S1	Serum_screening	rs78934455	19	42941340	T	C	0.0889	0.3543	0.0251	2.191e-45	++	52791	PSG7	MODIFIER	upstream_gene_variant	40113	0.362921	0.0290735	9.25763e-36	12678	0.329377	0.0494174	2.64302e-11	YES	locus9	Novel	Novel	NA	NA	Novel	Novel
FHCG_S1	Serum_screening	rs73037761	19	43298505	A	G	0.2635	0.1319	0.0113	1.646e-31	++	52791	CEACAMP4	MODIFIER	downstream_gene_variant	40113	0.13995	0.0131514	1.91117e-26	12678	0.109347	0.0220642	7.20195e-07	NO	locus9	Novel	Novel	NA	NA	Novel	Novel
FHCG_S1	Serum_screening	rs4002419	19	49050875	T	C	0.2259	0.1687	0.0171	7.299e-23	++	52791	CGB8	MODIFIER	upstream_gene_variant	40113	0.174379	0.0199278	2.12373e-18	12678	0.152652	0.0336045	5.55661e-06	YES	locus10	Known	Known	NA	NA	Known	Known
FHCG_S1	Serum_screening	rs1423520	19	49151917	T	A	0.2266	-0.1119	0.0135	8.989e-17	++	52791	HRC	MODIFIER	intron_variant	40113	-0.102231	0.0154906	4.12477e-11	12678	-0.141656	0.0271533	1.81949e-07	NO	locus10	Known	Known	NA	NA	Known	Known
FHCG_S1	Serum_screening	rs5981039	23	70952379	T	C	0.2379	-0.0598	0.0083	4.628e-13	--	52791	SLC7A3	MODIFIER	intergenic_variant	40113	-0.0635438	0.00961143	3.81066e-11	12678	-0.0492667	0.0162244	0.00239276	YES	locus11	Novel	Novel	NA	NA	Novel	Novel
FHCG_S2	Serum_screening	rs2816355	6	53242852	T	C	0.3889	-0.0614	0.0091	1.936e-11	--	49710	GCM1	MODIFIER	regulatory_region_variant	36166	-0.0601343	0.010918	3.63329e-08	13544	-0.0643225	0.0167526	0.000123262	NO	locus2	Novel	Novel	NA	NA	Novel	Novel
FHCG_S2	Serum_screening	rs11969450	6	53460295	A	G	0.5145	-0.1057	0.0115	5.145e-20	--	49710	GCLC	MODIFIER	intergenic_variant	36166	-0.0968871	0.0137799	2.05022e-12	13544	-0.126184	0.0210774	2.14161e-09	YES	locus2	Novel	Novel	NA	NA	Novel	Novel
FHCG_S2	Serum_screening	rs981086	6	87100023	A	T	0.5756	0.0519	0.0073	1.688e-12	++	49710	CGA	MODIFIER	upstream_gene_variant	36166	0.04139	0.008747	2.22413e-06	13544	0.0769252	0.0135381	1.33024e-08	YES	locus3	Novel	Novel	NA	NA	Novel	Novel
FHCG_S2	Serum_screening	rs3105443	8	100828880	G	T	0.4084	-0.1299	0.0137	2.597e-21	++	49710	RNU4-83P	MODIFIER	downstream_gene_variant	36166	-0.137179	0.0164719	8.21675e-17	13544	-0.113593	0.0247281	4.35492e-06	YES	locus6	Novel	Novel	NA	NA	Novel	Novel
FHCG_S2	Serum_screening	rs74994349	19	42907078	G	C	0.0728	0.3822	0.0305	5.801e-36	--	49710	PSG6	MODERATE	missense_variant	36166	0.363408	0.0372411	1.70098e-22	13544	0.420661	0.0532939	2.94442e-15	YES	locus9	Novel	Novel	NA	NA	Novel	Novel
FHCG_S2	Serum_screening	rs73037761	19	43298505	A	G	0.263	0.102	0.0115	8.245e-19	++	49710	CEACAMP4	MODIFIER	downstream_gene_variant	36166	0.111182	0.0138557	1.02117e-15	13544	0.0815298	0.0207318	8.40311e-05	NO	locus9	Novel	Novel	NA	NA	Novel	Novel
FHCG_S2	Serum_screening	rs4002419	19	49050875	T	C	0.2261	0.1311	0.0175	6.644e-14	++	49710	CGB8	MODIFIER	upstream_gene_variant	36166	0.121056	0.0209597	7.66514e-09	13544	0.15418	0.0317573	1.20415e-06	YES	locus10	Known	Known	NA	NA	Known	Known
FHCG_S2	Serum_screening	rs1062967	19	52838899	C	T	0.2428	-0.1159	0.018	1.282e-10	++	49710	ZNF468	MODIFIER	3_prime_UTR_variant	36166	-0.137253	0.0215424	1.87426e-10	13544	-0.0660068	0.0329114	0.0449004	YES	locus11	Novel	Novel	NA	NA	Novel	Novel
FHCG_S2	Serum_screening	rs6627544	23	152199040	G	A	0.1835	-0.0743	0.0118	3.587e-10	++	49710	GABRA3	MODIFIER	intron_variant	36166	-0.0930409	0.0141299	4.55932e-11	13544	-0.0299449	0.0217031	0.167663	YES	locus12	Novel	Novel	NA	NA	Novel	Novel
FHCGMOM_S1	Serum_screening	rs3773617	3	151203133	A	G	0.2401	0.0568	0.0088	1.074e-10	++	51106	GPR171	MODIFIER	5_prime_UTR_variant	40099	0.0604719	0.0100729	1.93224e-09	11007	0.0448841	0.0180107	0.0126999	YES	locus1	Novel	Novel	NA	NA	Novel	Novel
FHCGMOM_S1	Serum_screening	rs12175817	6	53466346	C	A	0.506	-0.171	0.011	1.34e-54	++	51106	GCLC	MODIFIER	intergenic_variant	40099	-0.171488	0.0126339	5.73588e-42	11007	-0.169553	0.0222813	2.74789e-14	YES	locus2	Novel	Novel	NA	NA	Novel	Novel
FHCGMOM_S1	Serum_screening	rs981087	6	87099684	T	C	0.5771	0.1345	0.0073	1.709e-75	++	51106	CGA	MODIFIER	upstream_gene_variant	40099	0.135784	0.00836192	2.69836e-59	11007	0.130114	0.0150788	6.19156e-18	YES	locus3	Novel	Novel	NA	NA	Novel	Novel
FHCGMOM_S1	Serum_screening	rs374154397	6	87127916	C	T	0.0592	0.2256	0.0286	3.125e-15	--	51106	ZNF292	MODIFIER	intergenic_variant	40099	0.217628	0.0323719	1.78361e-11	11007	0.254204	0.0611694	3.24243e-05	NO	locus3	Novel	Novel	NA	NA	Novel	Novel
FHCGMOM_S1	Serum_screening	rs3134365	8	100833226	C	G	0.4196	-0.093	0.0129	6.379e-13	--	51106	RNU4-83P	MODIFIER	upstream_gene_variant	40099	-0.10428	0.0147928	1.79721e-12	11007	-0.0564207	0.0265666	0.0336915	YES	locus4	Novel	Novel	NA	NA	Novel	Novel
FHCGMOM_S1	Serum_screening	rs78934455	19	42941340	T	C	0.0887	0.3509	0.0255	3.709e-43	++	51106	PSG7	MODIFIER	upstream_gene_variant	40099	0.361032	0.0290991	2.39607e-35	11007	0.317651	0.052738	1.71017e-09	YES	locus7	Novel	Novel	NA	NA	Novel	Novel
FHCGMOM_S1	Serum_screening	rs73037761	19	43298505	A	G	0.2631	0.1281	0.0115	5.7e-29	++	51106	CEACAMP4	MODIFIER	downstream_gene_variant	40099	0.134245	0.0131759	2.22844e-24	11007	0.108886	0.0232864	2.9257e-06	NO	locus7	Novel	Novel	NA	NA	Novel	Novel
FHCGMOM_S1	Serum_screening	rs4002419	19	49050875	T	C	0.226	0.1796	0.0174	4.775e-25	++	51106	CGB8	MODIFIER	upstream_gene_variant	40099	0.187054	0.0199639	7.27947e-21	11007	0.156395	0.035287	9.33297e-06	YES	locus8	Known	Known	NA	NA	Known	Known
FHCGMOM_S1	Serum_screening	rs4802567	19	49129243	T	C	0.2193	-0.112	0.014	1.018e-15	--	51106	PPFIA3	MODIFIER	intron_variant	40099	-0.10846	0.015859	7.9726e-12	11007	-0.124003	0.0293584	2.40254e-05	NO	locus8	Known	Known	NA	NA	Known	Known
FHCGMOM_S1	Serum_screening	rs5981039	23	70952379	T	C	0.2377	-0.0641	0.0084	2.228e-14	--	51106	SLC7A3	MODIFIER	intergenic_variant	40099	-0.0632137	0.0096216	5.03269e-11	11007	-0.0669652	0.017181	9.71404e-05	YES	locus9	Novel	Novel	NA	NA	Novel	Novel
FHCGMOM_S2	Serum_screening	rs2816379	6	53202390	T	A	0.4148	-0.051	0.0076	2.658e-11	++	50013	GCM1	MODIFIER	downstream_gene_variant	36375	-0.0498509	0.00910861	4.42639e-08	13638	-0.0536218	0.0140764	0.000139345	NO	locus2	Novel	Novel	NA	NA	Novel	Novel
FHCGMOM_S2	Serum_screening	rs11969450	6	53460295	A	G	0.5147	-0.1089	0.0116	5.398e-21	--	50013	GCLC	MODIFIER	intergenic_variant	36375	-0.095045	0.013815	5.99239e-12	13638	-0.141559	0.0212399	2.65094e-11	YES	locus2	Novel	Novel	NA	NA	Novel	Novel
FHCGMOM_S2	Serum_screening	rs981086	6	87100023	A	T	0.5756	0.0585	0.0074	2.215e-15	++	50013	CGA	MODIFIER	upstream_gene_variant	36375	0.0475364	0.0087769	6.09186e-08	13638	0.0851593	0.0136535	4.45543e-10	YES	locus3	Novel	Novel	NA	NA	Novel	Novel
FHCGMOM_S2	Serum_screening	rs6992476	8	80355471	G	A	0.3634	0.0515	0.0075	7.413e-12	--	50013	ZBTB10	MODIFIER	intron_variant&non_coding_transcript_variant	36375	0.0469886	0.00897772	1.65963e-07	13638	0.0620999	0.0137602	6.39161e-06	YES	locus4	Novel	Novel	NA	NA	Novel	Novel
FHCGMOM_S2	Serum_screening	rs3105443	8	100828880	G	T	0.4085	-0.1128	0.0138	2.561e-16	++	50013	RNU4-83P	MODIFIER	downstream_gene_variant	36375	-0.125881	0.0164999	2.36211e-14	13638	-0.0827373	0.024958	0.00091622	YES	locus5	Novel	Novel	NA	NA	Novel	Novel
FHCGMOM_S2	Serum_screening	rs12350781	9	107624993	C	T	0.2407	0.1098	0.017	1.044e-10	--	50013	KLF4	MODIFIER	regulatory_region_variant	36375	0.0830887	0.0203488	4.44171e-05	13638	0.171676	0.0309408	2.88078e-08	YES	locus6	Novel	Novel	NA	NA	Novel	Novel
FHCGMOM_S2	Serum_screening	rs78934455	19	42941340	T	C	0.0884	0.3377	0.0259	6.238e-39	++	50013	PSG7	MODIFIER	upstream_gene_variant	36375	0.33348	0.0311562	9.79941e-27	13638	0.347033	0.0464434	7.8886e-14	YES	locus8	Novel	Novel	NA	NA	Novel	Novel
FHCGMOM_S2	Serum_screening	rs73037761	19	43298505	A	G	0.2632	0.1073	0.0116	1.673e-20	++	50013	CEACAMP4	MODIFIER	downstream_gene_variant	36375	0.113382	0.0138746	3.03529e-16	13638	0.0934092	0.0208878	7.75086e-06	NO	locus8	Novel	Novel	NA	NA	Novel	Novel
FHCGMOM_S2	Serum_screening	rs4002419	19	49050875	T	C	0.2261	0.1287	0.0176	2.293e-13	++	50013	CGB8	MODIFIER	upstream_gene_variant	36375	0.117986	0.0209948	1.91188e-08	13638	0.153664	0.0320257	1.60129e-06	YES	locus9	Known	Known	NA	NA	Known	Known
FHCGMOM_S2	Serum_screening	rs1062967	19	52838899	C	T	0.2428	-0.1149	0.0181	2.192e-10	++	50013	ZNF468	MODIFIER	3_prime_UTR_variant	36375	-0.133188	0.0215901	6.87464e-10	13638	-0.0716157	0.0332227	0.0311129	YES	locus10	Novel	Novel	NA	NA	Novel	Novel
FHCGMOM_S2	Serum_screening	rs7890488	23	152162109	T	G	0.176	-0.0743	0.0106	2.701e-12	--	50013	GABRA3	MODIFIER	downstream_gene_variant	36375	-0.0862592	0.0126951	1.08543e-11	13638	-0.0462942	0.0193908	0.0169668	YES	locus11	Novel	Novel	NA	NA	Novel	Novel
NTMOM_S1	Serum_screening	rs12942228	17	55530837	A	G	0.497	0.0569	0.0089	1.744e-10	++	45958	SMIM36	MODIFIER	intron_variant&non_coding_transcript_variant	33803	0.0638626	0.0107953	3.30309e-09	12155	0.0419884	0.0158221	0.00795976	YES	locus3	Novel	Novel	NA	NA	Novel	Novel
PAPP_S1	Serum_screening	rs9405549	6	2227086	C	T	0.383	-0.047	0.0074	2.754e-10	++	53528	GMDS	MODIFIER	intron_variant	40666	-0.0382081	0.00864588	9.90513e-06	12862	-0.0723431	0.0146657	8.1055e-07	YES	locus1	Novel	Novel	NA	NA	Novel	Novel
PAPP_S1	Serum_screening	rs2167794	6	53470789	G	A	0.5062	-0.0713	0.0103	5.138e-12	++	53528	GCLC	MODIFIER	intergenic_variant	40666	-0.0776934	0.0120208	1.02483e-10	12862	-0.0532131	0.0201919	0.00840466	YES	locus3	Novel	Novel	NA	NA	Novel	Novel
PAPP_S1	Serum_screening	rs79143106	7	99747461	C	A	0.2423	0.0531	0.0079	1.558e-11	--	53528	CYP3A7	MODIFIER	intergenic_variant	40666	0.0554953	0.0091685	1.42331e-09	12862	0.0463588	0.0153821	0.00257976	YES	locus5	Novel	Novel	NA	NA	Novel	Novel
PAPP_S1	Serum_screening	rs80060060	9	116014727	G	C	0.2664	0.0716	0.0089	1.257e-15	--	53528	PAPPA	MODIFIER	downstream_gene_variant	40666	0.0770051	0.010391	1.25603e-13	12862	0.0559518	0.0175861	0.00146467	YES	locus6	Known	Novel	NA	NA	Known	Novel
PAPP_S1	Serum_screening	rs548854	11	57391716	C	T	0.7524	-0.0631	0.0086	2.699e-13	++	53528	PRG2	MODIFIER	upstream_gene_variant	40666	-0.060706	0.0100448	1.50761e-09	12862	-0.0697959	0.0168753	3.53452e-05	YES	locus8	Known	Known	NA	NA	Known	Known
PAPP_S1	Serum_screening	rs6526192	23	150841219	A	G	0.8709	-0.0721	0.0099	4.088e-13	--	53528	CD99L2	MODIFIER	intron_variant	40666	-0.0865108	0.0115184	5.88437e-14	12862	-0.0299964	0.0197226	0.12828	YES	locus11	Novel	Novel	NA	NA	Novel	Novel
PAPPMOM_S1	Serum_screening	rs1260326	2	27508073	C	T	0.4775	0.0483	0.0077	4.29e-10	--	53645	GCKR	MODERATE	missense_variant&splice_region_variant	40763	0.049605	0.00912943	5.5251e-08	12882	0.0451194	0.0146226	0.00203151	YES	locus1	Novel	Novel	NA	NA	Novel	Novel
PAPPMOM_S1	Serum_screening	rs11759415	6	2376553	A	G	0.5721	0.0459	0.0068	1.817e-11	++	53645	GMDS	MODIFIER	intron_variant&non_coding_transcript_variant	40763	0.0417707	0.00803335	1.9966e-07	12882	0.0564276	0.0129286	1.27371e-05	YES	locus2	Novel	Novel	NA	NA	Novel	Novel
PAPPMOM_S1	Serum_screening	rs6904358	6	53475718	T	A	0.4994	-0.072	0.0106	1.24e-11	++	53645	GCLC	MODIFIER	intergenic_variant	40763	-0.0837376	0.0125518	2.53396e-11	12882	-0.0423152	0.0199949	0.0343194	YES	locus3	Novel	Novel	NA	NA	Novel	Novel
PAPPMOM_S1	Serum_screening	rs2741872	7	99742153	A	T	0.7082	-0.0492	0.007	2.771e-12	--	53645	CYP3A7	MODIFIER	intergenic_variant	40763	-0.0531621	0.00828106	1.36524e-10	12882	-0.0389219	0.0133897	0.00365073	YES	locus4	Novel	Novel	NA	NA	Novel	Novel
PAPPMOM_S1	Serum_screening	rs77833165	9	116036018	G	T	0.2661	0.0664	0.0087	3.069e-14	--	53645	PAPPA	MODIFIER	intergenic_variant	40763	0.0726694	0.0102879	1.62256e-12	12882	0.0500977	0.0165759	0.00250848	YES	locus5	Known	Known	NA	NA	Known	Known
PAPPMOM_S1	Serum_screening	rs35934832	11	34229012	A	G	0.4672	0.0948	0.0132	8.004e-13	++	53645	ABTB2	MODIFIER	intron_variant	40763	0.0874445	0.0156426	2.26861e-08	12882	0.113265	0.0248317	5.08358e-06	YES	locus6	Novel	Novel	NA	NA	Novel	Novel
PAPPMOM_S1	Serum_screening	rs548854	11	57391716	C	T	0.7522	-0.0727	0.0086	2.318e-17	++	53645	PRG2	MODIFIER	upstream_gene_variant	40763	-0.0746925	0.0100903	1.33783e-13	12882	-0.0673826	0.0162454	3.35676e-05	YES	locus7	Known	Known	NA	NA	Known	Known
PAPPMOM_S1	Serum_screening	rs2581925	11	57439941	A	G	0.86	-0.0723	0.011	4.617e-11	--	53645	SLC43A3	MODIFIER	regulatory_region_variant	40763	-0.0776705	0.0129165	1.81832e-09	12882	-0.058303	0.0208813	0.00523661	NO	locus7	Known	Known	NA	NA	Known	Known
PAPPMOM_S1	Serum_screening	rs6526192	23	150841219	A	G	0.8709	-0.0892	0.0099	1.961e-19	--	53645	CD99L2	MODIFIER	intron_variant	40763	-0.104968	0.0115869	1.31401e-19	12882	-0.0467428	0.0189807	0.0137915	YES	locus10	Novel	Novel	NA	NA	Novel	Novel
T18_SerumScreeningScore_S1	Serum_screening	rs4665972	2	27375230	C	T	0.4592	0.0445	0.0065	9.084e-12	--	55326	SNX17	MODIFIER	intron_variant	42032	0.0470334	0.00754304	4.50806e-10	13294	0.0370933	0.0130559	0.00449552	YES	locus1	Novel	Novel	NA	NA	Novel	Novel
T18_SerumScreeningScore_S1	Serum_screening	rs6925653	6	2380376	G	A	0.5749	0.0344	0.0054	2.714e-10	--	55326	GMDS	MODIFIER	intron_variant&non_coding_transcript_variant	42032	0.0292509	0.00627753	3.16789e-06	13294	0.0497491	0.0109051	5.06687e-06	YES	locus2	Novel	Novel	NA	NA	Novel	Novel
T18_SerumScreeningScore_S1	Serum_screening	rs2100374	6	53478063	A	C	0.4924	-0.0712	0.0088	4.89e-16	--	55326	GCLC	MODIFIER	intergenic_variant	42032	-0.0713872	0.0101404	1.92398e-12	13294	-0.0705468	0.0174832	5.4577e-05	YES	locus3	Novel	Novel	NA	NA	Novel	Novel
T18_SerumScreeningScore_S1	Serum_screening	rs2005548	7	99748750	T	C	0.2389	0.0444	0.0064	4.752e-12	++	55326	CYP3A7	MODIFIER	intergenic_variant	42032	0.0465051	0.00738888	3.09535e-10	13294	0.0377521	0.0129349	0.00351569	YES	locus4	Novel	Novel	NA	NA	Novel	Novel
T18_SerumScreeningScore_S1	Serum_screening	rs79158536	9	116005130	A	C	0.2685	0.0497	0.0071	2.051e-12	++	55326	PAPPA	MODIFIER	intergenic_variant	42032	0.0506634	0.00813551	4.74122e-10	13294	0.0465771	0.0142284	0.00106214	YES	locus5	Novel	Novel	NA	NA	Novel	Novel
T18_SerumScreeningScore_S1	Serum_screening	rs1867127	11	57373647	T	C	0.2843	0.0545	0.0068	1.174e-15	++	55326	P2RX3	MODIFIER	downstream_gene_variant	42032	0.0536948	0.00785726	8.2699e-12	13294	0.0567693	0.013589	2.94598e-05	YES	locus6	Novel	Novel	NA	NA	Novel	Novel
T18_SerumScreeningScore_S2	Serum_screening	rs117776566	19	42938652	A	C	0.1063	0.1329	0.0209	2.178e-10	++	52866	PSG7	MODIFIER	upstream_gene_variant	38359	0.131476	0.0254909	2.49919e-07	14507	0.135797	0.0366795	0.000213698	YES	locus3	Novel	Novel	NA	NA	Novel	Novel
T18_SerumScreeningScore_S2	Serum_screening	rs7890488	23	152162109	T	G	0.1758	-0.066	0.0093	1.311e-12	--	52866	GABRA3	MODIFIER	downstream_gene_variant	38359	-0.0813526	0.0112256	4.25991e-13	14507	-0.0322946	0.0166193	0.0519924	YES	locus4	Novel	Novel	NA	NA	Novel	Novel
T21_SerumScreeningScore_S1	Serum_screening	rs9296712	6	53480617	C	T	0.6913	0.1194	0.0132	1.716e-19	--	49627	GCLC	MODIFIER	intergenic_variant	37747	0.120117	0.0155485	1.11584e-14	11880	0.117682	0.0251652	2.91998e-06	YES	locus1	Novel	Novel	NA	NA	Novel	Novel
T21_SerumScreeningScore_S1	Serum_screening	rs981086	6	87100023	A	T	0.5854	-0.1038	0.0073	2.347e-46	--	49627	CGA	MODIFIER	upstream_gene_variant	37747	-0.102135	0.00848563	2.29245e-33	11880	-0.108414	0.01404	1.14657e-14	YES	locus2	Novel	Novel	NA	NA	Novel	Novel
T21_SerumScreeningScore_S1	Serum_screening	rs3105442	8	100827906	T	G	0.3863	0.0903	0.0135	2.644e-11	++	49627	RNU4-83P	MODIFIER	downstream_gene_variant	37747	0.0996192	0.0158717	3.46178e-10	11880	0.0652672	0.0260011	0.0120673	YES	locus4	Novel	Novel	NA	NA	Novel	Novel
T21_SerumScreeningScore_S1	Serum_screening	rs74994349	19	42907078	G	C	0.0741	-0.2836	0.0295	7.722e-22	++	49627	PSG6	MODERATE	missense_variant	37747	-0.337177	0.0348218	3.56287e-22	11880	-0.146377	0.0556947	0.00858381	YES	locus6	Novel	Novel	NA	NA	Novel	Novel
T21_SerumScreeningScore_S1	Serum_screening	rs4002419	19	49050875	T	C	0.2279	-0.1401	0.0171	2.395e-16	--	49627	CGB8	MODIFIER	upstream_gene_variant	37747	-0.14295	0.0200955	1.1311e-12	11880	-0.132573	0.0324225	4.33361e-05	YES	locus7	Novel	Novel	NA	NA	Novel	Novel
T21_SerumScreeningScore_S1	Serum_screening	rs7058184	23	150899665	C	T	0.1523	0.112	0.0147	2.922e-14	--	49627	CD99L2	MODIFIER	upstream_gene_variant	37747	0.122664	0.0173118	1.38516e-12	11880	0.0839678	0.0280533	0.00276109	YES	locus10	Novel	Novel	NA	NA	Novel	Novel
T21_SerumScreeningScore_S2	Serum_screening	rs9395867	6	53473799	T	C	0.4918	0.0938	0.0111	2.528e-17	++	47619	GCLC	MODIFIER	intergenic_variant	34697	0.089297	0.0133323	2.11592e-11	12922	0.103744	0.0198974	1.84876e-07	YES	locus1	Novel	Novel	NA	NA	Novel	Novel
T21_SerumScreeningScore_S2	Serum_screening	rs981086	6	87100023	A	T	0.5788	-0.054	0.0074	2.693e-13	--	47619	CGA	MODIFIER	upstream_gene_variant	34697	-0.0482028	0.0088636	5.37972e-08	12922	-0.0670451	0.0133482	5.09272e-07	YES	locus2	Novel	Novel	NA	NA	Novel	Novel
T21_SerumScreeningScore_S2	Serum_screening	rs3105443	8	100828880	G	T	0.4072	0.0975	0.0138	1.431e-12	--	47619	RNU4-83P	MODIFIER	downstream_gene_variant	34697	0.102505	0.0166681	7.75961e-10	12922	0.0866604	0.0244057	0.000384034	YES	locus3	Novel	Novel	NA	NA	Novel	Novel
T21_SerumScreeningScore_S2	Serum_screening	rs7187178	16	86138854	C	T	0.2873	-0.0608	0.0097	3.985e-10	++	47619	IRF8	MODIFIER	intergenic_variant	34697	-0.0661952	0.011733	1.68291e-08	12922	-0.0489298	0.0173311	0.00475412	YES	locus5	Novel	Novel	NA	NA	Novel	Novel
T21_SerumScreeningScore_S2	Serum_screening	rs117920344	19	42947677	A	C	0.0278	-0.5034	0.0613	2.127e-16	--	47619	CEACAMP7	MODIFIER	downstream_gene_variant	34697	-0.526926	0.0759889	4.08413e-12	12922	-0.459632	0.103631	9.19496e-06	NO	locus6	Novel	Novel	NA	NA	Novel	Novel
T21_SerumScreeningScore_S2	Serum_screening	rs74822207	19	43204373	G	C	0.085	-0.2764	0.0267	3.363e-25	++	47619	PSG4	MODIFIER	intron_variant	34697	-0.272307	0.0322933	3.39e-17	12922	-0.285112	0.0471905	1.52486e-09	YES	locus6	Novel	Novel	NA	NA	Novel	Novel
T21_SerumScreeningScore_S2	Serum_screening	rs4801788	19	49042965	T	G	0.1192	0.1577	0.024	5.255e-11	++	47619	CGB5	MODIFIER	upstream_gene_variant	34697	0.153777	0.0289873	1.12691e-07	12922	0.166231	0.0429282	0.000107808	YES	locus7	Novel	Novel	NA	NA	Novel	Novel
FT4	Thyroid_function	rs12127960	1	53953853	A	T	0.4563	0.1386	0.0105	3.729e-40	++	72569	LRRC42	MODIFIER	intron_variant	47622	0.152604	0.013193	6.05341e-31	24947	0.115065	0.0171222	1.81468e-11	YES	locus1	Known	Known	Novel	Novel	Known	Known
FT4	Thyroid_function	rs72664123	1	54020114	C	T	0.5083	-0.0755	0.0071	4.426e-26	++	72569	LDLRAD1	MODIFIER	upstream_gene_variant	47622	-0.0836216	0.00896562	1.08993e-20	24947	-0.0612667	0.0118228	2.19422e-07	NO	locus1	Known	Known	Novel	Novel	Known	Known
FT4	Thyroid_function	rs10198955	2	217379575	T	C	0.4739	0.0553	0.0088	2.986e-10	++	72569	DIRC3	MODIFIER	intron_variant&non_coding_transcript_variant	47622	0.0724288	0.0110854	6.41505e-11	24947	0.0264902	0.014402	0.0658658	YES	locus5	Novel	Novel	Novel	Novel	Novel	Novel
FT4	Thyroid_function	rs13059321	3	129987798	A	C	0.4326	0.0559	0.0064	4.48e-18	++	72569	TRH	MODIFIER	intergenic_variant	47622	0.0570858	0.00806706	1.47945e-12	24947	0.0537376	0.0107294	5.48694e-07	YES	locus7	Known	Known	Novel	Novel	Known	Known
FT4	Thyroid_function	rs9362387	6	87083683	T	C	0.2095	0.0534	0.0078	6.438e-12	++	72569	CGA	MODIFIER	downstream_gene_variant	47622	0.0570969	0.0097437	4.63202e-09	24947	0.0469615	0.0129032	0.000273156	YES	locus10	Known	Known	Novel	Novel	Known	Known
FT4	Thyroid_function	rs9398215	6	109718639	T	C	0.1866	-0.048	0.007	5.537e-12	--	72569	FIG4	MODIFIER	intron_variant	47622	-0.0431656	0.00872159	7.44869e-07	24947	-0.0564542	0.0115639	1.05049e-06	YES	locus11	Known	Known	Novel	Novel	Known	Known
FT4	Thyroid_function	rs7873463	9	4221298	C	A	0.6252	0.0675	0.0074	4.738e-20	--	72569	GLIS3	MODIFIER	intron_variant	47622	0.0843946	0.00928851	1.02825e-19	24947	0.038964	0.0120596	0.00123376	YES	locus13	Known	Known	Novel	Novel	Known	Known
FT4	Thyroid_function	rs7854242	9	106887384	A	T	0.2803	-0.0537	0.0079	1.136e-11	--	72569	ZNF462	MODIFIER	intron_variant	47622	-0.0590904	0.00990704	2.45414e-09	24947	-0.0441495	0.0131162	0.00076257	YES	locus14	Known	Known	Novel	Novel	Known	Known
FT4	Thyroid_function	rs12378344	9	136202325	C	G	0.4019	0.1177	0.0087	4.474e-42	++	72569	QSOX2	MODIFIER	downstream_gene_variant	47622	0.116451	0.0108291	5.70033e-27	24947	0.120005	0.0144323	9.17276e-17	YES	locus15	Known	Known	Novel	Novel	Known	Known
FT4	Thyroid_function	rs10767714	11	28357913	A	T	0.2586	-0.0434	0.0062	1.64e-12	--	72569	METTL15	MODIFIER	intron_variant&NMD_transcript_variant	47622	-0.0499689	0.00770643	8.92894e-11	24947	-0.0319793	0.0102116	0.0017382	YES	locus17	Known	Known	Novel	Novel	Known	Known
FT4	Thyroid_function	rs140820015	12	20934357	C	T	0.0152	-0.3425	0.0428	1.274e-15	++	72569	SLCO1B3	MODIFIER	intergenic_variant	47622	-0.379637	0.0544924	3.24265e-12	24947	-0.282428	0.069249	4.53388e-05	NO	locus20	Known	Known	Novel	Novel	Known	Known
FT4	Thyroid_function	rs145816106	12	20952595	A	G	0.0659	-0.1194	0.0123	3.428e-22	--	72569	SLCO1B3	MODIFIER	intergenic_variant	47622	-0.129646	0.0153619	3.18933e-17	24947	-0.100978	0.0206767	1.04129e-06	NO	locus20	Known	Known	Novel	Novel	Known	Known
FT4	Thyroid_function	rs7957106	12	20970781	A	G	0.0597	0.1212	0.0113	5.664e-27	++	72569	SLCO1B7	MODIFIER	intron_variant&non_coding_transcript_variant	47622	0.135706	0.0141534	8.95983e-22	24947	0.0960947	0.0186379	2.52453e-07	YES	locus20	Known	Known	Novel	Novel	Known	Known
FT4	Thyroid_function	rs2151761	14	101345368	T	C	0.5746	-0.0476	0.0076	3.926e-10	--	72569	DIO3	MODIFIER	intergenic_variant	47622	-0.0387629	0.00955267	4.95348e-05	24947	-0.0630942	0.0126062	5.5856e-07	YES	locus23	Known	Known	Novel	Novel	Known	Known
FT4	Thyroid_function	rs11637928	15	88540682	C	G	0.7153	-0.0442	0.0067	4.947e-11	--	72569	DET1	MODIFIER	intron_variant	47622	-0.0513107	0.00840793	1.04321e-09	24947	-0.0315701	0.0112023	0.00482981	YES	locus24	Known	Known	Novel	Novel	Known	Known
FT4	Thyroid_function	rs7880741	23	106027152	G	C	0.2233	0.06	0.0076	4.329e-15	-+	72569	SERPINA7	MODIFIER	intergenic_variant	47622	0.143834	0.00953755	2.16721e-51	24947	-0.090524	0.0127747	1.3788e-12	NO	locus26	Known	Known	Known	Novel	Known	Known
FT4	Thyroid_function	rs2234036	23	106035377	T	C	0.0177	0.2471	0.0279	8.14e-19	+-	72569	SERPINA7	MODERATE	missense_variant	47622	0.410627	0.0340509	1.7346e-33	24947	-0.0868246	0.0486673	0.0744166	YES	locus26	Known	Novel	Known	Novel	Known	Novel
FT4	Thyroid_function	rs424298	23	119493255	T	C	0.5692	-0.0519	0.0076	7.525e-12	--	72569	UBE2A	MODIFIER	intron_variant	47622	-0.0590138	0.00967398	1.05896e-09	24947	-0.0406182	0.0122097	0.00087878	YES	locus27	Novel	Novel	Novel	Novel	Novel	Novel
Tb_po	Thyroid_function	rs76134821	1	107815121	A	G	0.2525	0.1509	0.0208	3.647e-13	++	68846	VAV3	MODIFIER	intron_variant	53268	0.150003	0.023771	3.60222e-10	15578	0.153753	0.0426268	0.000330735	YES	locus1	Known	Known	NA	NA	Known	Known
Tb_po	Thyroid_function	rs7528684	1	157701026	G	A	0.4042	0.1643	0.0196	5.445e-17	--	68846	FCRL3	MODIFIER	upstream_gene_variant	53268	0.181471	0.0224806	8.54673e-16	15578	0.10957	0.0401509	0.00641594	YES	locus2	Known	Known	NA	NA	Known	Known
Tb_po	Thyroid_function	rs16832016	1	160454048	T	G	0.1407	0.4038	0.0317	3.111e-37	++	68846	VANGL2	MODIFIER	intergenic_variant	53268	0.414908	0.0361234	2.58643e-29	15578	0.366837	0.0658308	3.73508e-08	YES	locus3	Known	Novel	NA	NA	Known	Novel
Tb_po	Thyroid_function	rs62107422	2	1123997	T	C	0.4583	-0.1342	0.0201	2.517e-11	--	68846	SNTG2	MODIFIER	intron_variant	53268	-0.130883	0.0231241	1.48395e-08	15578	-0.144405	0.0407337	0.000389466	NO	locus5	Known	Known	NA	NA	Known	Known
Tb_po	Thyroid_function	rs28739379	2	1365201	A	G	0.4949	0.236	0.0333	1.459e-12	++	68846	SNTG2	MODIFIER	intron_variant	53268	0.257169	0.0389025	3.47456e-11	15578	0.177462	0.0647268	0.00604672	NO	locus5	Known	Known	NA	NA	Known	Known
Tb_po	Thyroid_function	rs3755553	2	1498805	C	A	0.3063	-0.4374	0.0403	1.725e-27	++	68846	TPO	MODIFIER	intron_variant	53268	-0.440132	0.0468324	2.2532e-21	15578	-0.429604	0.0788283	3.8249e-08	YES	locus5	Known	Novel	NA	NA	Known	Novel
Tb_po	Thyroid_function	rs75564936	2	1594752	A	G	0.1204	0.2545	0.0338	5.025e-14	++	68846	PXDN	MODIFIER	intron_variant&non_coding_transcript_variant	53268	0.242981	0.0386084	5.66122e-10	15578	0.2921	0.0698431	3.60678e-05	NO	locus5	Known	Known	NA	NA	Known	Known
Tb_po	Thyroid_function	rs926169	2	203858029	T	G	0.6477	0.2424	0.0189	1.08e-37	++	68846	CTLA4	MODIFIER	intron_variant	53268	0.245963	0.0216607	3.43558e-30	15578	0.231117	0.0386053	1.80323e-09	YES	locus6	Known	Known	NA	NA	Known	Known
Tb_po	Thyroid_function	rs6790260	3	188399291	G	C	0.3355	-0.184	0.0272	1.285e-11	++	68846	LPP	MODIFIER	intron_variant	53268	-0.182495	0.0312313	4.29596e-09	15578	-0.18889	0.0552171	0.000592775	YES	locus7	Known	Novel	NA	NA	Known	Novel
Tb_po	Thyroid_function	rs11729055	4	10708102	T	C	0.5609	0.1285	0.0184	3.206e-12	++	68846	CLNK	MODIFIER	intergenic_variant	53268	0.14026	0.0212051	3.57684e-11	15578	0.0920184	0.0373518	0.0136779	YES	locus8	Known	Known	NA	NA	Known	Known
Tb_po	Thyroid_function	rs244686	5	134088103	C	T	0.563	-0.1858	0.0273	9.959e-12	++	68846	TCF7	MODIFIER	intergenic_variant	53268	-0.179094	0.0315099	1.42807e-08	15578	-0.206176	0.0546831	0.000167722	YES	locus10	Known	Novel	NA	NA	Known	Novel
Tb_po	Thyroid_function	rs9378805	6	417727	C	A	0.2829	0.1735	0.0238	3.172e-13	--	68846	IRF4	MODIFIER	intergenic_variant	53268	0.16618	0.0273485	1.55296e-09	15578	0.196218	0.0483516	5.39374e-05	YES	locus11	Known	Novel	NA	NA	Known	Novel
Tb_po	Thyroid_function	rs145589639	6	26045367	T	C	0.0306	0.5723	0.0777	1.819e-13	++	68846	H3C3	MODIFIER	upstream_gene_variant	53268	0.605886	0.0897045	7.39095e-11	15578	0.471002	0.15584	0.00305007	YES	locus12	Known	Known	NA	NA	Known	Known
Tb_po	Thyroid_function	rs75897221	6	27511300	C	T	0.1241	0.3117	0.0384	4.977e-16	--	68846	ZNF184	MODIFIER	intron_variant&non_coding_transcript_variant	53268	0.294325	0.0443783	5.94019e-11	15578	0.363641	0.0767809	2.8191e-06	NO	locus13	Known	Known	NA	NA	Known	Known
Tb_po	Thyroid_function	rs544856801	6	27994676	T	A	0.0417	0.9499	0.0764	1.817e-35	--	68846	OR2B6	MODIFIER	intergenic_variant	53268	0.917871	0.0889553	2.14931e-23	15578	1.03999	0.149322	1.12021e-11	YES	locus13	Known	Known	NA	NA	Known	Known
Tb_po	Thyroid_function	rs6929559	6	28166328	C	T	0.0959	-0.2746	0.0304	1.875e-19	++	68846	ZKSCAN8P1	MODIFIER	intron_variant	53268	-0.307008	0.0354568	5.58085e-19	15578	-0.183705	0.0593717	0.00173896	NO	locus13	Known	Known	NA	NA	Known	Known
Tb_po	Thyroid_function	rs201212656	6	28643884	T	A	0.4716	-0.2674	0.0387	4.814e-12	++	68846	LINC00533	MODIFIER	downstream_gene_variant	53268	-0.246825	0.0444661	2.76548e-08	15578	-0.331732	0.0785524	2.35646e-05	YES	locus14	Known	Novel	NA	NA	Known	Novel
Tb_po	Thyroid_function	rs9494149	6	135128177	T	C	0.3432	0.1332	0.0212	3.614e-10	++	68846	HBS1L	MODIFIER	intergenic_variant	53268	0.136511	0.0243812	2.44579e-08	15578	0.122621	0.043244	0.00466219	YES	locus15	Known	Known	NA	NA	Known	Known
Tb_po	Thyroid_function	rs6921588	6	167080909	A	C	0.4418	0.1523	0.0175	3.056e-18	++	68846	CCR6	MODIFIER	regulatory_region_variant	53268	0.157743	0.0200747	4.42588e-15	15578	0.135288	0.0356403	0.000149012	YES	locus16	Known	Known	NA	NA	Known	Known
Tb_po	Thyroid_function	rs2466025	8	127177129	G	C	0.479	-0.1866	0.0295	2.65e-10	++	68846	PCAT1	MODIFIER	intron_variant&non_coding_transcript_variant	53268	-0.153297	0.0340942	6.9051e-06	15578	-0.286919	0.0591476	1.22062e-06	YES	locus18	Known	Known	NA	NA	Known	Known
Tb_po	Thyroid_function	rs11021231	11	95587026	G	A	0.0995	0.3049	0.0483	2.691e-10	--	68846	FAM76B	MODIFIER	intron_variant&non_coding_transcript_variant	53268	0.320522	0.0552869	1.16641e-08	15578	0.254641	0.0990097	0.0108448	YES	locus20	Known	Novel	NA	NA	Known	Novel
Tb_po	Thyroid_function	rs10844657	12	9740617	T	C	0.3822	-0.169	0.0208	5.047e-16	--	68846	CD69	MODIFIER	intergenic_variant	53268	-0.17112	0.0239182	7.19449e-13	15578	-0.162254	0.0424261	0.000126052	YES	locus22	Known	Known	NA	NA	Known	Known
Tb_po	Thyroid_function	rs11171739	12	56076841	T	C	0.7593	-0.2067	0.0301	6.541e-12	--	68846	ERBB3	MODIFIER	upstream_gene_variant	53268	-0.219814	0.034543	2.92752e-10	15578	-0.165297	0.0613205	0.00734193	YES	locus23	Known	Known	NA	NA	Known	Known
Tb_po	Thyroid_function	rs77465633	12	111495741	A	C	0.0961	0.4402	0.042	1.167e-25	++	68846	ATXN2	MODIFIER	intron_variant	53268	0.459364	0.0478055	5.94977e-21	15578	0.374928	0.0883037	2.76166e-05	YES	locus25	Known	Novel	NA	NA	Known	Novel
Tb_po	Thyroid_function	rs2074158	17	42105145	C	T	0.1584	0.1926	0.0299	1.116e-10	--	68846	DHX58	MODERATE	missense_variant	53268	0.191466	0.0341374	2.82586e-08	15578	0.196229	0.0615788	0.00155636	YES	locus27	Known	Novel	NA	NA	Known	Novel
Tb_po	Thyroid_function	rs2250869	21	31199068	G	A	0.3914	0.1364	0.0205	2.817e-11	--	68846	TIAM1	MODIFIER	intron_variant	53268	0.142797	0.0235239	1.42328e-09	15578	0.11618	0.0417044	0.00541302	YES	locus29	Known	Known	NA	NA	Known	Known
Tb_po	Thyroid_function	rs229528	22	37185637	T	C	0.6507	0.2292	0.0285	8.473e-16	++	68846	C1QTNF6	MODIFIER	intron_variant	53268	0.238866	0.0328455	2.64789e-13	15578	0.199886	0.057184	0.000451866	YES	locus30	Known	Known	NA	NA	Known	Known
Tb_po	Thyroid_function	rs5912761	23	79123604	T	C	0.3044	-0.1994	0.0183	1.287e-27	--	68846	GPR174	MODIFIER	intergenic_variant	53268	-0.204451	0.0210075	1.0693e-22	15578	-0.18339	0.0373449	7.89787e-07	YES	locus31	Known	Novel	NA	NA	Known	Novel
TPOAb	Thyroid_function	rs75068064	14	106267223	T	A	0.0486	0.0751	0.012	3.579e-10	--	52482	IGHV3-23	MODIFIER	downstream_gene_variant	40492	0.0796619	0.0138898	9.73509e-09	11990	0.0618787	0.0236296	0.00882694	YES	locus3	Novel	Novel	NA	NA	Novel	Novel
TSH	Thyroid_function	rs145145332	1	19361514	T	C	0.0646	0.1988	0.0261	2.387e-14	++	73346	CAPZB	MODIFIER	intron_variant	48400	0.213016	0.0328836	9.30251e-11	24946	0.174797	0.0427436	4.32424e-05	NO	locus1	Known	Known	NA	NA	Known	Known
TSH	Thyroid_function	rs6702374	1	19428894	A	C	0.3813	0.0515	0.0057	3.286e-19	++	73346	CAPZB	MODIFIER	intron_variant	48400	0.0520198	0.00719605	4.86855e-13	24946	0.0505066	0.00954208	1.20301e-07	NO	locus1	Known	Known	NA	NA	Known	Known
TSH	Thyroid_function	rs28558530	1	19497011	A	T	0.2956	0.0988	0.0095	2.278e-25	++	73346	MICOS10	MODIFIER	intron_variant	48400	0.0995906	0.0120022	1.06121e-16	24946	0.0976001	0.0155319	3.30263e-10	YES	locus1	Known	Known	NA	NA	Known	Known
TSH	Thyroid_function	rs10799824	1	19514680	A	G	0.1221	-0.1145	0.0136	3.634e-17	--	73346	RNU4-28P	MODIFIER	downstream_gene_variant	48400	-0.131083	0.0172494	2.97783e-14	24946	-0.0873889	0.022092	7.63133e-05	NO	locus1	Known	Known	NA	NA	Known	Known
TSH	Thyroid_function	rs334700	1	61153791	G	A	0.9417	0.1463	0.0146	1.511e-23	--	73346	NFIA	MODIFIER	intron_variant	48400	0.162052	0.0183235	9.23847e-19	24946	0.118619	0.0242944	1.04706e-06	YES	locus2	Known	Known	NA	NA	Known	Known
TSH	Thyroid_function	rs334722	1	61172273	C	G	0.6669	0.0682	0.0082	1.058e-16	++	73346	NFIA	MODIFIER	intron_variant	48400	0.074407	0.0103219	5.65197e-13	24946	0.057406	0.0135731	2.3432e-05	NO	locus2	Known	Known	NA	NA	Known	Known
TSH	Thyroid_function	rs201116818	1	107796800	T	A	0.067	0.2751	0.0218	1.773e-36	--	73346	VAV3	MODIFIER	intron_variant	48400	0.270388	0.0277448	1.92797e-22	24946	0.282644	0.0352736	1.12047e-15	NO	locus4	Known	Known	NA	NA	Known	Known
TSH	Thyroid_function	rs75778624	1	107817168	G	A	0.2482	0.1135	0.0066	1.516e-65	--	73346	VAV3	MODIFIER	intron_variant	48400	0.11892	0.0083149	2.12569e-46	24946	0.103882	0.011011	3.93369e-21	YES	locus4	Known	Known	NA	NA	Known	Known
TSH	Thyroid_function	rs79579575	1	107865411	C	T	0.0594	0.2024	0.0227	5.352e-19	--	73346	VAV3	MODIFIER	intron_variant	48400	0.211821	0.0283687	8.22053e-14	24946	0.185523	0.0379887	1.04145e-06	NO	locus4	Known	Known	NA	NA	Known	Known
TSH	Thyroid_function	rs6544641	2	43289191	C	T	0.222	0.0549	0.008	5.428e-12	--	73346	THADA	MODIFIER	intron_variant	48400	0.0583068	0.010061	6.8193e-09	24946	0.0491261	0.0130131	0.000159934	YES	locus6	Known	Known	NA	NA	Known	Known
TSH	Thyroid_function	rs2288187	2	168695381	G	A	0.1394	-0.0822	0.0111	1.223e-13	++	73346	CERS6	MODIFIER	intron_variant	48400	-0.082838	0.0140334	3.57084e-09	24946	-0.0811928	0.0180953	7.22437e-06	YES	locus7	Known	Known	NA	NA	Known	Known
TSH	Thyroid_function	rs737310	2	216758503	G	T	0.4645	0.1347	0.0083	6.134e-59	--	73346	DIRC3-AS1	MODIFIER	intron_variant&non_coding_transcript_variant	48400	0.140351	0.0104964	8.88587e-41	24946	0.125036	0.0136386	4.82836e-20	YES	locus9	Known	Known	NA	NA	Known	Known
TSH	Thyroid_function	rs148138931	2	216759462	A	C	0.1008	0.2306	0.0231	1.679e-23	++	73346	DIRC3-AS1	MODIFIER	intron_variant&non_coding_transcript_variant	48400	0.255486	0.0292518	2.45754e-18	24946	0.189566	0.0375835	4.56247e-07	NO	locus9	Known	Known	NA	NA	Known	Known
TSH	Thyroid_function	rs117480008	2	216798028	G	T	0.0534	-0.2331	0.0244	1.189e-21	++	73346	DIRC3-AS1	MODIFIER	intron_variant&non_coding_transcript_variant	48400	-0.245295	0.0303281	6.06317e-16	24946	-0.210735	0.0410006	2.75043e-07	NO	locus9	Known	Known	NA	NA	Known	Known
TSH	Thyroid_function	rs10198955	2	217379575	T	C	0.4744	-0.131	0.0087	5.526e-51	--	73346	DIRC3	MODIFIER	intron_variant&non_coding_transcript_variant	48400	-0.141631	0.0110367	1.07523e-37	24946	-0.113281	0.0142309	1.71751e-15	YES	locus10	Known	Known	NA	NA	Known	Known
TSH	Thyroid_function	rs149170777	2	217388491	A	G	0.0467	-0.292	0.0386	4.058e-14	--	73346	DIRC3	MODIFIER	intron_variant&non_coding_transcript_variant	48400	-0.343159	0.0481559	1.03324e-12	24946	-0.19968	0.0646997	0.00202689	NO	locus10	Known	Known	NA	NA	Known	Known
TSH	Thyroid_function	rs13016875	2	217429368	A	T	0.3177	0.0708	0.0062	5.006e-30	++	73346	DIRC3	MODIFIER	intron_variant&non_coding_transcript_variant	48400	0.0679301	0.00778805	2.72521e-18	24946	0.0757674	0.0103211	2.11934e-13	NO	locus10	Known	Known	NA	NA	Known	Known
TSH	Thyroid_function	rs310762	3	12182651	C	T	0.6467	-0.0409	0.0058	2.297e-12	++	73346	SYN2	MODIFIER	intron_variant	48400	-0.04788	0.00730741	5.66761e-11	24946	-0.0286581	0.00966164	0.0030153	YES	locus11	Known	Known	NA	NA	Known	Known
TSH	Thyroid_function	rs764129	3	185830129	T	C	0.2365	-0.0621	0.0085	3.333e-13	--	73346	IGF2BP2	MODIFIER	intergenic_variant	48400	-0.0615913	0.0106892	8.31132e-09	24946	-0.0629917	0.0141538	8.56663e-06	YES	locus12	Known	Known	NA	NA	Known	Known
TSH	Thyroid_function	rs12493688	3	194201059	G	T	0.2935	-0.1085	0.0139	6.718e-15	++	73346	LINC02036	MODIFIER	downstream_gene_variant	48400	-0.103912	0.0175864	3.44977e-09	24946	-0.11617	0.0228056	3.50752e-07	YES	locus13	Known	Known	NA	NA	Known	Known
TSH	Thyroid_function	rs57151260	4	148710948	A	G	0.0502	-0.1597	0.0136	8.588e-32	--	73346	NR3C2	MODIFIER	intron_variant&non_coding_transcript_variant	48400	-0.158325	0.0172559	4.51024e-20	24946	-0.161889	0.0221315	2.57573e-13	YES	locus14	Known	Known	NA	NA	Known	Known
TSH	Thyroid_function	rs2928167	5	77181995	G	A	0.7739	-0.1514	0.0111	4.558e-42	++	73346	PDE8B	MODIFIER	intergenic_variant	48400	-0.165952	0.0139185	8.96603e-33	24946	-0.125421	0.0185752	1.45781e-11	YES	locus15	Known	Known	NA	NA	Known	Known
TSH	Thyroid_function	rs576097101	5	77184824	G	A	0.0264	0.3956	0.044	2.319e-19	--	73346	PDE8B	MODIFIER	intergenic_variant	48400	0.40782	0.0570798	9.01779e-13	24946	0.377746	0.0689524	4.29309e-08	NO	locus15	Known	Known	NA	NA	Known	Known
TSH	Thyroid_function	rs7448368	5	77232289	T	C	0.8083	0.1158	0.0096	3.409e-33	++	73346	PDE8B	MODIFIER	intron_variant	48400	0.130756	0.0120313	1.63682e-27	24946	0.0888344	0.0161366	3.68859e-08	NO	locus15	Known	Known	NA	NA	Known	Known
TSH	Thyroid_function	rs2213806	6	28490041	A	G	0.6374	-0.0419	0.0067	4.384e-10	--	73346	GPX6	MODIFIER	intron_variant&non_coding_transcript_variant	48400	-0.0533953	0.00838158	1.88343e-10	24946	-0.0212977	0.0112332	0.0579642	YES	locus17	Novel	Novel	NA	NA	Novel	Novel
TSH	Thyroid_function	rs2396083	6	43837071	C	G	0.7379	0.1485	0.0131	5.696e-30	++	73346	VEGFA	MODIFIER	intron_variant&non_coding_transcript_variant	48400	0.149918	0.0164448	7.76426e-20	24946	0.146015	0.0214687	1.03681e-11	YES	locus18	Known	Known	NA	NA	Known	Known
TSH	Thyroid_function	rs10948111	6	43940887	T	C	0.1604	-0.1309	0.0198	3.413e-11	--	73346	SCIRT	MODIFIER	intron_variant&non_coding_transcript_variant	48400	-0.117821	0.0253533	3.36527e-06	24946	-0.151219	0.0315246	1.61168e-06	NO	locus18	Known	Known	NA	NA	Known	Known
TSH	Thyroid_function	rs9341835	6	63416275	C	T	0.511	0.036	0.0056	1.601e-10	--	73346	LGSN	MODIFIER	intron_variant&non_coding_transcript_variant	48400	0.0403065	0.00705317	1.09921e-08	24946	0.0284742	0.00935519	0.00233701	YES	locus19	Known	Known	NA	NA	Known	Known
TSH	Thyroid_function	rs59148743	6	165625048	C	T	0.1602	-0.0911	0.0086	4.281e-26	++	73346	PDE10A	MODIFIER	intron_variant	48400	-0.0844436	0.0108354	6.5283e-15	24946	-0.102643	0.0142422	5.72005e-13	NO	locus20	Known	Known	NA	NA	Known	Known
TSH	Thyroid_function	rs3008034	6	165630374	C	T	0.1562	-0.136	0.0111	1.699e-34	++	73346	PDE10A	MODIFIER	intron_variant	48400	-0.15086	0.0139838	3.91471e-27	24946	-0.110718	0.0182768	1.37949e-09	YES	locus20	Known	Known	NA	NA	Known	Known
TSH	Thyroid_function	rs9355542	6	165640024	T	C	0.3149	0.1253	0.0139	1.598e-19	++	73346	PDE10A	MODIFIER	intron_variant	48400	0.120993	0.0175828	5.92925e-12	24946	0.132402	0.022545	4.28479e-09	NO	locus20	Known	Known	NA	NA	Known	Known
TSH	Thyroid_function	rs7833971	8	32562536	G	A	0.1134	-0.0767	0.0086	4.878e-19	++	73346	NRG1	MODIFIER	intron_variant	48400	-0.0771036	0.0107236	6.47292e-13	24946	-0.0760602	0.01443	1.35697e-07	YES	locus21	Known	Known	NA	NA	Known	Known
TSH	Thyroid_function	rs373512144	9	4185844	G	A	0.0199	0.2151	0.0338	1.943e-10	--	73346	GLIS3	MODIFIER	intron_variant	48400	0.219556	0.0423186	2.12383e-07	24946	0.207388	0.0561623	0.000221927	NO	locus22	Known	Known	NA	NA	Known	Known
TSH	Thyroid_function	rs7873463	9	4221298	C	A	0.6256	-0.1124	0.0073	3.065e-53	++	73346	GLIS3	MODIFIER	intron_variant	48400	-0.116816	0.00926786	1.99756e-36	24946	-0.10503	0.0119192	1.23112e-18	YES	locus22	Known	Known	NA	NA	Known	Known
TSH	Thyroid_function	rs10814915	9	4290544	C	T	0.5285	-0.0819	0.0075	5.458e-28	++	73346	GLIS3	MODIFIER	intron_variant	48400	-0.100348	0.00942267	1.75065e-26	24946	-0.0507598	0.0122481	3.40863e-05	NO	locus22	Known	Known	NA	NA	Known	Known
TSH	Thyroid_function	rs4741961	9	4334606	T	C	0.6222	-0.0865	0.0111	6.086e-15	--	73346	GLIS3	MODIFIER	intron_variant&non_coding_transcript_variant	48400	-0.0803104	0.0140917	1.20423e-08	24946	-0.096653	0.0179774	7.60011e-08	NO	locus22	Known	Known	NA	NA	Known	Known
TSH	Thyroid_function	rs7864322	9	97786652	T	C	0.8643	0.1836	0.0103	1.647e-70	++	73346	PTCSC2	MODIFIER	intron_variant&non_coding_transcript_variant	48400	0.190407	0.0129771	9.67609e-49	24946	0.171686	0.0171148	1.10917e-23	YES	locus23	Known	Known	NA	NA	Known	Known
TSH	Thyroid_function	rs10983806	9	97800353	A	G	0.6485	0.1628	0.0104	6.309e-55	++	73346	PTCSC2	MODIFIER	intron_variant&non_coding_transcript_variant	48400	0.169773	0.0131468	3.76791e-38	24946	0.15086	0.0171199	1.22942e-18	NO	locus23	Known	Known	NA	NA	Known	Known
TSH	Thyroid_function	rs72603679	9	97858542	G	T	0.0408	0.152	0.0237	1.386e-10	--	73346	FOXE1	MODIFIER	downstream_gene_variant	48400	0.13017	0.0297316	1.19674e-05	24946	0.19002	0.0392032	1.25308e-06	NO	locus23	Known	Known	NA	NA	Known	Known
TSH	Thyroid_function	rs576123	9	133268896	T	C	0.5782	-0.0701	0.0059	7.777e-33	--	73346	ABO	MODIFIER	intron_variant	48400	-0.0770162	0.00736784	1.41906e-25	24946	-0.0579771	0.00971471	2.4022e-09	YES	locus25	Known	Known	NA	NA	Known	Known
TSH	Thyroid_function	rs7095158	10	86578225	T	C	0.3659	0.0462	0.0074	3.369e-10	++	73346	WAPL	MODIFIER	intergenic_variant	48400	0.0557104	0.00927031	1.86037e-09	24946	0.0300187	0.0120729	0.0129024	YES	locus26	Novel	Novel	NA	NA	Novel	Novel
TSH	Thyroid_function	rs10748781	10	99523573	A	C	0.6116	-0.0461	0.0069	3.26e-11	--	73346	NKX2-3	MODIFIER	upstream_gene_variant	48400	-0.0439708	0.00870512	4.39177e-07	24946	-0.0497435	0.0115154	1.56214e-05	YES	locus27	Known	Known	NA	NA	Known	Known
TSH	Thyroid_function	rs10878309	12	65633254	G	A	0.1499	-0.071	0.0098	4.214e-13	++	73346	MSRB3-AS1	MODIFIER	intron_variant&non_coding_transcript_variant	48400	-0.0775516	0.0122325	2.30049e-10	24946	-0.0592712	0.0163452	0.000287621	YES	locus28	Known	Known	NA	NA	Known	Known
TSH	Thyroid_function	rs7145211	14	36089060	T	A	0.3555	-0.0489	0.0062	4.111e-15	++	73346	LINC00609	MODIFIER	intron_variant&non_coding_transcript_variant	48400	-0.0529602	0.00780689	1.17085e-11	24946	-0.041809	0.0103342	5.21699e-05	YES	locus30	Known	Known	NA	NA	Known	Known
TSH	Thyroid_function	rs2076735	14	36518515	T	C	0.1823	0.0661	0.0104	2.153e-10	++	73346	NKX2-1	MODIFIER	intron_variant	48400	0.0727879	0.013162	3.19919e-08	24946	0.0549983	0.0170357	0.00124483	NO	locus30	Known	Known	NA	NA	Known	Known
TSH	Thyroid_function	rs2300519	14	80992418	A	T	0.6183	-0.0773	0.0057	3.533e-41	--	73346	TSHR	MODIFIER	intron_variant	48400	-0.0914893	0.00720731	6.38705e-37	24946	-0.0523864	0.00953299	3.90104e-08	YES	locus31	Known	Known	NA	NA	Known	Known
TSH	Thyroid_function	rs118125928	14	80996832	T	C	0.0726	0.1722	0.0176	1.421e-22	++	73346	TSHR	MODIFIER	intron_variant	48400	0.207984	0.0218647	1.86466e-21	24946	0.106063	0.029741	0.000362185	NO	locus31	Known	Known	NA	NA	Known	Known
TSH	Thyroid_function	rs72695038	14	81011492	G	T	0.0876	-0.1601	0.017	4.504e-21	++	73346	TSHR	MODIFIER	intron_variant	48400	-0.175948	0.021541	3.13329e-16	24946	-0.133988	0.0276665	1.27918e-06	NO	locus31	Known	Known	NA	NA	Known	Known
TSH	Thyroid_function	rs930099	14	81133167	A	C	0.3298	-0.0691	0.008	8.224e-18	--	73346	TSHR	MODIFIER	intron_variant	48400	-0.0789525	0.0101015	5.45632e-15	24946	-0.0520727	0.0132656	8.65845e-05	NO	locus31	Known	Known	NA	NA	Known	Known
TSH	Thyroid_function	rs2494734	14	104774548	G	C	0.6233	-0.0604	0.0074	2.997e-16	++	73346	AKT1	MODIFIER	intron_variant	48400	-0.0557565	0.00923972	1.59522e-09	24946	-0.068775	0.0123316	2.4454e-08	YES	locus32	Known	Known	NA	NA	Known	Known
TSH	Thyroid_function	rs117566247	15	88508226	A	G	0.0361	-0.2959	0.0323	5.227e-20	--	73346	DET1	MODIFIER	downstream_gene_variant	48400	-0.305982	0.0400396	2.13895e-14	24946	-0.277091	0.0546869	4.04399e-07	NO	locus33	Known	Known	NA	NA	Known	Known
TSH	Thyroid_function	rs12148331	15	88566850	T	C	0.2392	-0.1131	0.0074	1.168e-52	--	73346	DET1	MODIFIER	upstream_gene_variant	48400	-0.124353	0.00928361	6.4759e-41	24946	-0.0934359	0.0122841	2.82163e-14	YES	locus33	Known	Known	NA	NA	Known	Known
TSH	Thyroid_function	rs77931860	15	88572433	G	A	0.0515	0.1407	0.0166	2.486e-17	--	73346	DET1	MODIFIER	downstream_gene_variant	48400	0.166031	0.0210184	2.8035e-15	24946	0.0985172	0.0271308	0.000282111	NO	locus33	Known	Known	NA	NA	Known	Known
TSH	Thyroid_function	rs376988197	15	88578805	A	G	0.0148	-0.4299	0.0594	4.533e-13	--	73346	DET1	MODIFIER	intergenic_variant	48400	-0.426553	0.0735519	6.65733e-09	24946	-0.436191	0.100678	1.47401e-05	NO	locus33	Known	Known	NA	NA	Known	Known
TSH	Thyroid_function	rs142909486	16	79687118	C	T	0.0292	-0.3705	0.0409	1.41e-19	++	73346	LINC01229	MODIFIER	intron_variant&non_coding_transcript_variant	48400	-0.405338	0.0529963	2.0347e-14	24946	-0.318905	0.0644221	7.41191e-07	NO	locus35	Known	Known	NA	NA	Known	Known
TSH	Thyroid_function	rs17689024	16	79706081	C	G	0.2507	-0.1252	0.0073	1.647e-65	--	73346	LINC01229	MODIFIER	intron_variant&non_coding_transcript_variant	48400	-0.132536	0.00918836	3.6358e-47	24946	-0.112394	0.0121273	1.89845e-20	YES	locus35	Known	Known	NA	NA	Known	Known
TSH	Thyroid_function	rs3813583	16	79721183	A	C	0.676	-0.1163	0.0082	1.988e-45	--	73346	LINC01229	MODIFIER	intron_variant&non_coding_transcript_variant	48400	-0.12598	0.0103844	7.18621e-34	24946	-0.0999982	0.0134522	1.05682e-13	NO	locus35	Known	Known	NA	NA	Known	Known
TSH	Thyroid_function	rs61515378	19	7207588	A	C	0.3307	0.0804	0.0103	4.529e-15	++	73346	INSR	MODIFIER	intron_variant	48400	0.0944219	0.0129335	2.86616e-13	24946	0.0566199	0.0168203	0.000762219	YES	locus36	Known	Known	NA	NA	Known	Known

### Sheet: TableS10
Supplementary Table 10. Genome-wide significant variants associated with 28 phenotypes across the three additional categories.
The table shows genome-wide significant (P<5×10-8) loci for a total of 28 phenotypes in 3 categories following conditional analysis: basic information, birth outcome, diseases. The information for each locus includes results from two hospitals, meta-analysis results, sample sizes, VEP annotation, locus and SNP novelty, and heterogeneity test results. "Trait" and "Category" columns: gestational phenotypes and their corresponding categories. "SNP", "CHR", and "BP" columns: independent SNP for each gestational phenotype, and its chromosome and base pair position. “A1” and “A2”: effect and non-effect alleles; “A1freq”: frequency of the effect allele. "BETA_meta", "SE_meta", "P_meta", and "Direction" colunms: the meta-analysis results from the two hospitals using METAL. "N" colunms: the sample size for each gestational phenotype. "GENE", "IMPACT", and "Consequence" columns: functional annotations from VEP. "N_baoan", "BETA_baoan", "SE_baoan", and "P_baoan" columns: GWAS results from baoan hospital. "N_longgang", "BETA_longgang", "SE_longgang", and "P_longgang" columns: GWAS results from longgang hospital. "lead_SNP" columns: whether this SNP is the lead SNP for its locus. "Locus" columns: the locus to which the SNP belongs. "GWAS_Catalog_Locus_novelty" and "GWAS_Catalog_SNP_novelty" columns: novelty based on GWAS Catalog. "Pregnancy_Locus_novelty" and "Pregnancy_SNP_novelty" columns: novelty determined using three pregnancy-related GWAS studies. "Locus_novelty" and "SNP_novelty" columns: combined novelty evaluation integrating both approaches (GWAS Catalog and 3 pregnancy related articles). A locus was considered novel if the ±500kb region surrounding the lead SNP did not overlap with previously reported associations for the same or similar trait in the GWAS Catalog. Additionally, an association signal was classified as novel if the LD R2 value between SNPs reported in GWAS Catalog and our identified SNP was below 0.2.
Trait	Category	SNP	CHR	BP	A1	A2	A1freq	BETA_meta	SE_meta	P_meta	Direction	N	GENE	IMPACT	Consequence	N_longgang	BETA_longgang	SE_longgang	P_longgang	N_baoan	BETA_baoan	SE_baoan	P_baoan	lead_SNP	locus	GWAS_Catalog_Locus_novelty	GWAS_Catalog_SNP_novelty	Pregnancy_Locus_novelty	Pregnancy_SNP_novelty	Locus_novelty	SNP_novelty
BMI	Basic_information	rs72669237	1	38477984	A	G	0.1247	-0.0657	0.0113	5.919e-09	--	106875	LINC01685	MODIFIER	intron_variant&non_coding_transcript_variant	62333	-0.056221	0.0150539	0.000187971	44542	-0.077963	0.0170841	5.03118e-06	YES	locus1	Known	Novel	Novel	Novel	Known	Novel
BMI	Basic_information	rs12042908	1	74532078	G	A	0.1741	-0.062	0.0068	7.24e-20	++	106875	TNNI3K	MODIFIER	intron_variant	62333	-0.0653376	0.00900312	3.95094e-13	44542	-0.0574921	0.0103413	2.70633e-08	YES	locus2	Known	Known	Novel	Novel	Known	Known
BMI	Basic_information	rs3525	1	109594224	A	T	0.3359	0.0442	0.0061	3.704e-13	++	106875	GNAI3	MODIFIER	3_prime_UTR_variant	62333	0.0518729	0.00805316	1.18443e-10	44542	0.0339546	0.0092637	0.000247013	YES	locus3	Known	Novel	Novel	Novel	Known	Novel
BMI	Basic_information	rs1230649	1	113701555	T	G	0.3579	0.0259	0.0047	4.569e-08	++	106875	PHTF1	MODIFIER	intron_variant	62333	0.0288566	0.00629031	4.48663e-06	44542	0.0220873	0.00722482	0.00223465	YES	locus4	Novel	Novel	Novel	Novel	Novel	Novel
BMI	Basic_information	rs6669679	1	151436111	T	C	0.3803	0.0408	0.0054	3.017e-14	++	106875	POGZ	MODIFIER	intron_variant	62333	0.0422471	0.00714865	3.42523e-09	44542	0.0390093	0.00815406	1.71811e-06	YES	locus5	Known	Known	Novel	Novel	Known	Known
BMI	Basic_information	rs112280632	1	174453993	A	G	0.2048	0.033	0.0054	1.3e-09	++	106875	GPR52	MODIFIER	downstream_gene_variant	62333	0.0287754	0.00720946	6.56992e-05	44542	0.038438	0.00825932	3.25724e-06	YES	locus6	Known	Known	Novel	Novel	Known	Known
BMI	Basic_information	rs527248	1	177906379	G	A	0.1644	0.1002	0.007	3.005e-46	--	106875	SEC16B	MODIFIER	intron_variant&non_coding_transcript_variant	62333	0.111367	0.00925485	2.37192e-33	44542	0.0850947	0.0107653	2.68968e-15	YES	locus7	Known	Known	Known	Known	Known	Known
BMI	Basic_information	rs144076246	1	177944013	G	A	0.0158	0.2944	0.0403	2.629e-13	--	106875	SEC16B	MODIFIER	intron_variant	62333	0.341949	0.054745	4.20514e-10	44542	0.238354	0.0594097	6.01977e-05	NO	locus7	Known	Known	Known	Novel	Known	Known
BMI	Basic_information	rs116902928	1	177944533	A	G	0.0396	0.1873	0.0222	3.695e-17	++	106875	SEC16B	MODIFIER	intron_variant	62333	0.212159	0.029459	5.94155e-13	44542	0.154371	0.0339121	5.31129e-06	NO	locus7	Known	Known	Known	Novel	Known	Known
BMI	Basic_information	rs1592251	1	190201564	T	G	0.1369	0.0407	0.0064	1.86e-10	++	106875	BRINP3	MODIFIER	intron_variant	62333	0.034708	0.00850123	4.45143e-05	44542	0.0484627	0.00967696	5.49845e-07	YES	locus8	Known	Known	Novel	Novel	Known	Known
BMI	Basic_information	rs12614257	2	403269	A	C	0.2845	0.0552	0.007	2.224e-15	++	106875	ALKAL2	MODIFIER	intron_variant&non_coding_transcript_variant	62333	0.0628454	0.00927371	1.22942e-11	44542	0.0453098	0.0105365	1.70589e-05	NO	locus9	Known	Known	Known	Novel	Known	Known
BMI	Basic_information	rs182680519	2	617651	T	C	0.0216	-0.2654	0.0255	2.569e-25	--	106875	TMEM18	MODIFIER	intergenic_variant	62333	-0.238709	0.0321005	1.03562e-13	44542	-0.311432	0.0421173	1.42037e-13	NO	locus9	Known	Known	Known	Novel	Known	Known
BMI	Basic_information	rs7576635	2	625057	T	C	0.9145	0.1162	0.0077	5.569e-51	++	106875	TMEM18	MODIFIER	intergenic_variant	62333	0.116051	0.0102554	1.09219e-29	44542	0.116421	0.0117906	5.39635e-23	YES	locus9	Known	Known	Known	Known	Known	Known
BMI	Basic_information	rs6728219	2	24936303	C	T	0.451	0.06	0.0048	3.146e-36	--	106875	ADCY3	MODIFIER	intergenic_variant	62333	0.0571793	0.00634985	2.16023e-19	44542	0.063596	0.0072322	1.45044e-18	YES	locus10	Known	Known	Novel	Novel	Known	Known
BMI	Basic_information	rs2384093	2	25178758	G	A	0.2488	-0.0404	0.0059	8.862e-12	++	106875	POMC	MODIFIER	intergenic_variant	62333	-0.0412664	0.00787569	1.6082e-07	44542	-0.0391701	0.00895295	1.21372e-05	NO	locus10	Known	Known	Novel	Novel	Known	Known
BMI	Basic_information	rs7589449	2	42728917	A	T	0.4586	0.0282	0.005	1.973e-08	++	106875	MTA3	MODIFIER	intron_variant	62333	0.0271354	0.00664021	4.37885e-05	44542	0.0296574	0.00768762	0.000114404	YES	locus11	Known	Known	Novel	Novel	Known	Known
BMI	Basic_information	rs2287347	2	53812428	G	C	0.2885	-0.0286	0.0048	3.226e-09	++	106875	ERLEC1	MODIFIER	intron_variant	62333	-0.0293951	0.00639889	4.35291e-06	44542	-0.0275733	0.00737603	0.000185319	YES	locus12	Known	Known	Novel	Novel	Known	Known
BMI	Basic_information	rs9630986	2	180743024	C	G	0.7329	0.0345	0.0059	5.718e-09	++	106875	SCHLAP1	MODIFIER	intron_variant&non_coding_transcript_variant	62333	0.0436819	0.00787351	2.89021e-08	44542	0.022533	0.00899193	0.0122135	YES	locus13	Known	Known	Novel	Novel	Known	Known
BMI	Basic_information	rs4687560	3	52864105	G	T	0.3125	0.0282	0.0047	2.682e-09	--	106875	STIMATE	MODIFIER	intron_variant	62333	0.0332681	0.00628219	1.18612e-07	44542	0.0214992	0.00721832	0.00289741	YES	locus14	Known	Known	Novel	Novel	Known	Known
BMI	Basic_information	rs62255511	3	84725710	C	T	0.4257	0.0263	0.0045	4.804e-09	--	106875	LINC00971	MODIFIER	intron_variant&non_coding_transcript_variant	62333	0.0224488	0.00595956	0.000165314	44542	0.0313248	0.0068296	4.50474e-06	YES	locus15	Known	Known	Novel	Novel	Known	Known
BMI	Basic_information	rs62274716	3	102389001	C	T	0.0405	-0.0617	0.0113	4.811e-08	++	106875	ZPLD1	MODIFIER	intron_variant	62333	-0.0738781	0.0150158	8.65247e-07	44542	-0.0457473	0.0171604	0.00767892	YES	locus16	Known	Known	Novel	Novel	Known	Known
BMI	Basic_information	rs9815805	3	115383967	A	G	0.6185	0.0295	0.0046	2.193e-10	++	106875	ZBTB20	MODIFIER	intron_variant&non_coding_transcript_variant	62333	0.0287277	0.00616668	3.18478e-06	44542	0.0305213	0.00707296	1.59448e-05	YES	locus17	Known	Known	Novel	Novel	Known	Known
BMI	Basic_information	rs10934500	3	119849276	C	T	0.4806	-0.0254	0.0046	3.761e-08	++	106875	GSK3B	MODIFIER	intron_variant	62333	-0.0269366	0.00612737	1.10202e-05	44542	-0.0234717	0.0070512	0.000872369	YES	locus18	Known	Known	Novel	Novel	Known	Known
BMI	Basic_information	rs79147413	3	141490752	G	A	0.2592	0.031	0.0055	1.914e-08	--	106875	RASA2	MODIFIER	intron_variant	62333	0.0314822	0.00735462	1.86385e-05	44542	0.0304721	0.00836675	0.000270483	YES	locus19	Known	Known	Novel	Novel	Known	Known
BMI	Basic_information	rs55835921	3	186113685	C	T	0.0815	-0.0683	0.0125	4.388e-08	++	106875	ETV5	MODIFIER	upstream_gene_variant	62333	-0.0653507	0.0166489	8.66503e-05	44542	-0.0720162	0.0188263	0.000130617	YES	locus20	Known	Known	Novel	Novel	Known	Known
BMI	Basic_information	rs12507026	4	45179317	T	A	0.2994	0.0672	0.0058	1.255e-30	--	106875	GNPDA2	MODIFIER	intergenic_variant	62333	0.0635999	0.00773556	2.0054e-16	44542	0.0720992	0.00892427	6.5298e-16	YES	locus21	Known	Known	Novel	Novel	Known	Known
BMI	Basic_information	rs11953025	5	46213354	T	A	0.4722	0.0627	0.0113	3.074e-08	--	106875	HCN1	MODIFIER	intergenic_variant	62333	0.0834806	0.0151337	3.46426e-08	44542	0.0362751	0.0170787	0.0336705	YES	locus22	Novel	Novel	Novel	Novel	Novel	Novel
BMI	Basic_information	rs4484384	5	61343053	G	A	0.2034	-0.0325	0.0055	3.263e-09	++	106875	ZSWIM6	MODIFIER	intron_variant	62333	-0.0335039	0.00729998	4.4414e-06	44542	-0.0312613	0.00835582	0.000183101	YES	locus23	Known	Known	Novel	Novel	Known	Known
BMI	Basic_information	rs1422191	5	88653340	A	G	0.4914	0.034	0.0054	3.754e-10	++	106875	LINC00461	MODIFIER	intron_variant&non_coding_transcript_variant	62333	0.033987	0.0072268	2.56484e-06	44542	0.0340738	0.00823528	3.51059e-05	YES	locus24	Known	Known	Novel	Novel	Known	Known
BMI	Basic_information	rs57537475	5	96565286	T	G	0.2866	0.0377	0.0059	2.278e-10	++	106875	CAST	MODIFIER	intron_variant&non_coding_transcript_variant	62333	0.0394208	0.00790747	6.18771e-07	44542	0.0355172	0.00903148	8.40311e-05	YES	locus25	Known	Known	Novel	Novel	Known	Known
BMI	Basic_information	rs11134531	5	168785163	G	A	0.3745	-0.049	0.0085	8.703e-09	++	106875	SLIT3	MODIFIER	intron_variant	62333	-0.0544512	0.0113938	1.76133e-06	44542	-0.0421391	0.0128302	0.00102214	YES	locus26	Known	Known	Novel	Novel	Known	Known
BMI	Basic_information	rs11758407	6	26878933	A	T	0.604	0.0288	0.0048	1.311e-09	++	106875	GUSBP2	MODIFIER	intron_variant&non_coding_transcript_variant	62333	0.0398536	0.00628794	2.32627e-10	44542	0.0141403	0.00725576	0.0513145	YES	locus27	Known	Known	Novel	Novel	Known	Known
BMI	Basic_information	rs62405419	6	50819746	T	G	0.2162	0.0622	0.006	1.434e-25	++	106875	TFAP2B	MODIFIER	intron_variant	62333	0.0562863	0.00787542	8.86339e-13	44542	0.0701307	0.00909259	1.22942e-14	YES	locus28	Known	Known	Novel	Novel	Known	Known
BMI	Basic_information	rs9370027	6	51439835	G	A	0.3902	-0.0335	0.0046	5.068e-13	++	106875	TFAP2B	MODIFIER	intergenic_variant	62333	-0.0389071	0.00615132	2.53233e-10	44542	-0.0263744	0.00705769	0.000186252	YES	locus29	Known	Known	Novel	Novel	Known	Known
BMI	Basic_information	rs7757173	6	91297119	G	T	0.3138	0.0393	0.0065	1.813e-09	--	106875	MAP3K7	MODIFIER	intergenic_variant	62333	0.0442809	0.00867162	3.2833e-07	44542	0.0327582	0.00994382	0.000986552	YES	locus30	Novel	Novel	Novel	Novel	Novel	Novel
BMI	Basic_information	rs6557255	6	153063303	T	A	0.617	0.0277	0.0047	4.111e-09	--	106875	RGS17	MODIFIER	intron_variant	62333	0.0327539	0.00622574	1.43245e-07	44542	0.0209173	0.00720076	0.00367392	YES	locus31	Known	Known	Novel	Novel	Known	Known
BMI	Basic_information	rs73333875	7	5428227	G	A	0.147	0.0881	0.0135	6.987e-11	--	106875	TNRC18	MODIFIER	upstream_gene_variant	62333	0.0832868	0.0178784	3.185e-06	44542	0.0944905	0.0206247	4.61838e-06	YES	locus32	Known	Novel	Novel	Novel	Known	Novel
BMI	Basic_information	rs4727630	7	78204884	G	A	0.5416	0.0425	0.0065	6.377e-11	--	106875	MAGI2	MODIFIER	intron_variant	62333	0.0439117	0.0086671	4.05238e-07	44542	0.0405803	0.00981431	3.55255e-05	YES	locus33	Known	Known	Novel	Novel	Known	Known
BMI	Basic_information	rs6953335	7	114700950	T	A	0.338	-0.027	0.0048	2.201e-08	++	106875	FOXP2	MODIFIER	intergenic_variant	62333	-0.0232574	0.00639177	0.000274069	44542	-0.0320981	0.00738562	1.38625e-05	YES	locus34	Known	Known	Novel	Novel	Known	Known
BMI	Basic_information	rs10108282	8	9863436	A	T	0.1956	-0.0357	0.0063	1.319e-08	--	106875	TNKS	MODIFIER	intergenic_variant	62333	-0.0325157	0.00835328	9.91905e-05	44542	-0.0399495	0.00955126	2.88138e-05	YES	locus35	Known	Known	Novel	Novel	Known	Known
BMI	Basic_information	rs58583217	8	28094249	C	A	0.3272	-0.0382	0.0064	1.788e-09	++	106875	ELP3	MODIFIER	intron_variant	62333	-0.039892	0.00845889	2.40553e-06	44542	-0.0360989	0.0096343	0.000179019	YES	locus36	Known	Known	Novel	Novel	Known	Known
BMI	Basic_information	rs1375942	8	50353647	A	G	0.1864	-0.0311	0.0055	1.809e-08	--	106875	SNTG1	MODIFIER	intron_variant	62333	-0.023624	0.00730472	0.00122039	44542	-0.0410048	0.00843032	1.15056e-06	YES	locus37	Novel	Novel	Novel	Novel	Novel	Novel
BMI	Basic_information	rs78794147	8	93722907	C	A	0.1931	-0.0561	0.0098	1.066e-08	++	106875	CIBAR1	MODIFIER	intron_variant	62333	-0.0615171	0.0130166	2.28944e-06	44542	-0.048983	0.0149168	0.00102438	YES	locus38	Novel	Novel	Novel	Novel	Novel	Novel
BMI	Basic_information	rs10868136	9	84294073	T	A	0.3697	-0.033	0.0054	1.063e-09	++	106875	SLC28A3	MODIFIER	intron_variant	62333	-0.0322578	0.00719417	7.3296e-06	44542	-0.0339638	0.00820753	3.50163e-05	YES	locus39	Known	Novel	Novel	Novel	Known	Novel
BMI	Basic_information	rs7858082	9	94301647	A	T	0.6268	0.0427	0.0047	9.57e-20	++	106875	ZNF169	MODIFIER	3_prime_UTR_variant	62333	0.0434538	0.00622647	2.97509e-12	44542	0.0416209	0.00713494	5.43138e-09	YES	locus40	Known	Known	Novel	Novel	Known	Known
BMI	Basic_information	rs200653844	9	94349690	C	A	0.1284	-0.1029	0.0134	1.66e-14	++	106875	NUTM2F	MODIFIER	intron_variant&non_coding_transcript_variant	62333	-0.107184	0.0176615	1.28866e-09	44542	-0.0970971	0.0206045	2.44794e-06	NO	locus40	Known	Known	Novel	Novel	Known	Known
BMI	Basic_information	rs1854446	9	117560106	C	T	0.4442	-0.0316	0.0053	2.477e-09	++	106875	TLR4	MODIFIER	intergenic_variant	62333	-0.0360333	0.00703068	2.97303e-07	44542	-0.0257156	0.00804311	0.00138762	YES	locus41	Known	Known	Novel	Novel	Known	Known
BMI	Basic_information	rs10987378	9	126641830	A	G	0.4276	-0.0378	0.0054	3.237e-12	--	106875	LMX1B	MODIFIER	intron_variant	62333	-0.0408861	0.00718745	1.28124e-08	44542	-0.033635	0.00825064	4.56888e-05	YES	locus42	Known	Known	Novel	Novel	Known	Known
BMI	Basic_information	rs6601798	10	2620617	C	G	0.4832	-0.0333	0.006	2.436e-08	--	106875	PFKP	MODIFIER	downstream_gene_variant	62333	-0.0291785	0.00793843	0.000237296	44542	-0.0385956	0.00904349	1.97429e-05	YES	locus43	Known	Novel	Novel	Novel	Known	Novel
BMI	Basic_information	rs7923078	10	66671070	C	A	0.342	-0.0293	0.0049	2.83e-09	++	106875	CTNNA3	MODIFIER	intron_variant	62333	-0.0227482	0.00655491	0.000519673	44542	-0.0378385	0.00748524	4.30219e-07	YES	locus44	Novel	Novel	Novel	Novel	Novel	Novel
BMI	Basic_information	rs2311436	11	8385174	G	A	0.592	-0.0293	0.0051	1.021e-08	++	106875	STK33	MODIFIER	intergenic_variant	62333	-0.0214946	0.00676682	0.00149077	44542	-0.0396267	0.00780265	3.80172e-07	YES	locus45	Known	Known	Novel	Novel	Known	Known
BMI	Basic_information	rs6265	11	27658369	T	C	0.5005	-0.044	0.005	9.66e-19	--	106875	BDNF	MODERATE	missense_variant	62333	-0.0442305	0.0066021	2.09218e-11	44542	-0.0436436	0.00756896	8.11148e-09	YES	locus46	Known	Known	Novel	Novel	Known	Known
BMI	Basic_information	rs11030381	11	28578333	A	T	0.2656	0.0326	0.0052	4.431e-10	++	106875	METTL15	MODIFIER	intergenic_variant	62333	0.0302732	0.00692589	1.23669e-05	44542	0.0357139	0.00797135	7.4547e-06	YES	locus47	Known	Known	Novel	Novel	Known	Known
BMI	Basic_information	rs1218927	11	101323716	C	T	0.2708	-0.0421	0.007	1.801e-09	++	106875	PGR	MODIFIER	intergenic_variant	62333	-0.0626957	0.00933559	1.87068e-11	44542	-0.0156893	0.0105489	0.136935	YES	locus48	Novel	Novel	Novel	Novel	Novel	Novel
BMI	Basic_information	rs528205	11	105848796	T	G	0.4588	0.032	0.0056	1.119e-08	++	106875	GRIA4	MODIFIER	intron_variant	62333	0.0372431	0.00745832	5.92966e-07	44542	0.0252331	0.00849874	0.00298731	YES	locus49	Known	Known	Novel	Novel	Known	Known
BMI	Basic_information	rs11044908	12	19859603	T	C	0.4556	-0.0318	0.0057	2.643e-08	--	106875	AEBP2	MODIFIER	intron_variant&non_coding_transcript_variant	62333	-0.0221326	0.00761466	0.0036541	44542	-0.0441267	0.00862771	3.14514e-07	YES	locus50	Known	Known	Novel	Novel	Known	Known
BMI	Basic_information	rs111164090	12	49879052	G	A	0.2857	0.0689	0.0109	2.875e-10	--	106875	FAIM2	MODIFIER	intron_variant	62333	0.0605648	0.0146265	3.46139e-05	44542	0.0792829	0.0164118	1.3596e-06	YES	locus51	Known	Known	Novel	Novel	Known	Known
BMI	Basic_information	rs9568863	13	53508394	G	A	0.2255	0.0485	0.0069	1.522e-12	--	106875	OLFM4	MODIFIER	intron_variant&non_coding_transcript_variant	62333	0.0443864	0.00906335	9.71382e-07	44542	0.0541	0.0105042	2.60016e-07	YES	locus52	Known	Known	Novel	Novel	Known	Known
BMI	Basic_information	rs9569820	13	58128612	T	G	0.3385	-0.0272	0.0049	2.848e-08	--	106875	PCDH17	MODIFIER	intergenic_variant	62333	-0.0272229	0.00651272	2.91555e-05	44542	-0.0271275	0.00742827	0.000260274	YES	locus53	Known	Known	Novel	Novel	Known	Known
BMI	Basic_information	rs9522903	13	90270931	G	A	0.1946	0.0601	0.01	2.191e-09	--	106875	GPC5	MODIFIER	intergenic_variant	62333	0.048319	0.0134023	0.000311817	44542	0.0752542	0.0151829	7.17695e-07	YES	locus54	Novel	Novel	Novel	Novel	Novel	Novel
BMI	Basic_information	rs76115093	14	35687824	C	T	0.0751	-0.0792	0.0082	5.929e-22	++	106875	RALGAPA1	MODIFIER	intron_variant	62333	-0.0842599	0.0108933	1.03371e-14	44542	-0.072553	0.0125508	7.43721e-09	YES	locus55	Known	Known	Novel	Novel	Known	Known
BMI	Basic_information	rs573578321	14	35791634	T	C	0.0188	-0.218	0.0256	1.646e-17	--	106875	RALGAPA1	MODIFIER	intron_variant	62333	-0.230798	0.0331883	3.54568e-12	44542	-0.199196	0.0402148	7.29676e-07	NO	locus55	Known	Known	Novel	Novel	Known	Known
BMI	Basic_information	rs10141916	14	92076850	G	T	0.3941	0.0308	0.0046	3.324e-11	--	106875	ATXN3	MODIFIER	intron_variant	62333	0.038269	0.00616669	5.44302e-10	44542	0.021008	0.00705961	0.00292234	YES	locus56	Known	Known	Novel	Novel	Known	Known
BMI	Basic_information	rs4776383	15	67887358	T	C	0.6304	-0.0288	0.0049	4.867e-09	--	106875	SKOR1	MODIFIER	intergenic_variant	62333	-0.034961	0.00651779	8.14273e-08	44542	-0.0206133	0.0074992	0.00598274	YES	locus57	Known	Known	Novel	Novel	Known	Known
BMI	Basic_information	rs2238444	16	3986984	G	C	0.3941	0.061	0.0099	7.684e-10	--	106875	ADCY9	MODIFIER	intron_variant	62333	0.0680085	0.013226	2.71782e-07	44542	0.0519747	0.0149775	0.000520116	YES	locus58	Known	Known	Novel	Novel	Known	Known
BMI	Basic_information	rs79628505	16	6131060	G	C	0.2176	-0.0497	0.0084	3.699e-09	++	106875	RBFOX1	MODIFIER	intron_variant	62333	-0.0490186	0.0111993	1.20362e-05	44542	-0.0505257	0.0127815	7.71632e-05	YES	locus59	Known	Known	Novel	Novel	Known	Known
BMI	Basic_information	rs2521480	16	20006613	C	T	0.5078	0.03	0.0052	8.213e-09	--	106875	GPR139	MODIFIER	intergenic_variant	62333	0.025054	0.00690852	0.000287243	44542	0.0363418	0.00788714	4.0708e-06	NO	locus60	Known	Known	Novel	Novel	Known	Known
BMI	Basic_information	rs12597682	16	20247110	A	C	0.2601	-0.053	0.0068	5.731e-15	--	106875	GP2	MODIFIER	intergenic_variant	62333	-0.0518816	0.00897591	7.46586e-09	44542	-0.0543941	0.0103507	1.47945e-07	YES	locus60	Known	Known	Novel	Novel	Known	Known
BMI	Basic_information	rs3924376	16	28914657	C	T	0.8938	-0.0516	0.0085	1.265e-09	++	106875	RABEP2	MODIFIER	intron_variant	62333	-0.0545071	0.0111988	1.13167e-06	44542	-0.0475642	0.0130231	0.000259914	YES	locus61	Known	Known	Novel	Novel	Known	Known
BMI	Basic_information	rs77722067	16	53763880	T	C	0.0186	0.4539	0.0429	4.026e-26	++	106875	FTO	MODIFIER	intron_variant	62333	0.460722	0.0588934	5.15941e-15	44542	0.446094	0.0627162	1.13632e-12	NO	locus62	Known	Known	Known	Novel	Known	Known
BMI	Basic_information	rs8050136	16	53782363	A	C	0.1266	0.1246	0.0072	8.781e-67	++	106875	FTO	MODIFIER	intron_variant	62333	0.13182	0.00957249	3.8256e-43	44542	0.115108	0.0109887	1.12435e-25	YES	locus62	Known	Known	Known	Known	Known	Known
BMI	Basic_information	rs7406324	17	48577585	C	T	0.8281	0.0573	0.0064	3.47e-19	--	106875	HOXB4	MODIFIER	intron_variant	62333	0.0659795	0.00846083	6.27769e-15	44542	0.04574	0.00980064	3.05577e-06	YES	locus63	Known	Known	Novel	Novel	Known	Known
BMI	Basic_information	rs141689597	18	60160649	A	T	0.0136	0.3631	0.0519	2.723e-12	++	106875	MC4R	MODIFIER	intron_variant&non_coding_transcript_variant	62333	0.360061	0.0679176	1.14892e-07	44542	0.367426	0.0806052	5.15585e-06	NO	locus64	Known	Known	Known	Novel	Known	Known
BMI	Basic_information	rs6567160	18	60161902	C	T	0.1787	0.0735	0.0058	2.704e-36	--	106875	MC4R	MODIFIER	downstream_gene_variant	62333	0.068433	0.00775188	1.06635e-18	44542	0.0802277	0.00889579	1.90502e-19	YES	locus64	Known	Known	Known	Known	Known	Known
BMI	Basic_information	rs8112654	19	45865719	C	A	0.3244	-0.043	0.0064	2.098e-11	++	106875	FOXA3	MODIFIER	intron_variant	62333	-0.0437468	0.00844948	2.24937e-07	44542	-0.0420667	0.00989124	2.10999e-05	YES	locus65	Known	Known	Novel	Novel	Known	Known
BMI	Basic_information	rs11671304	19	47061386	T	C	0.2716	0.0671	0.0098	7.927e-12	++	106875	ZC3H4	MODIFIER	downstream_gene_variant	62333	0.0672922	0.0131358	3.01016e-07	44542	0.0668572	0.0147515	5.83606e-06	YES	locus66	Known	Known	Novel	Novel	Known	Known
BMI	Basic_information	rs12624724	20	17293416	C	T	0.5044	0.0365	0.006	9.5e-10	--	106875	PCSK2	MODIFIER	intron_variant	62333	0.0362493	0.0079915	5.73337e-06	44542	0.0367457	0.00895134	4.04231e-05	YES	locus67	Known	Novel	Novel	Novel	Known	Novel
BMI	Basic_information	rs6014524	20	55820801	T	C	0.1414	-0.0432	0.0065	3.878e-11	--	106875	CBLN4	MODIFIER	intergenic_variant	62333	-0.0438684	0.00866313	4.10979e-07	44542	-0.0424101	0.00998377	2.15774e-05	YES	locus68	Known	Known	Novel	Novel	Known	Known
BMI	Basic_information	rs8132609	21	21378087	A	G	0.4197	0.0246	0.0044	3.345e-08	++	106875	NCAM2	MODIFIER	intron_variant	62333	0.0194321	0.00589814	0.000985576	44542	0.0312839	0.00676489	3.75587e-06	YES	locus69	Novel	Novel	Novel	Novel	Novel	Novel
BMI	Basic_information	rs4817974	21	38937835	G	A	0.5321	-0.0455	0.0074	8.724e-10	++	106875	ETS2	MODIFIER	non_coding_transcript_exon_variant	62333	-0.0527394	0.00990259	1.00496e-07	44542	-0.0361775	0.0111884	0.0012229	YES	locus70	Known	Known	Novel	Novel	Known	Known
BMI	Basic_information	rs762060	22	33555162	T	G	0.2312	0.0519	0.007	1.393e-13	++	106875	LARGE1	MODIFIER	intron_variant	62333	0.0400074	0.00936301	1.92926e-05	44542	0.0671814	0.0106026	2.35337e-10	YES	locus71	Known	Known	Novel	Novel	Known	Known
BMI	Basic_information	rs6001861	22	40283195	T	C	0.5717	0.0274	0.0048	1.264e-08	++	106875	TNRC6B	MODIFIER	intron_variant	62333	0.0209779	0.00637767	0.00100448	44542	0.0358534	0.00733243	1.00988e-06	YES	locus72	Known	Known	Novel	Novel	Known	Known
BMI	Basic_information	rs2489877	23	118780535	T	G	0.4512	0.0334	0.0048	5.647e-12	++	106875	IL13RA1	MODIFIER	intron_variant	62333	0.0295452	0.0064879	5.26635e-06	44542	0.0382332	0.0072904	1.56859e-07	YES	locus73	Known	Known	Novel	Novel	Known	Known
DBP	Basic_information	rs12562421	1	210265135	G	T	0.2661	-0.0425	0.007	1.068e-09	++	77868	ST13P19	MODIFIER	downstream_gene_variant	62107	-0.0411409	0.00789665	1.88925e-07	15761	-0.0475169	0.01488	0.00140637	YES	locus1	Known	Known	Novel	Novel	Known	Known
DBP	Basic_information	rs13009997	2	164119906	T	C	0.3496	-0.0404	0.006	2.091e-11	--	77868	FIGN	MODIFIER	intron_variant&non_coding_transcript_variant	62107	-0.0434595	0.00681928	1.85332e-10	15761	-0.0293679	0.0128746	0.0225439	YES	locus2	Known	Known	Known	Known	Known	Known
DBP	Basic_information	rs864417	2	182345720	A	T	0.5779	0.0354	0.0059	2.633e-09	++	77868	PDE1A	MODIFIER	intron_variant	62107	0.0389646	0.00673074	7.07848e-09	15761	0.0226583	0.0126174	0.072527	YES	locus3	Known	Known	Novel	Novel	Known	Known
DBP	Basic_information	rs10857147	4	80259918	T	A	0.3561	0.0935	0.0093	6.507e-24	--	77868	FGF5	MODIFIER	intergenic_variant	62107	0.105781	0.0105183	8.56643e-24	15761	0.050679	0.019621	0.00979716	YES	locus4	Known	Novel	Known	Novel	Known	Novel
DBP	Basic_information	rs6911035	6	118332542	T	A	0.2924	-0.0343	0.006	1.123e-08	++	77868	SLC35F1	MODIFIER	intergenic_variant	62107	-0.0365723	0.00677976	6.87781e-08	15761	-0.0259602	0.0129048	0.0442537	YES	locus5	Known	Known	Novel	Novel	Known	Known
DBP	Basic_information	rs79237883	10	103181189	C	T	0.2655	-0.0515	0.0059	3.167e-18	++	77868	NT5C2	MODIFIER	5_prime_UTR_variant	62107	-0.0547916	0.00669856	2.84774e-16	15761	-0.0399542	0.0126671	0.0016095	YES	locus6	Known	Known	Novel	Novel	Known	Known
DBP	Basic_information	rs4910498	11	9743956	T	A	0.3732	0.0336	0.0061	4.764e-08	--	77868	SWAP70	MODIFIER	intron_variant	62107	0.0353332	0.00695682	3.79577e-07	15761	0.0272384	0.0131171	0.0378416	YES	locus7	Known	Known	Novel	Novel	Known	Known
DBP	Basic_information	rs12231460	12	20003937	A	G	0.4141	0.04	0.0063	2.012e-10	++	77868	PDE3A	MODIFIER	intron_variant&non_coding_transcript_variant	62107	0.0381237	0.00711853	8.52904e-08	15761	0.0463782	0.0133488	0.00051213	YES	locus8	Known	Known	Novel	Novel	Known	Known
DBP	Basic_information	rs12579302	12	89656726	G	A	0.329	-0.0465	0.0068	8.955e-12	++	77868	ATP2B1	MODIFIER	intron_variant	62107	-0.0508484	0.00770986	4.24522e-11	15761	-0.0308881	0.0145278	0.0334927	YES	locus9	Known	Known	Novel	Novel	Known	Known
DBP	Basic_information	rs11067105	12	109530086	C	G	0.0568	0.0705	0.0116	1.175e-09	++	77868	UBE3B	MODIFIER	intron_variant	62107	0.0697379	0.0130876	9.90034e-08	15761	0.0730938	0.0248792	0.00330385	YES	locus10	Known	Known	Novel	Novel	Known	Known
DBP	Basic_information	rs7162535	15	95615369	C	T	0.2447	-0.0486	0.0079	9.496e-10	++	77868	NR2F2	MODIFIER	intergenic_variant	62107	-0.0459489	0.00898401	3.14543e-07	15761	-0.0581673	0.017027	0.000635082	YES	locus11	Known	Known	Novel	Novel	Known	Known
Height	Basic_information	rs2076601	1	17003958	G	A	0.7178	-0.0404	0.0059	7.259e-12	++	108202	ATP13A2	MODIFIER	downstream_gene_variant	63218	-0.0365264	0.00776775	2.57223e-06	44984	-0.0457524	0.00907078	4.56058e-07	YES	locus1	Known	Known	Novel	Novel	Known	Known
Height	Basic_information	rs565692	1	47449503	T	G	0.3961	0.0331	0.0048	7.652e-12	++	108202	FOXD2	MODIFIER	intergenic_variant	63218	0.0320926	0.00634654	4.2656e-07	44984	0.0345268	0.00747336	3.8376e-06	YES	locus2	Known	Known	Novel	Novel	Known	Known
Height	Basic_information	rs11205734	1	50555295	A	C	0.0955	0.0601	0.0072	7.841e-17	++	108202	FAF1	MODIFIER	intron_variant	63218	0.065148	0.00945156	5.4689e-12	44984	0.0530243	0.0111473	1.96793e-06	YES	locus3	Known	Known	Novel	Novel	Known	Known
Height	Basic_information	rs946197	1	56136636	C	G	0.3671	0.0277	0.0045	1.105e-09	++	108202	PLPP3	MODIFIER	intergenic_variant	63218	0.0264847	0.00595947	8.8245e-06	44984	0.0294521	0.00704383	2.89901e-05	YES	locus4	Known	Known	Novel	Novel	Known	Known
Height	Basic_information	rs11162408	1	78029491	A	G	0.3924	0.0292	0.0048	1.532e-09	++	108202	GIPC2	MODIFIER	upstream_gene_variant	63218	0.0260971	0.00635292	3.99282e-05	44984	0.0335691	0.00746915	6.97782e-06	YES	locus5	Known	Known	Novel	Novel	Known	Known
Height	Basic_information	rs10493816	1	88660157	T	C	0.5104	0.0338	0.0045	9.903e-14	++	108202	PKN2-AS1	MODIFIER	intron_variant&non_coding_transcript_variant	63218	0.0257963	0.00597073	1.55704e-05	44984	0.044831	0.00700151	1.52307e-10	YES	locus6	Known	Known	Novel	Novel	Known	Known
Height	Basic_information	rs6674967	1	118312075	A	G	0.3353	-0.0427	0.0053	1.451e-15	--	108202	SPAG17	MODIFIER	intergenic_variant	63218	-0.0395143	0.00700254	1.67255e-08	44984	-0.0471394	0.00828812	1.28849e-08	YES	locus7	Known	Known	Novel	Novel	Known	Known
Height	Basic_information	rs11801394	1	147322181	T	G	0.2918	-0.0339	0.005	1.399e-11	--	108202	LINC00624	MODIFIER	intron_variant&non_coding_transcript_variant	63218	-0.0395906	0.00655458	1.53982e-09	44984	-0.0258112	0.00777376	0.000899208	YES	locus8	Known	Novel	Novel	Novel	Known	Novel
Height	Basic_information	rs12059356	1	170816445	G	A	0.4707	0.0301	0.0046	7.232e-11	--	108202	MROH9	MODIFIER	intron_variant&non_coding_transcript_variant	63218	0.0320816	0.00609078	1.38487e-07	44984	0.0275131	0.00711589	0.000110441	YES	locus9	Known	Known	Novel	Novel	Known	Known
Height	Basic_information	rs10911341	1	172232490	T	G	0.2693	0.039	0.0053	1.817e-13	++	108202	DNM3	MODIFIER	intron_variant	63218	0.0407555	0.00695754	4.69213e-09	44984	0.0366239	0.00818358	7.6308e-06	YES	locus10	Known	Known	Novel	Novel	Known	Known
Height	Basic_information	rs12406916	1	176900921	A	T	0.7909	0.0434	0.0056	1.168e-14	++	108202	ASTN1	MODIFIER	intron_variant	63218	0.0480438	0.00739091	8.01124e-11	44984	0.0370217	0.00866083	1.9147e-05	YES	locus11	Known	Known	Novel	Novel	Known	Known
Height	Basic_information	rs1952257	1	184065661	T	C	0.6025	0.0484	0.0059	1.68e-16	++	108202	TSEN15	MODIFIER	intron_variant	63218	0.0504198	0.00772211	6.60846e-11	44984	0.0456632	0.00904713	4.48208e-07	YES	locus12	Known	Known	Novel	Novel	Known	Known
Height	Basic_information	rs4846481	1	218425142	T	C	0.695	0.0466	0.0057	3.164e-16	++	108202	TGFB2	MODIFIER	intron_variant	63218	0.0428629	0.00748599	1.02977e-08	44984	0.0518888	0.00883133	4.21473e-09	YES	locus13	Known	Known	Novel	Novel	Known	Known
Height	Basic_information	rs7549565	1	227492013	T	G	0.059	-0.0669	0.0102	5.107e-11	--	108202	ZNF678	MODIFIER	intron_variant&non_coding_transcript_variant	63218	-0.0771062	0.0133528	7.71685e-09	44984	-0.0527231	0.0157658	0.000825392	YES	locus14	Known	Known	Novel	Novel	Known	Known
Height	Basic_information	rs1056074	2	24830959	C	T	0.2505	-0.0368	0.0052	1.403e-12	++	108202	ADCY3	MODIFIER	intron_variant	63218	-0.0341217	0.00682129	5.66696e-07	44984	-0.0405519	0.00802578	4.35592e-07	YES	locus15	Known	Known	Novel	Novel	Known	Known
Height	Basic_information	rs1260326	2	27508073	C	T	0.4796	0.0376	0.0054	4.085e-12	--	108202	GCKR	MODERATE	missense_variant&splice_region_variant	63218	0.0421862	0.00712088	3.13625e-09	44984	0.0311967	0.00834057	0.000183755	YES	locus16	Known	Known	Novel	Novel	Known	Known
Height	Basic_information	rs62146734	2	33229399	A	G	0.3163	0.0483	0.006	9.48e-16	++	108202	LTBP1	MODIFIER	intron_variant	63218	0.0552218	0.00786256	2.16571e-12	44984	0.0384828	0.00930742	3.55509e-05	YES	locus17	Known	Known	Novel	Novel	Known	Known
Height	Basic_information	rs3769534	2	33260898	A	C	0.1674	-0.0656	0.0082	1.591e-15	--	108202	LTBP1	MODIFIER	intron_variant	63218	-0.0774579	0.010771	6.41653e-13	44984	-0.0489021	0.0127419	0.000124094	NO	locus17	Known	Known	Novel	Novel	Known	Known
Height	Basic_information	rs3755206	2	36456285	G	T	0.1815	-0.0558	0.0097	7.916e-09	++	108202	CRIM1	MODIFIER	intron_variant	63218	-0.0686492	0.0127398	7.10248e-08	44984	-0.0382993	0.014831	0.00981228	YES	locus18	Known	Known	Novel	Novel	Known	Known
Height	Basic_information	rs7589518	2	37768279	T	A	0.453	0.0651	0.0088	1.136e-13	--	108202	CDC42EP3	MODIFIER	intergenic_variant	63218	0.0747031	0.0115662	1.05584e-10	44984	0.0521151	0.0134459	0.000106233	YES	locus19	Known	Known	Novel	Novel	Known	Known
Height	Basic_information	rs3791675	2	55884174	T	C	0.7556	-0.0763	0.0058	4.438e-39	--	108202	EFEMP1	MODIFIER	intron_variant	63218	-0.0693833	0.00764103	1.08218e-19	44984	-0.0859446	0.00903316	1.82852e-21	YES	locus20	Known	Known	Novel	Novel	Known	Known
Height	Basic_information	rs8179804	2	65859849	A	G	0.2991	-0.0312	0.0054	8.264e-09	--	108202	LINC02934	MODIFIER	intron_variant&non_coding_transcript_variant	63218	-0.032312	0.00710934	5.49338e-06	44984	-0.0297083	0.0083657	0.000383469	YES	locus21	Known	Known	Novel	Novel	Known	Known
Height	Basic_information	rs2670737	2	71318669	T	C	0.324	-0.0436	0.0046	4.252e-21	--	108202	ZNF638	MODIFIER	intron_variant	63218	-0.0407961	0.0060698	1.80302e-11	44984	-0.0474688	0.00714108	2.98538e-11	YES	locus22	Known	Known	Novel	Novel	Known	Known
Height	Basic_information	rs796719830	2	71412969	G	T	0.4295	0.0717	0.0107	2.417e-11	--	108202	ZNF638	MODIFIER	intron_variant	63218	0.0691664	0.0141267	9.77327e-07	44984	0.0751074	0.016507	5.36364e-06	NO	locus22	Known	Known	Novel	Novel	Known	Known
Height	Basic_information	rs7593335	2	88578615	G	A	0.5012	-0.0378	0.0046	2.368e-16	++	108202	EIF2AK3	MODIFIER	intron_variant	63218	-0.0389168	0.0060549	1.29864e-10	44984	-0.0363576	0.00712559	3.3539e-07	YES	locus23	Known	Known	Novel	Novel	Known	Known
Height	Basic_information	rs71424363	2	120851419	A	G	0.1178	-0.0779	0.0109	7.261e-13	--	108202	GLI2	MODIFIER	intron_variant	63218	-0.0905504	0.0143871	3.09649e-10	44984	-0.0612183	0.016572	0.000220689	YES	locus24	Known	Known	Novel	Novel	Known	Known
Height	Basic_information	rs3795987	2	219184272	C	T	0.4458	-0.0592	0.0065	7.683e-20	++	108202	RETREG2	MODIFIER	3_prime_UTR_variant	63218	-0.0717253	0.00855147	4.96707e-17	44984	-0.0421039	0.00995944	2.36265e-05	YES	locus25	Known	Known	Novel	Novel	Known	Known
Height	Basic_information	rs78441821	2	219258173	G	T	0.1106	-0.0659	0.0078	4.553e-17	++	108202	TUBA4A	MODIFIER	upstream_gene_variant	63218	-0.0705086	0.0102326	5.55648e-12	44984	-0.0592812	0.012219	1.22493e-06	NO	locus25	Known	Known	Novel	Novel	Known	Known
Height	Basic_information	rs141087420	2	232170380	G	C	0.0372	-0.2066	0.0287	6.389e-13	++	108202	DIS3L2	MODIFIER	intron_variant	63218	-0.233831	0.0378298	6.36444e-10	44984	-0.16954	0.0441599	0.000123418	NO	locus26	Known	Known	Known	Novel	Known	Known
Height	Basic_information	rs78962489	2	232174972	A	G	0.0885	-0.1773	0.015	2.045e-32	--	108202	DIS3L2	MODIFIER	intron_variant	63218	-0.199566	0.0198215	7.64188e-24	44984	-0.147902	0.0228	8.7579e-11	NO	locus26	Known	Known	Known	Novel	Known	Known
Height	Basic_information	rs202049512	2	232179966	C	G	0.0752	-0.288	0.0221	1.128e-38	--	108202	DIS3L2	MODIFIER	intron_variant	63218	-0.341771	0.0295742	6.8533e-31	44984	-0.21945	0.0334173	5.1357e-11	NO	locus26	Known	Known	Known	Novel	Known	Known
Height	Basic_information	rs77060225	2	232196106	C	T	0.4739	-0.0773	0.0046	1.611e-62	++	108202	DIS3L2	MODIFIER	intron_variant	63218	-0.0840461	0.00608934	2.47286e-43	44984	-0.0680706	0.00714055	1.52862e-21	YES	locus26	Known	Known	Known	Novel	Known	Known
Height	Basic_information	rs143054885	2	232336885	T	C	0.0724	0.1175	0.0135	2.617e-18	++	108202	DIS3L2	MODIFIER	3_prime_UTR_variant	63218	0.126062	0.0173849	4.12952e-13	44984	0.104723	0.0212963	8.7694e-07	NO	locus26	Known	Known	Known	Novel	Known	Known
Height	Basic_information	rs144508525	2	241393180	T	C	0.163	0.0539	0.0089	1.247e-09	++	108202	FARP2	MODIFIER	intron_variant	63218	0.0573602	0.0116407	8.32684e-07	44984	0.0490379	0.0136915	0.000341452	YES	locus27	Known	Known	Novel	Novel	Known	Known
Height	Basic_information	rs59368665	3	10160208	A	G	0.6315	-0.0467	0.008	4.724e-09	--	108202	IRAK2	MODIFIER	upstream_gene_variant	63218	-0.0572286	0.0105828	6.38352e-08	44984	-0.0329029	0.0121475	0.00675647	YES	locus28	Known	Known	Novel	Novel	Known	Known
Height	Basic_information	rs4858889	3	47438867	G	A	0.1327	0.04	0.0068	3.293e-09	--	108202	SCAP	MODIFIER	intron_variant	63218	0.0422371	0.00885653	1.8511e-06	44984	0.0367769	0.0104365	0.000425285	YES	locus29	Known	Known	Novel	Novel	Known	Known
Height	Basic_information	rs4677150	3	72344831	G	C	0.6243	-0.0683	0.009	2.692e-14	++	108202	RYBP	MODIFIER	intergenic_variant	63218	-0.0826657	0.0118219	2.69898e-12	44984	-0.048797	0.0137856	0.000400581	YES	locus30	Known	Known	Novel	Novel	Known	Known
Height	Basic_information	rs1513307	3	99549032	A	C	0.5213	-0.0274	0.0046	2.518e-09	--	108202	COL8A1	MODIFIER	regulatory_region_variant	63218	-0.0305929	0.0060334	3.96588e-07	44984	-0.0230247	0.00711505	0.00121191	YES	locus31	Known	Known	Novel	Novel	Known	Known
Height	Basic_information	rs4073154	3	129316642	G	A	0.6692	0.0512	0.0071	5.525e-13	--	108202	H1-10	MODIFIER	upstream_gene_variant	63218	0.0521631	0.00931019	2.10926e-08	44984	0.0498373	0.0109688	5.53172e-06	YES	locus32	Known	Known	Novel	Novel	Known	Known
Height	Basic_information	rs4682668	3	134229498	T	A	0.4469	-0.0313	0.0044	1.842e-12	++	108202	RYK	MODIFIER	intron_variant	63218	-0.0271178	0.00582463	3.22864e-06	44984	-0.037116	0.00686829	6.51823e-08	NO	locus33	Known	Known	Novel	Novel	Known	Known
Height	Basic_information	rs9838834	3	134488235	A	G	0.819	0.0442	0.0057	7.668e-15	++	108202	ANAPC13	MODIFIER	upstream_gene_variant	63218	0.0434398	0.00746597	5.9421e-09	44984	0.0452409	0.00877352	2.51571e-07	YES	locus33	Known	Known	Novel	Novel	Known	Known
Height	Basic_information	rs55715186	3	141426560	C	T	0.3317	0.0824	0.0056	3.521e-48	--	108202	ZBTB38	MODIFIER	intron_variant	63218	0.0922815	0.00741774	1.57217e-35	44984	0.0687294	0.00871637	3.14268e-15	YES	locus34	Known	Known	Known	Known	Known	Known
Height	Basic_information	rs9849775	3	141549957	C	T	0.2932	-0.0809	0.0095	1.157e-17	++	108202	RASA2	MODIFIER	intron_variant	63218	-0.0982315	0.0124235	2.63815e-15	44984	-0.0570283	0.0145608	8.98214e-05	NO	locus34	Known	Known	Known	Novel	Known	Known
Height	Basic_information	rs57526162	3	141561641	A	G	0.1481	-0.131	0.0155	3.458e-17	--	108202	RASA2	MODIFIER	intron_variant	63218	-0.155558	0.0202996	1.81426e-14	44984	-0.0962738	0.0241677	6.78891e-05	NO	locus34	Known	Known	Known	Novel	Known	Known
Height	Basic_information	rs75074446	3	149670439	T	C	0.12	-0.0505	0.0075	2.025e-11	--	108202	WWTR1	MODIFIER	intron_variant	63218	-0.0539189	0.00986784	4.65254e-08	44984	-0.0456441	0.0116372	8.77243e-05	YES	locus35	Known	Known	Novel	Novel	Known	Known
Height	Basic_information	rs62295987	3	169670882	T	C	0.4649	-0.0322	0.0056	1.148e-08	--	108202	MECOM	MODIFIER	intergenic_variant	63218	-0.0274219	0.00742878	0.000223105	44984	-0.0388291	0.0086949	7.97958e-06	YES	locus36	Known	Known	Novel	Novel	Known	Known
Height	Basic_information	rs1039027	3	172247319	G	A	0.4977	0.0478	0.0052	6.84e-20	--	108202	FNDC3B	MODIFIER	intron_variant	63218	0.0484933	0.00686003	1.56099e-12	44984	0.046891	0.00811215	7.45487e-09	YES	locus37	Known	Known	Novel	Novel	Known	Known
Height	Basic_information	rs6445061	3	172470210	G	A	0.216	-0.0489	0.008	1.075e-09	++	108202	GHSR	MODIFIER	intergenic_variant	63218	-0.0474611	0.0106248	7.93286e-06	44984	-0.0508072	0.0122253	3.23996e-05	NO	locus37	Known	Known	Novel	Novel	Known	Known
Height	Basic_information	rs1862905	3	185957819	A	G	0.3732	0.0452	0.0082	3.802e-08	++	108202	NMRAL2P	MODIFIER	upstream_gene_variant	63218	0.0438256	0.0107669	4.69299e-05	44984	0.0470257	0.0126972	0.000212545	YES	locus38	Known	Known	Novel	Novel	Known	Known
Height	Basic_information	rs6800152	3	187708393	C	T	0.2308	0.0451	0.0063	8.87e-13	--	108202	RTP2	MODIFIER	intron_variant&non_coding_transcript_variant	63218	0.0505583	0.00829211	1.07969e-09	44984	0.037564	0.00971888	0.000111063	YES	locus39	Known	Known	Novel	Novel	Known	Known
Height	Basic_information	rs117225746	4	1646015	G	A	0.1193	-0.0656	0.0118	2.717e-08	++	108202	FAM53A	MODIFIER	intron_variant	63218	-0.0653236	0.015706	3.19441e-05	44984	-0.0660354	0.017905	0.000225944	YES	locus40	Known	Known	Novel	Novel	Known	Known
Height	Basic_information	rs28498086	4	10481742	C	G	0.5281	0.0262	0.0045	6.018e-09	++	108202	CLNK	MODIFIER	downstream_gene_variant	63218	0.0293985	0.00591311	6.63514e-07	44984	0.0218053	0.00696496	0.00174381	YES	locus41	Known	Known	Novel	Novel	Known	Known
Height	Basic_information	rs113476736	4	17862651	C	T	0.2674	-0.0846	0.0051	6.475e-61	++	108202	LCORL	MODIFIER	intron_variant	63218	-0.0913537	0.00677484	1.93642e-41	44984	-0.0755343	0.00789191	1.05779e-21	YES	locus42	Known	Known	Novel	Novel	Known	Known
Height	Basic_information	rs146551900	4	18035427	T	C	0.1353	-0.0901	0.0085	1.789e-26	--	108202	LCORL	MODIFIER	intergenic_variant	63218	-0.101233	0.0111173	8.55461e-20	44984	-0.0747109	0.0130349	9.94855e-09	NO	locus42	Known	Known	Novel	Novel	Known	Known
Height	Basic_information	rs7658601	4	56915181	T	C	0.3868	0.044	0.005	2.662e-18	++	108202	REST	MODIFIER	intron_variant	63218	0.0428296	0.00663822	1.10403e-10	44984	0.0456736	0.00776754	4.10129e-09	YES	locus43	Known	Known	Novel	Novel	Known	Known
Height	Basic_information	rs35100429	4	72616627	C	A	0.5418	0.0418	0.0047	8.116e-19	--	108202	ADAMTS3	MODIFIER	intergenic_variant	63218	0.0408294	0.00617614	3.82208e-11	44984	0.043077	0.00729975	3.60952e-09	YES	locus44	Known	Known	Novel	Novel	Known	Known
Height	Basic_information	rs62302280	4	81223364	A	T	0.1637	0.0608	0.006	9.498e-24	++	108202	PRKG2	MODIFIER	intergenic_variant	63218	0.0632983	0.00796583	1.92265e-15	44984	0.0573135	0.00929343	6.95521e-10	YES	locus45	Known	Known	Novel	Novel	Known	Known
Height	Basic_information	rs72908710	4	99592874	C	T	0.4427	0.0248	0.0044	1.964e-08	--	108202	MTTP	MODIFIER	intron_variant	63218	0.028548	0.00580184	8.63217e-07	44984	0.0196739	0.00682944	0.00396725	YES	locus46	Known	Known	Novel	Novel	Known	Known
Height	Basic_information	rs6537305	4	144669909	G	A	0.2196	0.0691	0.0056	1.675e-34	--	108202	HHIP	MODIFIER	intron_variant	63218	0.0672779	0.00741606	1.1695e-19	44984	0.0716538	0.00869475	1.70687e-16	YES	locus47	Known	Known	Novel	Novel	Known	Known
Height	Basic_information	rs12655026	5	32833497	T	C	0.4465	-0.0356	0.0065	4.608e-08	--	108202	NPR3	MODIFIER	regulatory_region_variant	63218	-0.0379528	0.00858844	9.91311e-06	44984	-0.032394	0.009985	0.00117752	YES	locus48	Known	Known	Novel	Novel	Known	Known
Height	Basic_information	rs268705	5	33399788	G	A	0.5544	0.0285	0.0048	4.309e-09	--	108202	TARS1	MODIFIER	intergenic_variant	63218	0.0242524	0.00639536	0.000149324	44984	0.0341962	0.00743999	4.3012e-06	YES	locus49	Known	Known	Novel	Novel	Known	Known
Height	Basic_information	rs4146624	5	42690532	A	G	0.1658	0.052	0.0057	8.654e-20	++	108202	GHR	MODIFIER	intron_variant	63218	0.0503509	0.00747886	1.6684e-11	44984	0.0541799	0.00882654	8.34142e-10	YES	locus50	Known	Known	Known	Known	Known	Known
Height	Basic_information	rs16890200	5	59799847	T	C	0.1433	-0.042	0.0067	2.901e-10	--	108202	PDE4D	MODIFIER	intron_variant	63218	-0.0313202	0.00878044	0.000361036	44984	-0.0565342	0.0102347	3.31795e-08	YES	locus51	Known	Known	Novel	Novel	Known	Known
Height	Basic_information	rs16893764	5	65387401	C	A	0.1159	0.047	0.0072	7.312e-11	--	108202	ADAMTS6	MODIFIER	intron_variant	63218	0.0547129	0.00941295	6.15432e-09	44984	0.0360243	0.0112392	0.00134949	YES	locus52	Known	Known	Novel	Novel	Known	Known
Height	Basic_information	rs2278225	5	78487278	A	G	0.2518	0.037	0.0055	2.174e-11	++	108202	LHFPL2	MODIFIER	3_prime_UTR_variant	63218	0.0342775	0.00722882	2.11846e-06	44984	0.0407274	0.00855673	1.93888e-06	YES	locus53	Known	Known	Novel	Novel	Known	Known
Height	Basic_information	rs4916665	5	89036354	T	C	0.4317	-0.0308	0.0048	2.103e-10	--	108202	MEF2C-AS1	MODIFIER	intron_variant&non_coding_transcript_variant	63218	-0.0332158	0.00634915	1.68109e-07	44984	-0.0273581	0.00748603	0.000257626	YES	locus54	Known	Known	Novel	Novel	Known	Known
Height	Basic_information	rs1019764	5	123336720	C	T	0.5642	-0.0268	0.0047	1.742e-08	++	108202	CEP120	MODIFIER	intergenic_variant	63218	-0.0254945	0.006238	4.37049e-05	44984	-0.0285006	0.00732046	9.88963e-05	YES	locus55	Known	Known	Novel	Novel	Known	Known
Height	Basic_information	rs4976261	5	135038418	C	G	0.3236	-0.0365	0.0066	2.943e-08	--	108202	PITX1	MODIFIER	upstream_gene_variant	63218	-0.0416812	0.00861648	1.31559e-06	44984	-0.0292711	0.0102177	0.0041733	YES	locus56	Known	Known	Novel	Novel	Known	Known
Height	Basic_information	rs6866244	5	171412319	G	A	0.4808	-0.0338	0.0056	1.48e-09	++	108202	NPM1	MODIFIER	downstream_gene_variant	63218	-0.0324561	0.00732706	9.43974e-06	44984	-0.0356232	0.00863539	3.70322e-05	NO	locus57	Known	Known	Novel	Novel	Known	Known
Height	Basic_information	rs249513	5	171769565	A	G	0.5823	0.0501	0.007	6.329e-13	++	108202	SMIM23	MODIFIER	upstream_gene_variant	63218	0.0402187	0.00918487	1.19333e-05	44984	0.0633618	0.0106689	2.86946e-09	YES	locus57	Known	Known	Novel	Novel	Known	Known
Height	Basic_information	rs7708357	5	177104771	G	A	0.948	0.0934	0.0156	2.031e-09	--	108202	FGFR4	MODIFIER	intergenic_variant	63218	0.10538	0.0204929	2.71438e-07	44984	0.0769381	0.0239562	0.0013199	YES	locus58	Known	Known	Novel	Novel	Known	Known
Height	Basic_information	rs7769495	6	7712469	G	C	0.2401	0.0494	0.0071	3.906e-12	--	108202	BMP6	MODIFIER	intergenic_variant	63218	0.0331593	0.00933755	0.000383513	44984	0.0719405	0.0109983	6.10942e-11	YES	locus59	Known	Known	Novel	Novel	Known	Known
Height	Basic_information	rs7766641	6	26183874	A	G	0.7387	-0.0731	0.0056	2.765e-39	--	108202	H2BC6	MODERATE	missense_variant	63218	-0.071179	0.00730462	1.9494e-22	44984	-0.0757997	0.00862858	1.56747e-18	YES	locus60	Known	Known	Novel	Novel	Known	Known
Height	Basic_information	rs1759634	6	34191195	T	A	0.5893	-0.0588	0.0068	5.367e-18	++	108202	KRT18P9	MODIFIER	downstream_gene_variant	63218	-0.0690845	0.00894522	1.13553e-14	44984	-0.0447008	0.0104692	1.95686e-05	NO	locus61	Known	Known	Novel	Novel	Known	Known
Height	Basic_information	rs7753987	6	34252903	A	C	0.102	0.099	0.0073	1.713e-41	++	108202	SMIM29	MODIFIER	upstream_gene_variant	63218	0.103765	0.00959005	2.76439e-27	44984	0.0921799	0.011381	5.5195e-16	YES	locus61	Known	Known	Novel	Novel	Known	Known
Height	Basic_information	rs2279087	6	43331320	G	T	0.3129	-0.0362	0.0056	1.44e-10	++	108202	ZNF318	MODIFIER	downstream_gene_variant	63218	-0.0303114	0.00739028	4.1045e-05	44984	-0.0444808	0.00875459	3.75742e-07	YES	locus62	Known	Known	Novel	Novel	Known	Known
Height	Basic_information	rs12209223	6	75454873	A	C	0.0823	0.0605	0.0088	6.089e-12	++	108202	FILIP1	MODIFIER	intron_variant	63218	0.0736189	0.0116455	2.5872e-10	44984	0.0430549	0.0134175	0.00133263	YES	locus63	Known	Known	Novel	Novel	Known	Known
Height	Basic_information	rs143619261	6	80650793	G	A	0.1416	0.0476	0.0073	8.846e-11	--	108202	BCKDHB	MODIFIER	intergenic_variant	63218	0.0424115	0.00959674	9.89897e-06	44984	0.0547555	0.0113633	1.44551e-06	YES	locus64	Known	Known	Novel	Novel	Known	Known
Height	Basic_information	rs6920962	6	109403287	T	A	0.5068	-0.0264	0.0043	9.285e-10	++	108202	PPIL6	MODIFIER	intron_variant	63218	-0.0306855	0.00565899	5.87936e-08	44984	-0.0205257	0.00669083	0.00215685	YES	locus65	Known	Known	Novel	Novel	Known	Known
Height	Basic_information	rs1415701	6	130024690	A	G	0.4293	-0.0666	0.0066	7.39e-24	--	108202	L3MBTL3	MODIFIER	intron_variant	63218	-0.066682	0.00870696	1.88148e-14	44984	-0.0664039	0.0101523	6.12068e-11	YES	locus66	Known	Known	Novel	Novel	Known	Known
Height	Basic_information	rs3822859	6	130885569	T	A	0.2703	0.027	0.0049	3.049e-08	--	108202	EPB41L2	MODIFIER	intron_variant	63218	0.0234106	0.00639399	0.0002509	44984	0.0318276	0.00750187	2.20928e-05	YES	locus67	Known	Known	Novel	Novel	Known	Known
Height	Basic_information	rs211593	6	133415080	G	A	0.1385	-0.0474	0.0075	2.427e-10	++	108202	EYA4	MODIFIER	intron_variant	63218	-0.0459976	0.00981678	2.79126e-06	44984	-0.0493359	0.0115702	2.00757e-05	YES	locus68	Known	Known	Novel	Novel	Known	Known
Height	Basic_information	rs1418201	6	142326919	T	A	0.3676	-0.0457	0.0049	1.622e-20	++	108202	ADGRG6	MODIFIER	intron_variant	63218	-0.0398986	0.00646979	6.9637e-10	44984	-0.0537292	0.00759107	1.46319e-12	YES	locus69	Known	Known	Known	Known	Known	Known
Height	Basic_information	rs3844509	6	151819329	G	A	0.2791	0.0603	0.0067	3.038e-19	--	108202	ESR1	MODIFIER	intron_variant	63218	0.0680622	0.00882433	1.22885e-14	44984	0.0495392	0.0103815	1.8252e-06	YES	locus70	Known	Known	Novel	Novel	Known	Known
Height	Basic_information	rs300111	6	165942199	A	G	0.3794	-0.0361	0.0059	7.347e-10	--	108202	PDE10A	MODIFIER	intron_variant	63218	-0.0356528	0.00772849	3.96579e-06	44984	-0.0366574	0.00898311	4.48993e-05	YES	locus71	Known	Known	Novel	Novel	Known	Known
Height	Basic_information	rs798502	7	2750246	C	A	0.2806	-0.0556	0.0063	1.703e-18	++	108202	GNA12	MODIFIER	intron_variant	63218	-0.0551107	0.00827661	2.76439e-11	44984	-0.0561711	0.00982621	1.0877e-08	YES	locus72	Known	Known	Novel	Novel	Known	Known
Height	Basic_information	rs10259495	7	18686060	G	C	0.3182	-0.0356	0.0061	4.161e-09	++	108202	HDAC9	MODIFIER	intron_variant	63218	-0.032985	0.0079485	3.32713e-05	44984	-0.0392227	0.00935355	2.74865e-05	YES	locus73	Known	Known	Novel	Novel	Known	Known
Height	Basic_information	rs185053690	7	32868716	T	G	0.0225	-0.1731	0.0296	4.75e-09	--	108202	KBTBD2	MODIFIER	3_prime_UTR_variant	63218	-0.214452	0.040442	1.14093e-07	44984	-0.125673	0.0433241	0.00372246	YES	locus74	Known	Known	Novel	Novel	Known	Known
Height	Basic_information	rs1525832	7	46030012	G	A	0.5349	0.0413	0.0046	6.167e-19	--	108202	IGFBP3	MODIFIER	intergenic_variant	63218	0.0408781	0.00606344	1.56495e-11	44984	0.041863	0.00722486	6.86057e-09	YES	locus75	Known	Known	Novel	Novel	Known	Known
Height	Basic_information	rs55642644	7	50811041	T	G	0.1365	-0.0457	0.0081	1.545e-08	--	108202	GRB10	MODIFIER	intergenic_variant	63218	-0.052595	0.0105655	6.42481e-07	44984	-0.0359519	0.0125182	0.00407934	YES	locus76	Known	Known	Novel	Novel	Known	Known
Height	Basic_information	rs1972508	7	92692270	A	G	0.5618	0.0548	0.0062	1.288e-18	++	108202	CDK6	MODIFIER	intron_variant	63218	0.054365	0.00816094	2.70832e-11	44984	0.0553153	0.00960192	8.36893e-09	YES	locus77	Known	Known	Novel	Novel	Known	Known
Height	Basic_information	rs13250356	8	23502318	T	G	0.42	-0.0322	0.0057	1.473e-08	--	108202	SLC25A37	MODIFIER	regulatory_region_variant	63218	-0.0316544	0.00746445	2.22833e-05	44984	-0.0330372	0.00879196	0.00017151	YES	locus78	Known	Known	Novel	Novel	Known	Known
Height	Basic_information	rs4871945	8	25521765	T	C	0.6292	0.0298	0.0048	5.606e-10	++	108202	CDCA2	MODIFIER	intergenic_variant	63218	0.0282632	0.00631817	7.70176e-06	44984	0.0319575	0.00741249	1.62297e-05	YES	locus79	Known	Known	Novel	Novel	Known	Known
Height	Basic_information	rs17384485	8	27703134	T	C	0.4147	-0.0317	0.0058	4.31e-08	--	108202	ESCO2	MODIFIER	non_coding_transcript_exon_variant	63218	-0.0242606	0.00764152	0.0014992	44984	-0.0417622	0.0088717	2.50957e-06	YES	locus80	Known	Known	Novel	Novel	Known	Known
Height	Basic_information	rs11985751	8	56224880	A	G	0.0799	-0.0946	0.0092	5.173e-25	--	108202	CHCHD7	MODIFIER	downstream_gene_variant	63218	-0.102619	0.0119833	1.09522e-17	44984	-0.0833371	0.0141994	4.38228e-09	YES	locus81	Known	Known	Novel	Novel	Known	Known
Height	Basic_information	rs10095813	8	77126826	T	C	0.4784	0.0321	0.0048	1.377e-11	++	108202	PEX2	MODIFIER	intergenic_variant	63218	0.0362608	0.00624162	6.26498e-09	44984	0.0264307	0.00733235	0.00031255	YES	locus82	Known	Known	Novel	Novel	Known	Known
Height	Basic_information	rs13252528	8	116493032	G	A	0.4458	-0.0326	0.0051	1.375e-10	++	108202	EIF3H	MODIFIER	regulatory_region_variant	63218	-0.0444332	0.00665671	2.47343e-11	44984	-0.0161153	0.00784214	0.0398832	YES	locus83	Known	Known	Novel	Novel	Known	Known
Height	Basic_information	rs10113419	8	119993982	C	A	0.5601	0.0293	0.0049	2.77e-09	--	108202	DEPTOR	MODIFIER	intron_variant	63218	0.0266538	0.00647346	3.83169e-05	44984	0.0330288	0.00761902	1.4573e-05	YES	locus84	Known	Known	Novel	Novel	Known	Known
Height	Basic_information	rs12675643	8	128153446	A	T	0.3632	0.0408	0.005	5.963e-16	++	108202	PVT1	MODIFIER	intron_variant&non_coding_transcript_variant	63218	0.045335	0.00662686	7.85959e-12	44984	0.0345564	0.00777344	8.77122e-06	YES	locus85	Known	Known	Novel	Novel	Known	Known
Height	Basic_information	rs10956490	8	129718998	C	A	0.6831	-0.0477	0.0052	5.509e-20	++	108202	GSDMC	MODIFIER	intron_variant&non_coding_transcript_variant	63218	-0.0391675	0.00683261	9.89943e-09	44984	-0.05953	0.00805311	1.44444e-13	YES	locus86	Known	Known	Novel	Novel	Known	Known
Height	Basic_information	rs7819072	8	134662259	C	T	0.6626	-0.0272	0.0049	3.79e-08	++	108202	ZFAT	MODIFIER	intron_variant	63218	-0.028194	0.00647447	1.33288e-05	44984	-0.0258282	0.00766758	0.000755805	YES	locus87	Known	Known	Novel	Novel	Known	Known
Height	Basic_information	rs2450771	8	143328628	G	A	0.7356	-0.0374	0.0057	6.948e-11	++	108202	TOP1MT	MODIFIER	intron_variant	63218	-0.0369099	0.00752547	9.3588e-07	44984	-0.0381063	0.00886228	1.70931e-05	YES	locus88	Known	Known	Known	Known	Known	Known
Height	Basic_information	rs10756779	9	16691713	A	G	0.3286	-0.0417	0.0067	5.868e-10	--	108202	BNC2	MODIFIER	intron_variant	63218	-0.0551739	0.00891664	6.10323e-10	44984	-0.0238205	0.0102459	0.0200784	YES	locus89	Known	Known	Novel	Novel	Known	Known
Height	Basic_information	rs12348060	9	94819182	G	T	0.07	-0.0545	0.0082	3.682e-11	++	108202	AOPEP	MODIFIER	intron_variant	63218	-0.0526375	0.010736	9.44257e-07	44984	-0.0572755	0.0128671	8.53454e-06	YES	locus90	Known	Known	Novel	Novel	Known	Known
Height	Basic_information	rs28442014	9	95472281	T	C	0.1058	0.0497	0.0085	5.089e-09	++	108202	PTCH1	MODIFIER	intron_variant	63218	0.0559016	0.0112148	6.20798e-07	44984	0.0413148	0.0130471	0.00154238	YES	locus91	Known	Known	Novel	Novel	Known	Known
Height	Basic_information	rs1989183	9	111073015	C	T	0.3941	-0.0411	0.007	4.091e-09	++	108202	LPAR1	MODIFIER	intergenic_variant	63218	-0.0494904	0.00923802	8.44987e-08	44984	-0.0298921	0.0107022	0.00522084	YES	locus92	Known	Known	Novel	Novel	Known	Known
Height	Basic_information	rs1006008	9	115634787	A	C	0.3497	0.0288	0.0046	5.688e-10	++	108202	TNC	MODIFIER	intron_variant&non_coding_transcript_variant	63218	0.0238722	0.00608981	8.85401e-05	44984	0.0357331	0.00719844	6.90558e-07	YES	locus93	Known	Known	Novel	Novel	Known	Known
Height	Basic_information	rs3758333	9	123262282	C	T	0.6825	0.0362	0.005	6.506e-13	--	108202	STRBP	MODIFIER	intron_variant	63218	0.0382317	0.00661431	7.46328e-09	44984	0.033425	0.00777119	1.69922e-05	YES	locus94	Known	Known	Novel	Novel	Known	Known
Height	Basic_information	rs10901208	9	130587253	C	T	0.4587	-0.0352	0.0063	2.693e-08	++	108202	FUBP3	MODIFIER	intron_variant	63218	-0.0313195	0.00836082	0.000179688	44984	-0.0404381	0.00969657	3.04131e-05	YES	locus95	Known	Known	Novel	Novel	Known	Known
Height	Basic_information	rs62576045	9	133522244	A	G	0.2352	-0.0577	0.0102	1.44e-08	--	108202	MYMK	MODIFIER	intron_variant	63218	-0.0577542	0.0134382	1.7252e-05	44984	-0.057609	0.0155858	0.000218806	YES	locus96	Known	Known	Novel	Novel	Known	Known
Height	Basic_information	rs10858247	9	136215384	C	T	0.1546	-0.0706	0.0105	1.82e-11	++	108202	QSOX2	MODIFIER	intron_variant	63218	-0.069502	0.0139064	5.79749e-07	44984	-0.0719729	0.0160174	7.00874e-06	NO	locus97	Known	Known	Novel	Novel	Known	Known
Height	Basic_information	rs12380852	9	136226827	C	T	0.1919	0.0636	0.0091	2.99e-12	--	108202	QSOX2	MODERATE	missense_variant	63218	0.0655842	0.0119713	4.29111e-08	44984	0.0608007	0.0140416	1.49077e-05	YES	locus97	Known	Known	Novel	Novel	Known	Known
Height	Basic_information	rs77429265	10	5364641	G	A	0.1053	-0.061	0.0104	4.362e-09	++	108202	UCN3	MODIFIER	upstream_gene_variant	63218	-0.0584706	0.0138057	2.28302e-05	44984	-0.0644083	0.0158094	4.6203e-05	YES	locus98	Known	Known	Novel	Novel	Known	Known
Height	Basic_information	rs35954730	10	12901111	A	G	0.179	-0.0648	0.0099	6.48e-11	--	108202	CCDC3	MODIFIER	intron_variant	63218	-0.0760489	0.0131539	7.40508e-09	44984	-0.0499299	0.015091	0.00093767	YES	locus99	Known	Known	Novel	Novel	Known	Known
Height	Basic_information	rs10821625	10	59979702	T	C	0.2662	0.0316	0.0054	6.185e-09	++	108202	CCDC6	MODIFIER	intergenic_variant	63218	0.0333394	0.00710828	2.72917e-06	44984	0.0290781	0.00841975	0.000553261	YES	locus100	Known	Known	Novel	Novel	Known	Known
Height	Basic_information	rs7086293	10	79343491	C	T	0.6021	-0.0504	0.007	8.843e-13	++	108202	PPIF	MODIFIER	upstream_gene_variant	63218	-0.0446289	0.00925606	1.42423e-06	44984	-0.0582904	0.0108706	8.22034e-08	YES	locus101	Known	Known	Novel	Novel	Known	Known
Height	Basic_information	rs75034479	10	123256572	A	C	0.0447	-0.0748	0.0133	1.821e-08	--	108202	BUB3	MODIFIER	intergenic_variant	63218	-0.0832826	0.0173905	1.67641e-06	44984	-0.0629521	0.020632	0.00227945	YES	locus102	Known	Known	Novel	Novel	Known	Known
Height	Basic_information	rs12265337	10	124930051	A	G	0.763	-0.0319	0.0055	8.95e-09	--	108202	ZRANB1	MODIFIER	intron_variant&non_coding_transcript_variant	63218	-0.0333403	0.00725158	4.27277e-06	44984	-0.0298037	0.0085974	0.000527096	YES	locus103	Known	Known	Novel	Novel	Known	Known
Height	Basic_information	rs11564722	11	2157100	T	C	0.5786	-0.0517	0.0066	4.6e-15	--	108202	INS	MODIFIER	downstream_gene_variant	63218	-0.0481763	0.00867136	2.76344e-08	44984	-0.0565089	0.010158	2.65198e-08	YES	locus104	Known	Known	Novel	Novel	Known	Known
Height	Basic_information	rs138234998	11	14526043	T	C	0.0593	-0.0894	0.0154	6.067e-09	--	108202	PSMA1	MODIFIER	intron_variant	63218	-0.0912852	0.0202706	6.69006e-06	44984	-0.0868358	0.023587	0.000231852	YES	locus105	Known	Known	Novel	Novel	Known	Known
Height	Basic_information	rs214068	11	17284103	C	T	0.7948	0.0351	0.0058	1.126e-09	--	108202	NUCB2	MODIFIER	intron_variant	63218	0.0372851	0.00754635	7.77965e-07	44984	0.0319643	0.00890336	0.000330499	YES	locus106	Known	Known	Novel	Novel	Known	Known
Height	Basic_information	rs4757678	11	18626632	T	C	0.3511	-0.0356	0.0061	6.51e-09	--	108202	SPTY2D1	MODIFIER	intron_variant	63218	-0.0380712	0.00804548	2.22321e-06	44984	-0.0321782	0.00948525	0.000692708	YES	locus107	Known	Known	Novel	Novel	Known	Known
Height	Basic_information	rs2269928	11	61770057	G	T	0.3775	-0.0437	0.0073	2.42e-09	++	108202	MYRF	MODIFIER	intron_variant	63218	-0.0342157	0.00963966	0.000386002	44984	-0.0566056	0.0112569	4.94254e-07	YES	locus108	Known	Known	Novel	Novel	Known	Known
Height	Basic_information	rs12574642	11	69445875	A	G	0.3637	-0.0502	0.0087	7.321e-09	--	108202	LINC02952	MODIFIER	upstream_gene_variant	63218	-0.0572162	0.0114116	5.33433e-07	44984	-0.0405856	0.0133784	0.00241607	YES	locus109	Known	Known	Novel	Novel	Known	Known
Height	Basic_information	rs589374	11	75563642	A	C	0.1714	-0.0677	0.0099	6.603e-12	--	108202	SERPINH1	MODIFIER	intron_variant	63218	-0.0646038	0.0129252	5.78362e-07	44984	-0.0720066	0.0152496	2.3369e-06	YES	locus110	Known	Known	Novel	Novel	Known	Known
Height	Basic_information	rs10830278	11	89483257	A	T	0.5485	0.0356	0.006	2.523e-09	++	108202	NOX4	MODIFIER	intron_variant	63218	0.0328921	0.00785491	2.82104e-05	44984	0.0392574	0.00918602	1.92345e-05	YES	locus111	Known	Known	Novel	Novel	Known	Known
Height	Basic_information	rs4980918	12	467375	G	A	0.3393	0.0432	0.0078	3.441e-08	--	108202	B4GALNT3	MODIFIER	intron_variant	63218	0.0411497	0.010365	7.18489e-05	44984	0.0459362	0.011952	0.000121347	YES	locus112	Known	Known	Novel	Novel	Known	Known
Height	Basic_information	rs4763719	12	11724486	G	A	0.4328	-0.0457	0.0072	1.765e-10	++	108202	ETV6	MODIFIER	intron_variant	63218	-0.0522301	0.00945004	3.25799e-08	44984	-0.0368382	0.0109616	0.000777553	YES	locus113	Known	Known	Novel	Novel	Known	Known
Height	Basic_information	rs11045205	12	20391638	T	G	0.5614	0.0403	0.0071	1.228e-08	++	108202	PDE3A	MODIFIER	intron_variant	63218	0.0380306	0.00934097	4.67358e-05	44984	0.043445	0.0108584	6.30623e-05	YES	locus114	Known	Known	Novel	Novel	Known	Known
Height	Basic_information	rs2365344	12	53616193	A	T	0.2597	0.0451	0.0054	8.907e-17	++	108202	ATF7	MODIFIER	intron_variant	63218	0.0433317	0.00708907	9.81002e-10	44984	0.047495	0.00839876	1.55848e-08	YES	locus115	Known	Known	Novel	Novel	Known	Known
Height	Basic_information	rs74208770	12	53647663	A	T	0.0928	0.0998	0.0129	8.645e-15	++	108202	ATP5MC2	MODIFIER	intron_variant&non_coding_transcript_variant	63218	0.0938885	0.0169743	3.18046e-08	44984	0.107652	0.0196977	4.62317e-08	NO	locus115	Known	Known	Novel	Novel	Known	Known
Height	Basic_information	rs10876862	12	55924259	T	C	0.706	-0.0537	0.0074	5.231e-13	--	108202	PYM1	MODIFIER	intron_variant	63218	-0.047635	0.00972665	9.7127e-07	44984	-0.0623584	0.0115634	6.93969e-08	NO	locus116	Known	Known	Known	Novel	Known	Known
Height	Basic_information	rs3809128	12	56316135	T	C	0.2059	-0.1412	0.0117	1.361e-33	--	108202	CNPY2	MODIFIER	upstream_gene_variant	63218	-0.153381	0.0152615	9.16643e-24	44984	-0.123821	0.0181673	9.38426e-12	YES	locus116	Known	Known	Known	Novel	Known	Known
Height	Basic_information	rs3782232	12	56722465	A	G	0.1136	-0.0736	0.0108	9.278e-12	--	108202	NACA	MODIFIER	intron_variant	63218	-0.0706879	0.0141675	6.05564e-07	44984	-0.0775762	0.0166609	3.22099e-06	NO	locus116	Known	Known	Known	Novel	Known	Known
Height	Basic_information	rs6581656	12	65799087	A	G	0.1276	-0.0707	0.0104	9.812e-12	--	108202	RPSAP52	MODIFIER	intron_variant&non_coding_transcript_variant	63218	-0.0666194	0.0137475	1.2602e-06	44984	-0.0761719	0.015852	1.54604e-06	YES	locus117	Known	Known	Novel	Novel	Known	Known
Height	Basic_information	rs79479815	12	69469146	C	T	0.0189	0.2044	0.037	3.352e-08	--	108202	FRS2	MODIFIER	upstream_gene_variant	63218	0.221016	0.0508923	1.40666e-05	44984	0.185749	0.0539404	0.000574024	YES	locus118	Known	Known	Novel	Novel	Known	Known
Height	Basic_information	rs7953508	12	93589778	T	C	0.3256	0.0734	0.0088	8.988e-17	++	108202	SOCS2	MODIFIER	intergenic_variant	63218	0.0770441	0.0116765	4.16198e-11	44984	0.0685972	0.0134874	3.65628e-07	YES	locus119	Known	Known	Novel	Novel	Known	Known
Height	Basic_information	rs138403731	12	102137547	T	C	0.0412	-0.2347	0.0246	1.675e-21	--	108202	PARPBP	MODIFIER	intron_variant	63218	-0.228606	0.0333567	7.2144e-12	44984	-0.241942	0.0365573	3.63664e-11	NO	locus120	Known	Known	Known	Known	Known	Known
Height	Basic_information	rs73386907	12	102203162	G	A	0.2915	-0.0648	0.0047	8.116e-43	++	108202	HELLPAR	MODIFIER	non_coding_transcript_exon_variant	63218	-0.0687041	0.00620435	1.68616e-28	44984	-0.0594922	0.00729887	3.61327e-16	YES	locus120	Known	Known	Known	Novel	Known	Known
Height	Basic_information	rs185214908	12	102306198	T	C	0.0149	-0.4043	0.0518	6.189e-15	--	108202	HELLPAR	MODIFIER	non_coding_transcript_exon_variant	63218	-0.432934	0.0677834	1.69141e-10	44984	-0.36391	0.0804189	6.03448e-06	NO	locus120	Known	Known	Known	Known	Known	Known
Height	Basic_information	rs367842833	12	102318420	T	A	0.0154	-0.3931	0.0543	4.665e-13	++	108202	HELLPAR	MODIFIER	non_coding_transcript_exon_variant	63218	-0.42949	0.0708831	1.36855e-09	44984	-0.341259	0.0846119	5.50149e-05	NO	locus120	Known	Known	Known	Known	Known	Known
Height	Basic_information	rs4764882	12	102409565	A	C	0.0141	-0.2548	0.0446	1.1e-08	--	108202	IGF1	MODIFIER	intron_variant	63218	-0.272102	0.0578333	2.53934e-06	44984	-0.229412	0.0700006	0.00104809	NO	locus120	Known	Known	Known	Known	Known	Known
Height	Basic_information	rs10745941	12	102441915	T	C	0.6496	-0.0584	0.0072	7.92e-16	--	108202	IGF1	MODIFIER	intron_variant	63218	-0.0516835	0.00953218	5.89373e-08	44984	-0.0676127	0.0111655	1.39975e-09	NO	locus120	Known	Known	Known	Novel	Known	Known
Height	Basic_information	rs61935459	12	102561027	T	C	0.0937	0.0992	0.0142	2.997e-12	++	108202	IGF1	MODIFIER	intergenic_variant	63218	0.0929868	0.0189477	9.2221e-07	44984	0.1071	0.0214849	6.1994e-07	NO	locus120	Known	Known	Known	Known	Known	Known
Height	Basic_information	rs833721	12	102679712	G	A	0.1408	-0.0585	0.0103	1.382e-08	++	108202	PAH	MODIFIER	intergenic_variant	63218	-0.0566765	0.0135733	2.97235e-05	44984	-0.0610564	0.0158597	0.000118214	NO	locus120	Known	Known	Known	Novel	Known	Known
Height	Basic_information	rs77768175	12	112298314	G	A	0.2961	-0.0493	0.0067	1.937e-13	++	108202	HECTD4	MODIFIER	intron_variant	63218	-0.0512158	0.00884983	7.15649e-09	44984	-0.0466939	0.0102661	5.40717e-06	YES	locus121	Known	Known	Novel	Novel	Known	Known
Height	Basic_information	rs11059008	12	122619346	G	A	0.4304	0.0287	0.0048	2.494e-09	--	108202	KNTC1	MODIFIER	intron_variant	63218	0.0265748	0.00633178	2.70408e-05	44984	0.0315509	0.00739774	1.99954e-05	YES	locus122	Known	Known	Novel	Novel	Known	Known
Height	Basic_information	rs924420	12	124295211	C	G	0.4778	-0.0363	0.0059	9.32e-10	--	108202	RFLNA	MODIFIER	5_prime_UTR_variant	63218	-0.0473048	0.00780203	1.33487e-09	44984	-0.0212465	0.00914156	0.0201169	YES	locus123	Known	Known	Novel	Novel	Known	Known
Height	Basic_information	rs4943813	13	40763998	C	G	0.7536	-0.0299	0.0054	3.542e-08	--	108202	MRPS31	MODIFIER	intron_variant	63218	-0.0260888	0.00708663	0.000231937	44984	-0.0352532	0.00842095	2.83459e-05	YES	locus124	Known	Known	Novel	Novel	Known	Known
Height	Basic_information	rs4284505	13	91349218	G	A	0.4973	-0.0331	0.0054	9.453e-10	++	108202	MIR17HG	MODIFIER	intron_variant&non_coding_transcript_variant	63218	-0.036736	0.00709624	2.25689e-07	44984	-0.0280434	0.00835583	0.000790351	YES	locus125	Known	Known	Novel	Novel	Known	Known
Height	Basic_information	rs10136056	14	21284364	A	G	0.2812	0.0451	0.0082	3.496e-08	++	108202	RPGRIP1	MODIFIER	intron_variant	63218	0.0571557	0.0107491	1.05349e-07	44984	0.0284977	0.01257	0.023383	YES	locus126	Known	Known	Novel	Novel	Known	Known
Height	Basic_information	rs1254316	14	60433395	T	C	0.6879	0.0368	0.0046	2.452e-15	++	108202	C14orf39	MODIFIER	downstream_gene_variant	63218	0.0365322	0.00608124	1.88569e-09	44984	0.0371124	0.00719861	2.52965e-07	YES	locus127	Known	Known	Novel	Novel	Known	Known
Height	Basic_information	rs4902007	14	60802654	C	G	0.8006	-0.0375	0.0056	2.451e-11	--	108202	MNAT1	MODIFIER	intron_variant	63218	-0.0435484	0.00735818	3.25155e-09	44984	-0.029049	0.00869323	0.000833086	NO	locus127	Known	Known	Novel	Novel	Known	Known
Height	Basic_information	rs2093019	14	63357333	G	A	0.335	-0.0311	0.005	3.746e-10	++	108202	GPHB5	MODIFIER	intergenic_variant	63218	-0.0375055	0.00649527	7.72823e-09	44984	-0.0221498	0.00772943	0.0041616	YES	locus128	Known	Known	Novel	Novel	Known	Known
Height	Basic_information	rs2842322	14	68448699	A	G	0.4004	-0.0296	0.005	2.901e-09	--	108202	RAD51B	MODIFIER	intron_variant	63218	-0.0321048	0.00654594	9.36526e-07	44984	-0.0261798	0.00770732	0.00068193	YES	locus129	Known	Known	Novel	Novel	Known	Known
Height	Basic_information	rs862046	14	74515896	T	G	0.5542	0.0335	0.0061	3.84e-08	++	108202	LTBP2	MODIFIER	intron_variant	63218	0.0322132	0.00801119	5.79429e-05	44984	0.0351982	0.00936752	0.000171637	YES	locus130	Known	Known	Novel	Novel	Known	Known
Height	Basic_information	rs10140190	14	91828363	C	T	0.5639	-0.0726	0.0111	6.496e-11	++	108202	TC2N	MODIFIER	intron_variant	63218	-0.0774813	0.0149643	2.246e-07	44984	-0.0666212	0.0166076	6.03337e-05	NO	locus131	Known	Known	Novel	Novel	Known	Known
Height	Basic_information	rs7155279	14	92019537	T	G	0.3231	-0.0541	0.0049	1.027e-28	--	108202	TRIP11	MODIFIER	intron_variant	63218	-0.0590229	0.00639567	2.74284e-20	44984	-0.047355	0.00750247	2.75607e-10	YES	locus131	Known	Known	Novel	Novel	Known	Known
Height	Basic_information	rs117209641	14	92040964	C	T	0.0325	-0.2139	0.0294	3.294e-13	++	108202	TRIP11	MODIFIER	upstream_gene_variant	63218	-0.19883	0.0379978	1.67078e-07	44984	-0.236241	0.0463006	3.35498e-07	NO	locus131	Known	Known	Novel	Novel	Known	Known
Height	Basic_information	rs142018292	14	100728729	A	G	0.0568	-0.0809	0.0137	3.809e-09	--	108202	DLK1	MODIFIER	intron_variant	63218	-0.100307	0.0179394	2.25216e-08	44984	-0.0534305	0.0213097	0.0121644	YES	locus132	Known	Known	Novel	Novel	Known	Known
Height	Basic_information	rs4906024	14	100855389	T	C	0.4159	-0.047	0.0081	5.313e-09	--	108202	RTL1	MODIFIER	intron_variant&non_coding_transcript_variant	63218	-0.0485988	0.0105533	4.12297e-06	44984	-0.0448427	0.0124768	0.000325552	NO	locus132	Known	Known	Novel	Novel	Known	Known
Height	Basic_information	rs7143609	14	103411811	T	G	0.6485	0.0336	0.0047	9.44e-13	++	108202	MARK3	MODIFIER	intron_variant	63218	0.033679	0.00619107	5.33003e-08	44984	0.0335844	0.00726594	3.79752e-06	YES	locus133	Known	Known	Novel	Novel	Known	Known
Height	Basic_information	rs3889391	15	51266225	A	G	0.387	0.0279	0.0047	2.498e-09	++	108202	CYP19A1	MODIFIER	intron_variant	63218	0.0276689	0.00614141	6.62796e-06	44984	0.0283033	0.00724835	9.43061e-05	YES	locus134	Known	Known	Novel	Novel	Known	Known
Height	Basic_information	rs341376	15	60823522	A	G	0.178	0.048	0.0085	1.711e-08	++	108202	RORA	MODIFIER	intron_variant	63218	0.0438035	0.0112087	9.30658e-05	44984	0.0536441	0.0130676	4.0411e-05	YES	locus135	Known	Known	Novel	Novel	Known	Known
Height	Basic_information	rs893156	15	62086693	A	G	0.377	-0.0325	0.0048	1.46e-11	--	108202	NPM1P47	MODIFIER	upstream_gene_variant	63218	-0.0307134	0.00630442	1.10629e-06	44984	-0.0349463	0.0074436	2.66864e-06	YES	locus136	Known	Known	Novel	Novel	Known	Known
Height	Basic_information	rs4886605	15	74733647	T	C	0.5855	-0.0287	0.0049	5.468e-09	--	108202	CYP1A1	MODIFIER	intergenic_variant	63218	-0.0278071	0.00644337	1.59162e-05	44984	-0.0298501	0.00759837	8.54811e-05	YES	locus137	Known	Known	Novel	Novel	Known	Known
Height	Basic_information	rs8038760	15	75449754	C	A	0.3093	0.0313	0.0049	1.917e-10	--	108202	SIN3A	MODIFIER	intron_variant	63218	0.037823	0.00643946	4.26354e-09	44984	0.0221835	0.0076027	0.0035246	YES	locus138	Known	Known	Novel	Novel	Known	Known
Height	Basic_information	rs7496452	15	81213773	T	C	0.6342	-0.0325	0.0057	1.322e-08	--	108202	IL16	MODIFIER	intron_variant	63218	-0.0323896	0.00754487	1.76332e-05	44984	-0.0326309	0.00876199	0.000195979	YES	locus139	Known	Known	Novel	Novel	Known	Known
Height	Basic_information	rs1480823	15	83916994	T	C	0.7457	0.048	0.005	1.58e-21	++	108202	ADAMTSL3	MODIFIER	intron_variant	63218	0.0610071	0.00663519	3.76791e-20	44984	0.0303292	0.00774995	9.09788e-05	YES	locus140	Known	Known	Novel	Novel	Known	Known
Height	Basic_information	rs938608	15	88855374	T	G	0.2226	-0.0832	0.01	1.108e-16	--	108202	ACAN	MODERATE	missense_variant	63218	-0.0779571	0.0133401	5.10152e-09	44984	-0.089903	0.0152038	3.35575e-09	YES	locus141	Known	Known	Novel	Novel	Known	Known
Height	Basic_information	rs76282091	15	88858385	C	G	0.0269	-0.1377	0.0184	8.242e-14	--	108202	ACAN	MODERATE	missense_variant	63218	-0.124755	0.0244632	3.40197e-07	44984	-0.154806	0.0280811	3.53102e-08	NO	locus141	Known	Known	Novel	Novel	Known	Known
Height	Basic_information	rs150307	15	89409228	C	T	0.5367	-0.0373	0.0067	3.039e-08	++	108202	MIR9-3HG	MODIFIER	intron_variant&non_coding_transcript_variant	63218	-0.0318432	0.00884752	0.000319301	44984	-0.0447769	0.0103744	1.588e-05	YES	locus142	Known	Known	Novel	Novel	Known	Known
Height	Basic_information	rs4966010	15	98660659	T	A	0.1216	-0.1205	0.0113	1.841e-26	++	108202	IGF1R	MODIFIER	intron_variant	63218	-0.114544	0.0148628	1.29033e-14	44984	-0.128825	0.017481	1.71356e-13	YES	locus143	Known	Known	Novel	Novel	Known	Known
Height	Basic_information	rs2573652	15	99974409	C	T	0.5358	0.0354	0.0055	1.336e-10	--	108202	ADAMTS17	MODERATE	missense_variant	63218	0.0294206	0.0072563	5.02447e-05	44984	0.0434631	0.00845832	2.76936e-07	NO	locus144	Known	Known	Novel	Novel	Known	Known
Height	Basic_information	rs4467054	15	100255167	T	G	0.6351	-0.047	0.0069	8.253e-12	--	108202	ADAMTS17	MODIFIER	intron_variant	63218	-0.0492052	0.0090978	6.35653e-08	44984	-0.0439931	0.0104882	2.73445e-05	YES	locus144	Known	Known	Novel	Novel	Known	Known
Height	Basic_information	rs57851874	16	6127285	T	A	0.2062	0.0499	0.0087	8.927e-09	--	108202	RBFOX1	MODIFIER	intron_variant	63218	0.0458727	0.0114549	6.21112e-05	44984	0.0553868	0.0133092	3.16119e-05	YES	locus145	Known	Known	Novel	Novel	Known	Known
Height	Basic_information	rs4783746	16	66949655	T	G	0.2164	0.0345	0.0061	1.795e-08	++	108202	CES2	MODIFIER	downstream_gene_variant	63218	0.036476	0.00801252	5.30432e-06	44984	0.0318085	0.00953859	0.000853867	YES	locus146	Known	Known	Novel	Novel	Known	Known
Height	Basic_information	rs3790085	16	69853817	G	A	0.4858	-0.0242	0.0044	4.86e-08	++	108202	WWP2	MODIFIER	intron_variant	63218	-0.0225199	0.005792	0.000101028	44984	-0.0264475	0.00686408	0.000116662	YES	locus147	Known	Known	Novel	Novel	Known	Known
Height	Basic_information	rs60221524	16	81558426	T	C	0.2773	-0.061	0.0084	4.96e-13	--	108202	CMIP	MODIFIER	intron_variant	63218	-0.0587483	0.0112129	1.61131e-07	44984	-0.0640618	0.0128466	6.14328e-07	YES	locus148	Known	Known	Novel	Novel	Known	Known
Height	Basic_information	rs164752	16	89655982	A	G	0.3726	0.0584	0.0057	2.625e-24	++	108202	CHMP1A	MODIFIER	intron_variant	63218	0.0588632	0.00754724	6.22444e-15	44984	0.0577735	0.00884506	6.5013e-11	YES	locus149	Known	Known	Novel	Novel	Known	Known
Height	Basic_information	rs6505216	17	30879403	T	G	0.0877	-0.0766	0.0104	1.494e-13	--	108202	ATAD5	MODIFIER	intron_variant	63218	-0.067653	0.0135898	6.41697e-07	44984	-0.0889866	0.0160276	2.82254e-08	YES	locus150	Known	Known	Novel	Novel	Known	Known
Height	Basic_information	rs11657212	17	40435421	C	T	0.5125	-0.0467	0.0073	1.233e-10	++	108202	RPL23AP75	MODIFIER	downstream_gene_variant	63218	-0.0347685	0.00955883	0.000275499	44984	-0.0628132	0.0111327	1.67884e-08	YES	locus151	Known	Known	Novel	Novel	Known	Known
Height	Basic_information	rs937301	17	48968914	G	A	0.3067	0.032	0.0051	3.067e-10	--	108202	GIP	MODIFIER	upstream_gene_variant	63218	0.0343151	0.00668351	2.83217e-07	44984	0.0289072	0.00785438	0.000232868	YES	locus152	Known	Known	Novel	Novel	Known	Known
Height	Basic_information	rs12452415	17	56209267	G	A	0.4991	-0.0282	0.0048	6.068e-09	++	108202	ANKFN1	MODIFIER	intron_variant	63218	-0.0281216	0.0063674	1.00314e-05	44984	-0.0283016	0.00748219	0.000155246	YES	locus153	Known	Known	Novel	Novel	Known	Known
Height	Basic_information	rs757608	17	61419916	G	A	0.6875	-0.0528	0.0081	6.021e-11	++	108202	TBX2	MODIFIER	regulatory_region_variant	63218	-0.0458823	0.0106821	1.74506e-05	44984	-0.061966	0.0123102	4.81094e-07	YES	locus154	Known	Known	Novel	Novel	Known	Known
Height	Basic_information	rs117941919	17	63888225	T	C	0.0881	0.1256	0.016	3.672e-15	++	108202	GH2	MODIFIER	downstream_gene_variant	63218	0.137348	0.0211974	9.2045e-11	44984	0.110194	0.0242818	5.67505e-06	NO	locus155	Known	Known	Known	Novel	Known	Known
Height	Basic_information	rs1051684	17	63929137	G	A	0.4313	0.0545	0.0055	2.897e-23	--	108202	CD79B	MODIFIER	3_prime_UTR_variant	63218	0.0564777	0.00719308	4.10488e-15	44984	0.0516968	0.00846875	1.03179e-09	YES	locus155	Known	Known	Known	Known	Known	Known
Height	Basic_information	rs4969471	17	82019937	G	C	0.4076	0.0452	0.0082	2.995e-08	--	108202	LRRC45	MODIFIER	upstream_gene_variant	63218	0.0542692	0.0107408	4.35813e-07	44984	0.0328464	0.0125355	0.00878577	YES	locus156	Known	Known	Novel	Novel	Known	Known
Height	Basic_information	rs12052036	18	170950	G	A	0.284	0.0349	0.0057	8.093e-10	--	108202	USP14	MODIFIER	intron_variant	63218	0.0325284	0.00744672	1.25303e-05	44984	0.0380945	0.00876465	1.38404e-05	YES	locus157	Known	Known	Novel	Novel	Known	Known
Height	Basic_information	rs60839038	18	23131963	C	A	0.4523	0.0564	0.0068	7.228e-17	--	108202	CABLES1	MODIFIER	upstream_gene_variant	63218	0.0583379	0.00887179	4.84395e-11	44984	0.0537169	0.010438	2.65668e-07	NO	locus158	Known	Known	Novel	Novel	Known	Known
Height	Basic_information	rs10853502	18	23164694	A	T	0.7553	0.0714	0.006	2.351e-32	++	108202	CABLES1	MODIFIER	intron_variant	63218	0.0725052	0.00791164	4.9831e-20	44984	0.0698419	0.00930743	6.19441e-14	YES	locus158	Known	Known	Novel	Novel	Known	Known
Height	Basic_information	rs10502660	18	36536465	G	T	0.3418	-0.0428	0.0064	1.673e-11	++	108202	FHOD3	MODIFIER	intron_variant	63218	-0.051523	0.00835453	6.95665e-10	44984	-0.0308319	0.00981693	0.00168554	YES	locus159	Known	Known	Novel	Novel	Known	Known
Height	Basic_information	rs16950319	18	49072776	C	T	0.2528	-0.0389	0.0052	5.814e-14	++	108202	DYM	MODIFIER	intron_variant	63218	-0.0377936	0.00677647	2.44444e-08	44984	-0.0405282	0.00804224	4.66971e-07	YES	locus160	Known	Known	Novel	Novel	Known	Known
Height	Basic_information	rs574763	18	60162739	C	T	0.1939	0.0359	0.0056	1.912e-10	--	108202	MC4R	MODIFIER	downstream_gene_variant	63218	0.0315858	0.00738525	1.89535e-05	44984	0.0417745	0.00869925	1.57025e-06	YES	locus161	Known	Known	Novel	Novel	Known	Known
Height	Basic_information	rs11671513	19	3429939	A	G	0.581	0.0638	0.0098	6.644e-11	++	108202	NFIC	MODIFIER	intron_variant	63218	0.0690093	0.0128867	8.55145e-08	44984	0.0567802	0.0150012	0.000153684	YES	locus162	Known	Known	Novel	Novel	Known	Known
Height	Basic_information	rs8107719	19	10693713	C	T	0.5845	-0.0594	0.0061	4.505e-22	++	108202	ILF3	MODIFIER	downstream_gene_variant	63218	-0.0575512	0.00808141	1.06807e-12	44984	-0.0618993	0.0094724	6.37382e-11	YES	locus163	Known	Known	Novel	Novel	Known	Known
Height	Basic_information	rs11085369	19	20635470	G	T	0.4097	0.0295	0.0053	2.615e-08	--	108202	ZNF626	MODIFIER	intron_variant	63218	0.0313693	0.00700224	7.46775e-06	44984	0.0270846	0.00814261	0.000880136	YES	locus164	Known	Known	Novel	Novel	Known	Known
Height	Basic_information	rs994308	20	6622975	T	C	0.7747	-0.0463	0.0064	4.75e-13	--	108202	BMP2	MODIFIER	intergenic_variant	63218	-0.0482705	0.00839183	8.81495e-09	44984	-0.043636	0.00992079	1.09031e-05	YES	locus165	Known	Known	Novel	Novel	Known	Known
Height	Basic_information	rs1415818	20	22537613	G	A	0.9652	0.0716	0.0121	3.075e-09	--	108202	FOXA2	MODIFIER	intergenic_variant	63218	0.0740177	0.0157982	2.79686e-06	44984	0.0682865	0.0187673	0.000274126	YES	locus166	Known	Known	Novel	Novel	Known	Known
Height	Basic_information	rs3213183	20	33675156	A	G	0.38	-0.0402	0.0049	4.317e-16	--	108202	E2F1	MODIFIER	downstream_gene_variant	63218	-0.0461886	0.00648879	1.09345e-12	44984	-0.03194	0.00764937	2.97317e-05	YES	locus167	Known	Known	Novel	Novel	Known	Known
Height	Basic_information	rs6142381	20	35420820	A	G	0.703	-0.0695	0.0047	1.404e-48	--	108202	UQCC1	MODIFIER	intergenic_variant	63218	-0.0658692	0.00622329	3.52371e-26	44984	-0.0745594	0.00733484	2.83857e-24	YES	locus168	Known	Known	Novel	Novel	Known	Known
Height	Basic_information	rs141192313	20	35538101	A	G	0.2383	-0.0699	0.0077	8.389e-20	--	108202	ERGIC3	MODIFIER	upstream_gene_variant	63218	-0.0720631	0.0101152	1.04665e-12	44984	-0.0670353	0.011794	1.3168e-08	NO	locus168	Known	Known	Novel	Novel	Known	Known
Height	Basic_information	rs6094030	20	37159692	T	C	0.4381	0.0393	0.0045	2.184e-18	++	108202	MROH8	MODIFIER	intron_variant	63218	0.0401985	0.0058826	8.28896e-12	44984	0.0380157	0.00695489	4.60204e-08	YES	locus169	Known	Known	Novel	Novel	Known	Known
Height	Basic_information	rs2057291	20	58896988	G	A	0.696	0.0734	0.0089	1.471e-16	--	108202	GNAS	MODIFIER	intron_variant	63218	0.0758992	0.0116826	8.20729e-11	44984	0.0699134	0.013682	3.22352e-07	YES	locus170	Known	Known	Novel	Novel	Known	Known
Height	Basic_information	rs1058319	20	63743036	T	C	0.6104	-0.0314	0.0055	1.244e-08	--	108202	SLC2A4RG	MODIFIER	3_prime_UTR_variant	63218	-0.0288572	0.00723658	6.67221e-05	44984	-0.0348875	0.00851016	4.14019e-05	YES	locus171	Known	Known	Novel	Novel	Known	Known
Height	Basic_information	rs2413005	22	31009205	C	T	0.361	0.0336	0.005	1.393e-11	--	108202	TUG1	MODIFIER	intergenic_variant	63218	0.0270821	0.00648346	2.95236e-05	44984	0.0427696	0.00772539	3.09044e-08	YES	locus172	Known	Known	Novel	Novel	Known	Known
Height	Basic_information	rs2001921	22	32660803	T	C	0.7008	-0.0367	0.0053	6.005e-12	--	108202	SYN3	MODIFIER	intron_variant	63218	-0.0375036	0.00699014	8.08519e-08	44984	-0.035492	0.00823459	1.6317e-05	YES	locus173	Known	Known	Novel	Novel	Known	Known
Height	Basic_information	rs183449168	23	24117705	A	T	0.4282	-0.032	0.0058	3.033e-08	--	108202	ZFX	MODIFIER	regulatory_region_variant	63218	-0.0282636	0.00770802	0.000245624	44984	-0.0367897	0.00872552	2.48308e-05	YES	locus174	Known	Known	Novel	Novel	Known	Known
Height	Basic_information	rs28847969	23	77383531	C	T	0.2479	-0.0397	0.005	1.79e-15	++	108202	SPRYD7P1	MODIFIER	downstream_gene_variant	63218	-0.045299	0.00656202	5.08394e-12	44984	-0.0319516	0.00766429	3.06084e-05	YES	locus175	Known	Known	Novel	Novel	Known	Known
Height	Basic_information	rs5933426	23	134576106	A	C	0.6456	0.0613	0.0086	1.017e-12	++	108202	PLAC1	MODIFIER	intron_variant	63218	0.0685912	0.0115482	2.85838e-09	44984	0.0522051	0.012879	5.04592e-05	YES	locus176	Known	Novel	Novel	Novel	Known	Novel
Maternal_Age	Basic_information	rs7750960	6	25886989	C	A	0.054	-0.0548	0.0095	8.667e-09	++	109941	H2AC3P	MODIFIER	upstream_gene_variant	62698	-0.0675141	0.0129708	1.93919e-07	47243	-0.0398983	0.0140016	0.00437804	YES	locus1	Novel	Novel	NA	NA	Novel	Novel
Maternal_Age	Basic_information	rs28669993	13	92997177	A	T	0.2607	0.0345	0.0063	3.945e-08	++	109941	GPC5	MODIFIER	intergenic_variant	62698	0.0365249	0.00833577	1.1775e-05	47243	0.0317458	0.00952021	0.000854339	YES	locus2	Novel	Novel	NA	NA	Novel	Novel
Maternal_Age	Basic_information	rs7187087	16	76457592	T	C	0.4174	0.0304	0.005	9.205e-10	++	109941	CNTNAP4	MODIFIER	intron_variant	62698	0.0351372	0.00658602	9.54839e-08	47243	0.0241457	0.00755051	0.00138439	YES	locus3	Novel	Novel	NA	NA	Novel	Novel
SBP	Basic_information	rs13009997	2	164119906	T	C	0.3495	-0.052	0.006	5.287e-18	--	78535	FIGN	MODIFIER	intron_variant&non_coding_transcript_variant	62573	-0.056302	0.00681462	1.43318e-16	15962	-0.0368237	0.0127639	0.00391435	YES	locus1	Known	Known	NA	NA	Known	Known
SBP	Basic_information	rs10857147	4	80259918	T	A	0.3562	0.0717	0.0092	9.196e-15	--	78535	FGF5	MODIFIER	intergenic_variant	62573	0.0736541	0.0105161	2.48886e-12	15962	0.0648596	0.0194112	0.000833739	YES	locus2	Known	Novel	NA	NA	Known	Novel
SBP	Basic_information	rs113318	5	96405776	G	A	0.2448	0.0412	0.0068	1.344e-09	--	78535	PCSK1	MODIFIER	intron_variant	62573	0.0407893	0.00771665	1.25098e-07	15962	0.0427783	0.0144017	0.00297447	YES	locus3	Known	Known	NA	NA	Known	Known
SBP	Basic_information	rs6884849	5	165479696	G	T	0.7367	-0.0541	0.0096	1.887e-08	++	78535	TENM2	MODIFIER	intron_variant&non_coding_transcript_variant	62573	-0.0647884	0.010961	3.404e-09	15962	-0.0181257	0.0201474	0.368304	YES	locus4	Novel	Novel	NA	NA	Novel	Novel
SBP	Basic_information	rs731141	10	94138924	A	G	0.3304	-0.0563	0.0075	4.869e-14	--	78535	PLCE1	MODIFIER	intron_variant	62573	-0.0546718	0.00849865	1.25115e-10	15962	-0.0619148	0.0156943	7.97811e-05	NO	locus5	Known	Known	NA	NA	Known	Known
SBP	Basic_information	rs2077218	10	94311804	A	G	0.6673	0.0551	0.0063	1.67e-18	++	78535	PLCE1	MODIFIER	intron_variant	62573	0.0572888	0.00708643	6.25173e-16	15962	0.0470825	0.013514	0.000494026	YES	locus5	Known	Known	NA	NA	Known	Known
SBP	Basic_information	rs11191642	10	103296155	G	A	0.3276	-0.0331	0.0057	7.405e-09	++	78535	NT5C2	MODIFIER	intergenic_variant	62573	-0.0389005	0.00647827	1.91606e-09	15962	-0.012465	0.0121559	0.30516	YES	locus6	Known	Known	NA	NA	Known	Known
SBP	Basic_information	rs6538195	12	89668599	A	G	0.3289	-0.0649	0.0068	8.518e-22	--	78535	ATP2B1	MODIFIER	intron_variant	62573	-0.0709322	0.0076632	2.11836e-20	15962	-0.0435295	0.0143573	0.0024303	YES	locus7	Known	Known	NA	NA	Known	Known
SBP	Basic_information	rs72805613	16	53803430	G	A	0.1337	0.0533	0.0096	2.58e-08	--	78535	FTO	MODIFIER	intron_variant	62573	0.0522743	0.0108749	1.5331e-06	15962	0.0569299	0.02021	0.00484864	YES	locus8	Known	Known	NA	NA	Known	Known
Weight	Basic_information	rs60263579	1	38479717	C	T	0.1236	-0.0669	0.0118	1.402e-08	++	106972	LINC01685	MODIFIER	intron_variant&non_coding_transcript_variant	62284	-0.0669114	0.0156656	1.94388e-05	44688	-0.0669991	0.0179444	0.000188677	YES	locus1	Novel	Novel	NA	NA	Novel	Novel
Weight	Basic_information	rs7553158	1	74539554	A	G	0.1735	-0.0549	0.0068	7.109e-16	--	106972	TNNI3K	MODIFIER	intron_variant	62284	-0.0637186	0.00898968	1.36082e-12	44688	-0.0430572	0.0104059	3.50687e-05	YES	locus2	Known	Known	NA	NA	Known	Known
Weight	Basic_information	rs6691984	1	109601402	T	G	0.2837	0.0411	0.0071	7.788e-09	++	106972	GNAI3	MODIFIER	downstream_gene_variant	62284	0.046995	0.00940522	5.83244e-07	44688	0.0331189	0.0108643	0.00230054	YES	locus3	Known	Known	NA	NA	Known	Known
Weight	Basic_information	rs4600045	1	113716935	C	T	0.3574	0.0282	0.0047	2.457e-09	--	106972	PHTF1	MODIFIER	intron_variant	62284	0.0258197	0.00624303	3.53777e-05	44688	0.0313931	0.00723876	1.44567e-05	YES	locus4	Novel	Novel	NA	NA	Novel	Novel
Weight	Basic_information	rs1266155	1	177912289	A	G	0.1613	0.0958	0.0072	2.532e-40	++	106972	SEC16B	MODIFIER	intron_variant&non_coding_transcript_variant	62284	0.101454	0.00944843	6.77642e-27	44688	0.0880193	0.0111552	3.01162e-15	YES	locus5	Known	Known	NA	NA	Known	Known
Weight	Basic_information	rs111573772	1	190513212	T	C	0.0412	-0.0847	0.0119	1.176e-12	--	106972	BRINP3	MODIFIER	intergenic_variant	62284	-0.0871829	0.0158146	3.53134e-08	44688	-0.0813807	0.01811	6.99971e-06	YES	locus6	Known	Known	NA	NA	Known	Known
Weight	Basic_information	rs12569283	1	242781181	T	C	0.2851	0.0368	0.0067	4.299e-08	++	106972	PLD5	MODIFIER	intergenic_variant	62284	0.0409696	0.00887539	3.91039e-06	44688	0.0312676	0.0103027	0.00240625	YES	locus7	Known	Known	NA	NA	Known	Known
Weight	Basic_information	rs80280827	2	414912	A	T	0.2893	0.0459	0.0065	2.197e-12	++	106972	ALKAL2	MODIFIER	intron_variant&non_coding_transcript_variant	62284	0.0477619	0.0086736	3.65864e-08	44688	0.0434633	0.00994935	1.25127e-05	NO	locus8	Known	Known	NA	NA	Known	Known
Weight	Basic_information	rs2867125	2	622827	C	T	0.914	0.1064	0.0077	4.647e-43	--	106972	TMEM18	MODIFIER	intergenic_variant	62284	0.105248	0.010223	7.40287e-25	44688	0.107939	0.0118277	7.11377e-20	YES	locus8	Known	Known	NA	NA	Known	Known
Weight	Basic_information	rs144333918	2	638106	G	C	0.0216	-0.2501	0.0245	1.947e-24	++	106972	TMEM18	MODIFIER	regulatory_region_variant	62284	-0.252068	0.0311901	6.38852e-16	44688	-0.247038	0.0396735	4.76157e-10	NO	locus8	Known	Known	NA	NA	Known	Known
Weight	Basic_information	rs6728219	2	24936303	C	T	0.451	0.0444	0.0048	1.696e-20	--	106972	ADCY3	MODIFIER	intergenic_variant	62284	0.0437115	0.00634701	5.70033e-12	44688	0.0453596	0.00728996	4.90219e-10	YES	locus9	Known	Known	NA	NA	Known	Known
Weight	Basic_information	rs3795955	2	25152236	C	T	0.741	0.0385	0.006	2.003e-10	--	106972	EFR3B	MODIFIER	intron_variant	62284	0.0420283	0.00802373	1.62323e-07	44688	0.0337614	0.0091935	0.000240359	NO	locus9	Known	Known	NA	NA	Known	Known
Weight	Basic_information	rs6724214	2	53807744	T	G	0.2871	-0.0313	0.0048	1.067e-10	--	106972	ERLEC1	MODIFIER	intron_variant	62284	-0.0336124	0.00640325	1.527e-07	44688	-0.0281924	0.00741763	0.000144275	YES	locus10	Known	Known	NA	NA	Known	Known
Weight	Basic_information	rs1805165	2	88575373	A	C	0.503	-0.03	0.0047	1.412e-10	--	106972	EIF2AK3	MODERATE	missense_variant	62284	-0.0292956	0.00617441	2.08829e-06	44688	-0.0308976	0.00715203	1.55952e-05	YES	locus11	Known	Known	NA	NA	Known	Known
Weight	Basic_information	rs12477232	2	180603140	G	A	0.3132	-0.0279	0.0047	3.32e-09	++	106972	UBE2E3	MODIFIER	intron_variant&non_coding_transcript_variant	62284	-0.0347284	0.00624453	2.6759e-08	44688	-0.0188525	0.00721631	0.00898876	YES	locus12	Known	Known	NA	NA	Known	Known
Weight	Basic_information	rs72613752	2	217589850	G	A	0.2232	0.0649	0.0115	1.934e-08	--	106972	DIRC3	MODIFIER	intron_variant&non_coding_transcript_variant	62284	0.079957	0.0152414	1.55392e-07	44688	0.044553	0.0176988	0.0118261	YES	locus13	Known	Novel	NA	NA	Known	Novel
Weight	Basic_information	rs16838297	3	132015101	G	A	0.1308	0.0379	0.0069	4.497e-08	--	106972	CPNE4	MODIFIER	intron_variant	62284	0.0413476	0.0091779	6.63346e-06	44688	0.0332928	0.0105503	0.00160159	YES	locus14	Known	Known	NA	NA	Known	Known
Weight	Basic_information	rs62282006	3	141485549	T	C	0.2797	-0.0831	0.0101	2.475e-16	--	106972	RASA2	MODIFIER	upstream_gene_variant	62284	-0.0940194	0.0134972	3.26437e-12	44688	-0.0689428	0.015353	7.1051e-06	NO	locus15	Known	Known	NA	NA	Known	Known
Weight	Basic_information	rs3806648	3	141486730	C	T	0.2262	0.0651	0.0059	2.833e-28	--	106972	RASA2	MODIFIER	upstream_gene_variant	62284	0.0719216	0.00781539	3.49543e-20	44688	0.0561132	0.00902477	5.04545e-10	YES	locus15	Known	Known	NA	NA	Known	Known
Weight	Basic_information	rs142433273	3	141593770	T	G	0.0416	0.1359	0.018	3.763e-14	++	106972	RASA2	MODIFIER	intron_variant	62284	0.150926	0.0235807	1.54985e-10	44688	0.11525	0.027721	3.21744e-05	NO	locus15	Known	Known	NA	NA	Known	Known
Weight	Basic_information	rs10513356	3	149666500	A	T	0.1184	-0.0456	0.0079	8.208e-09	--	106972	WWTR1	MODIFIER	intron_variant	62284	-0.0419146	0.0104654	6.20026e-05	44688	-0.0505829	0.0120991	2.90583e-05	YES	locus16	Novel	Novel	NA	NA	Novel	Novel
Weight	Basic_information	rs4894540	3	172281531	C	G	0.5156	0.0404	0.0063	1.868e-10	++	106972	FNDC3B	MODIFIER	intron_variant	62284	0.0435621	0.00840615	2.19316e-07	44688	0.0362058	0.00965054	0.000175647	YES	locus17	Known	Known	NA	NA	Known	Known
Weight	Basic_information	rs6762685	3	172408718	G	A	0.8002	0.0497	0.0082	1.524e-09	--	106972	GHSR	MODIFIER	intergenic_variant	62284	0.0518801	0.0109145	2.0012e-06	44688	0.0469121	0.0125384	0.000182945	NO	locus17	Known	Known	NA	NA	Known	Known
Weight	Basic_information	rs1494957	4	14947207	T	C	0.4167	0.0352	0.0058	1.719e-09	++	106972	CPEB2-DT	MODIFIER	intron_variant&non_coding_transcript_variant	62284	0.0371279	0.00774091	1.61603e-06	44688	0.0326884	0.00892801	0.000250911	YES	locus18	Known	Known	NA	NA	Known	Known
Weight	Basic_information	rs7700107	4	17878793	C	A	0.2775	-0.0534	0.0052	6.411e-25	++	106972	LCORL	MODIFIER	intron_variant	62284	-0.0624481	0.00688289	1.15851e-19	44688	-0.0416352	0.00788019	1.26724e-07	YES	locus19	Known	Known	NA	NA	Known	Known
Weight	Basic_information	rs12507026	4	45179317	T	A	0.2994	0.0606	0.0059	4.557e-25	--	106972	GNPDA2	MODIFIER	intergenic_variant	62284	0.0593784	0.00772752	1.5417e-14	44688	0.0621934	0.00898004	4.33711e-12	YES	locus20	Known	Known	NA	NA	Known	Known
Weight	Basic_information	rs1492819	4	144698261	C	T	0.4101	0.0283	0.0048	4.734e-09	--	106972	HHIP	MODIFIER	intron_variant	62284	0.0249789	0.00637498	8.91887e-05	44688	0.0326368	0.00737953	9.75147e-06	YES	locus21	Known	Known	NA	NA	Known	Known
Weight	Basic_information	rs10038477	5	42705420	G	T	0.8347	-0.032	0.0057	2.394e-08	++	106972	GHR	MODIFIER	intron_variant	62284	-0.0254678	0.00757407	0.000772396	44688	-0.0409374	0.00880561	3.33519e-06	YES	locus22	Known	Known	NA	NA	Known	Known
Weight	Basic_information	rs298048	5	59624842	C	T	0.7709	0.0319	0.0054	4.844e-09	--	106972	PDE4D	MODIFIER	intron_variant	62284	0.0393406	0.0071714	4.11671e-08	44688	0.0217019	0.00837342	0.00954861	YES	locus23	Novel	Novel	NA	NA	Novel	Novel
Weight	Basic_information	rs4484384	5	61343053	G	A	0.2034	-0.0337	0.0055	9.924e-10	++	106972	ZSWIM6	MODIFIER	intron_variant	62284	-0.0355201	0.0073027	1.15056e-06	44688	-0.0312949	0.00841657	0.000200609	YES	locus24	Known	Known	NA	NA	Known	Known
Weight	Basic_information	rs568303215	5	88674119	C	T	0.4433	0.0374	0.0061	8.086e-10	--	106972	LINC00461	MODIFIER	intron_variant&non_coding_transcript_variant	62284	0.0348321	0.00807973	1.62484e-05	44688	0.0407213	0.00924906	1.06883e-05	YES	locus25	Known	Known	NA	NA	Known	Known
Weight	Basic_information	rs4240385	5	124981684	C	A	0.4934	0.0314	0.0056	2.532e-08	--	106972	LINC02240	MODIFIER	intron_variant&non_coding_transcript_variant	62284	0.0292357	0.00745223	8.74259e-05	44688	0.034175	0.00858821	6.91194e-05	YES	locus26	Known	Known	NA	NA	Known	Known
Weight	Basic_information	rs11758407	6	26878933	A	T	0.6041	0.0272	0.0048	1.041e-08	++	106972	GUSBP2	MODIFIER	intron_variant&non_coding_transcript_variant	62284	0.0359209	0.0062847	1.09308e-08	44688	0.0155615	0.00726765	0.0322574	YES	locus27	Known	Novel	NA	NA	Known	Novel
Weight	Basic_information	rs1109257	6	34189684	A	G	0.0785	0.0934	0.0097	4.302e-22	++	106972	KRT18P9	MODIFIER	upstream_gene_variant	62284	0.0987143	0.0127414	9.3713e-15	44688	0.0861938	0.0148319	6.19627e-09	YES	locus28	Known	Known	NA	NA	Known	Known
Weight	Basic_information	rs62405420	6	50819862	C	G	0.2008	0.0631	0.0064	4.296e-23	++	106972	TFAP2B	MODIFIER	intron_variant	62284	0.0672386	0.00843459	1.56423e-15	44688	0.0576329	0.00974819	3.3766e-09	YES	locus29	Known	Known	NA	NA	Known	Known
Weight	Basic_information	rs10456644	6	51454308	G	C	0.3915	-0.0333	0.0047	1.281e-12	++	106972	PKHD1	MODIFIER	intergenic_variant	62284	-0.0366346	0.00622706	4.02578e-09	44688	-0.0289494	0.0071478	5.11941e-05	YES	locus30	Known	Known	NA	NA	Known	Known
Weight	Basic_information	rs16892221	6	80734256	T	G	0.3687	-0.0246	0.0045	3.666e-08	--	106972	BCKDHB	MODIFIER	intergenic_variant	62284	-0.0257898	0.00589382	1.21021e-05	44688	-0.0229275	0.00682885	0.000786665	YES	locus31	Known	Known	NA	NA	Known	Known
Weight	Basic_information	rs4706392	6	91299878	T	A	0.31	0.0386	0.0067	9.955e-09	--	106972	MAP3K7	MODIFIER	TF_binding_site_variant	62284	0.0377113	0.00896643	2.60118e-05	44688	0.0396495	0.0101761	9.7663e-05	YES	locus32	Known	Known	NA	NA	Known	Known
Weight	Basic_information	rs1415701	6	130024690	A	G	0.4293	-0.0386	0.0067	7.317e-09	--	106972	L3MBTL3	MODIFIER	intron_variant	62284	-0.0413941	0.00886133	2.99268e-06	44688	-0.0350057	0.0101683	0.000576076	YES	locus33	Known	Known	NA	NA	Known	Known
Weight	Basic_information	rs62435140	7	1226527	C	T	0.3948	-0.0391	0.0063	4.299e-10	++	106972	UNCX	MODIFIER	regulatory_region_variant	62284	-0.0427293	0.00828184	2.47742e-07	44688	-0.0343192	0.00959512	0.00034792	YES	locus34	Known	Known	NA	NA	Known	Known
Weight	Basic_information	rs39328	7	103804531	T	C	0.411	0.0305	0.0054	1.284e-08	++	106972	RELN	MODIFIER	intron_variant	62284	0.0288966	0.00707185	4.38611e-05	44688	0.0326371	0.00821665	7.12508e-05	YES	locus35	Known	Known	NA	NA	Known	Known
Weight	Basic_information	rs10108282	8	9863436	A	T	0.1956	-0.0388	0.0063	7.571e-10	--	106972	TNKS	MODIFIER	intergenic_variant	62284	-0.036517	0.00834475	1.20851e-05	44688	-0.0418013	0.00961771	1.38462e-05	YES	locus36	Known	Known	NA	NA	Known	Known
Weight	Basic_information	rs11985751	8	56224880	A	G	0.08	-0.0625	0.0093	1.526e-11	--	106972	CHCHD7	MODIFIER	downstream_gene_variant	62284	-0.0627883	0.0122135	2.73445e-07	44688	-0.0620752	0.0142137	1.25794e-05	YES	locus37	Known	Novel	NA	NA	Known	Novel
Weight	Basic_information	rs1837547	8	72665006	C	G	0.492	-0.0283	0.0045	2.634e-10	--	106972	KCNB2	MODIFIER	intron_variant	62284	-0.0298976	0.005923	4.47147e-07	44688	-0.02626	0.00687023	0.000132221	YES	locus38	Known	Known	NA	NA	Known	Known
Weight	Basic_information	rs7840163	8	93672028	A	T	0.4823	0.0292	0.0049	2.064e-09	++	106972	CIBAR1-DT	MODIFIER	intron_variant&non_coding_transcript_variant	62284	0.0327449	0.00645925	3.98951e-07	44688	0.0244752	0.00740607	0.000950605	YES	locus39	Known	Known	NA	NA	Known	Known
Weight	Basic_information	rs10868136	9	84294073	T	A	0.3697	-0.034	0.0054	3.925e-10	++	106972	SLC28A3	MODIFIER	intron_variant	62284	-0.0352302	0.0071938	9.7165e-07	44688	-0.032277	0.00826825	9.4724e-05	YES	locus40	Known	Known	NA	NA	Known	Known
Weight	Basic_information	rs10993151	9	94296020	C	G	0.3384	-0.0507	0.0051	1.614e-23	--	106972	ZNF169	MODIFIER	intron_variant	62284	-0.048423	0.00671924	5.73588e-13	44688	-0.0538255	0.00775062	3.79402e-12	YES	locus41	Known	Novel	NA	NA	Known	Novel
Weight	Basic_information	rs200653844	9	94349690	C	A	0.1284	-0.1038	0.0134	1.177e-14	++	106972	NUTM2F	MODIFIER	intron_variant&non_coding_transcript_variant	62284	-0.0971156	0.0176464	3.72486e-08	44688	-0.112991	0.0207588	5.23781e-08	NO	locus41	Known	Known	NA	NA	Known	Known
Weight	Basic_information	rs12336868	9	109211186	A	C	0.1154	0.055	0.0095	6.484e-09	++	106972	EPB41L4B	MODIFIER	intron_variant	62284	0.0509855	0.0126641	5.67388e-05	44688	0.0601158	0.0142875	2.58119e-05	YES	locus42	Known	Known	NA	NA	Known	Known
Weight	Basic_information	rs10732392	9	126633758	G	A	0.5487	0.0444	0.0052	2.805e-17	--	106972	LMX1B	MODIFIER	intron_variant	62284	0.0475449	0.00694186	7.43533e-12	44688	0.0401575	0.00802299	5.57738e-07	YES	locus43	Known	Known	NA	NA	Known	Known
Weight	Basic_information	rs3118634	9	129143575	A	G	0.2242	0.0378	0.0066	1.154e-08	++	106972	PTPA	MODIFIER	intron_variant	62284	0.0466776	0.00878319	1.06994e-07	44688	0.0260504	0.0100596	0.0096086	YES	locus44	Known	Known	NA	NA	Known	Known
Weight	Basic_information	rs12414771	10	66701161	C	T	0.3431	-0.0291	0.0047	5.759e-10	++	106972	CTNNA3	MODIFIER	intron_variant	62284	-0.0259161	0.00621471	3.04439e-05	44688	-0.0332755	0.00715739	3.3338e-06	YES	locus45	Known	Known	NA	NA	Known	Known
Weight	Basic_information	rs4746300	10	75454150	A	G	0.2317	0.0408	0.0071	8.822e-09	++	106972	LRMDA	MODIFIER	intron_variant	62284	0.0347935	0.00940587	0.000216337	44688	0.0486667	0.0107907	6.48067e-06	YES	locus46	Known	Known	NA	NA	Known	Known
Weight	Basic_information	rs72841270	10	102882480	G	T	0.2608	0.0307	0.0049	4.898e-10	--	106972	AS3MT	MODIFIER	intron_variant	62284	0.0361727	0.00653377	3.0898e-08	44688	0.0234911	0.00755025	0.00186269	YES	locus47	Known	Known	NA	NA	Known	Known
Weight	Basic_information	rs11602519	11	2183114	A	G	0.5008	-0.0374	0.0068	4.741e-08	--	106972	TH	MODIFIER	intergenic_variant	62284	-0.0345872	0.00907055	0.000137214	44688	-0.041002	0.010416	8.27047e-05	YES	locus48	Known	Known	NA	NA	Known	Known
Weight	Basic_information	rs10770035	11	9515497	C	A	0.7124	0.0656	0.0109	1.72e-09	--	106972	ZNF143	MODIFIER	intron_variant	62284	0.0728783	0.0144044	4.20504e-07	44688	0.0558167	0.0166254	0.00078701	YES	locus49	Known	Known	NA	NA	Known	Known
Weight	Basic_information	rs6265	11	27658369	T	C	0.5007	-0.0401	0.005	9.781e-16	--	106972	BDNF	MODERATE	missense_variant	62284	-0.0386734	0.00660028	4.64644e-09	44688	-0.0419336	0.00762474	3.80478e-08	YES	locus50	Known	Known	NA	NA	Known	Known
Weight	Basic_information	rs10742196	11	28594704	C	T	0.7278	-0.0309	0.0051	1.896e-09	++	106972	METTL15	MODIFIER	intergenic_variant	62284	-0.0322651	0.00680066	2.09122e-06	44688	-0.0291219	0.00787964	0.000219154	YES	locus51	Known	Known	NA	NA	Known	Known
Weight	Basic_information	rs660476	11	49209474	T	C	0.2922	0.0465	0.0076	1.024e-09	++	106972	FOLH1	MODIFIER	upstream_gene_variant	62284	0.0417942	0.0101348	3.72649e-05	44688	0.0525665	0.0115358	5.1935e-06	YES	locus52	Novel	Novel	NA	NA	Novel	Novel
Weight	Basic_information	rs174529	11	61776489	C	T	0.5392	-0.0395	0.0054	2.354e-13	++	106972	MYRF	MODIFIER	intron_variant	62284	-0.037082	0.00715006	2.1457e-07	44688	-0.0427902	0.00822561	1.97088e-07	YES	locus53	Known	Known	NA	NA	Known	Known
Weight	Basic_information	rs1218927	11	101323716	C	T	0.2709	-0.0412	0.007	4.185e-09	++	106972	PGR	MODIFIER	intergenic_variant	62284	-0.0679392	0.0093385	3.46019e-13	44688	-0.00662452	0.0106287	0.53311	YES	locus54	Novel	Novel	NA	NA	Novel	Novel
Weight	Basic_information	rs528205	11	105848796	T	G	0.4588	0.0316	0.0056	1.855e-08	++	106972	GRIA4	MODIFIER	intron_variant	62284	0.0367986	0.00745519	7.97517e-07	44688	0.0248125	0.00856546	0.00376973	YES	locus55	Novel	Novel	NA	NA	Novel	Novel
Weight	Basic_information	rs2201157	12	19855371	C	G	0.4977	0.0274	0.0048	1.638e-08	++	106972	AEBP2	MODIFIER	intron_variant&non_coding_transcript_variant	62284	0.0175279	0.00640596	0.00621556	44688	0.0404714	0.00740279	4.57594e-08	YES	locus56	Known	Known	NA	NA	Known	Known
Weight	Basic_information	rs731979	12	41500305	C	T	0.3328	0.0273	0.0046	3.318e-09	--	106972	PDZRN4	MODIFIER	intron_variant	62284	0.0242821	0.00608993	6.68436e-05	44688	0.0313469	0.00706927	9.23911e-06	YES	locus57	Known	Known	NA	NA	Known	Known
Weight	Basic_information	rs111164090	12	49879052	G	A	0.2857	0.0703	0.011	1.345e-10	--	106972	FAIM2	MODIFIER	intron_variant	62284	0.0650927	0.0146218	8.51667e-06	44688	0.0770125	0.0165262	3.16177e-06	YES	locus58	Known	Known	NA	NA	Known	Known
Weight	Basic_information	rs58084708	12	56567557	T	C	0.0641	-0.1137	0.0201	1.471e-08	--	106972	RBMS2	MODIFIER	intron_variant	62284	-0.148808	0.0261852	1.32434e-08	44688	-0.0636835	0.0312283	0.0414209	YES	locus59	Known	Novel	NA	NA	Known	Novel
Weight	Basic_information	rs5742723	12	102394594	T	G	0.2881	-0.029	0.0052	2.29e-08	--	106972	IGF1	MODIFIER	downstream_gene_variant	62284	-0.0275117	0.00685123	5.9298e-05	44688	-0.0309344	0.00793096	9.60108e-05	YES	locus60	Known	Known	NA	NA	Known	Known
Weight	Basic_information	rs11066015	12	111730205	A	G	0.2923	-0.0428	0.0065	4.71e-11	--	106972	ACAD10	MODIFIER	intron_variant	62284	-0.0537487	0.00863628	4.85892e-10	44688	-0.028477	0.00991016	0.0040592	YES	locus61	Known	Known	NA	NA	Known	Known
Weight	Basic_information	rs9568859	13	53502049	G	A	0.2436	0.0366	0.0064	1.284e-08	--	106972	OLFM4	MODIFIER	intron_variant&non_coding_transcript_variant	62284	0.0275731	0.00846222	0.0011205	44688	0.0488693	0.00989012	7.76319e-07	YES	locus62	Known	Known	NA	NA	Known	Known
Weight	Basic_information	rs76876304	14	35555815	A	T	0.0767	-0.0829	0.0087	1.956e-21	--	106972	RALGAPA1	MODIFIER	intron_variant	62284	-0.0880779	0.0115836	2.87806e-14	44688	-0.0761283	0.0132453	9.0542e-09	YES	locus63	Known	Known	NA	NA	Known	Known
Weight	Basic_information	rs573578321	14	35791634	T	C	0.0188	-0.2091	0.0256	3.58e-16	--	106972	RALGAPA1	MODIFIER	intron_variant	62284	-0.22744	0.0331575	6.91512e-12	44688	-0.181707	0.0404616	7.09365e-06	NO	locus63	Known	Known	NA	NA	Known	Known
Weight	Basic_information	rs2350892	14	60325385	G	A	0.7532	0.0387	0.0055	1.574e-12	--	106972	LINC02322	MODIFIER	downstream_gene_variant	62284	0.0263959	0.00720319	0.000247851	44688	0.0555064	0.00842318	4.40656e-11	YES	locus64	Known	Known	NA	NA	Known	Known
Weight	Basic_information	rs12595158	15	62023836	T	C	0.2026	-0.0454	0.0055	2.444e-16	--	106972	VPS13C	MODERATE	missense_variant	62284	-0.0450342	0.00730799	7.16836e-10	44688	-0.0457983	0.00846986	6.40133e-08	YES	locus65	Known	Known	NA	NA	Known	Known
Weight	Basic_information	rs11247365	15	98672386	A	G	0.8587	0.0617	0.0103	1.86e-09	++	106972	IGF1R	MODIFIER	intron_variant	62284	0.0489067	0.0135051	0.000293069	44688	0.0790434	0.0157748	5.42226e-07	YES	locus66	Known	Known	NA	NA	Known	Known
Weight	Basic_information	rs34033929	16	3974127	T	C	0.3978	0.0838	0.0105	1.136e-15	++	106972	ADCY9	MODIFIER	intron_variant	62284	0.0822083	0.0139796	4.0879e-09	44688	0.0858152	0.015766	5.23745e-08	YES	locus67	Known	Known	NA	NA	Known	Known
Weight	Basic_information	rs7191132	16	20021114	C	T	0.6054	0.0304	0.0055	3.944e-08	--	106972	GPR139	MODIFIER	intergenic_variant	62284	0.0229601	0.00733443	0.00174534	44688	0.0400829	0.00840691	1.862e-06	NO	locus68	Known	Known	NA	NA	Known	Known
Weight	Basic_information	rs12597682	16	20247110	A	C	0.2601	-0.0494	0.0068	3.896e-13	--	106972	GP2	MODIFIER	intergenic_variant	62284	-0.0520203	0.00897405	6.7613e-09	44688	-0.0458027	0.0104267	1.11895e-05	YES	locus68	Known	Known	NA	NA	Known	Known
Weight	Basic_information	rs113029997	16	28813779	C	T	0.0922	0.0563	0.0085	4.022e-11	--	106972	ATXN2L	MODIFIER	intron_variant&non_coding_transcript_variant	62284	0.0619694	0.0112608	3.73138e-08	44688	0.048758	0.0130755	0.000192278	YES	locus69	Known	Known	NA	NA	Known	Known
Weight	Basic_information	rs77722067	16	53763880	T	C	0.0185	0.3638	0.0431	3.269e-17	++	106972	FTO	MODIFIER	intron_variant	62284	0.385803	0.0588879	5.69639e-11	44688	0.338425	0.0633337	9.11612e-08	NO	locus70	Known	Known	NA	NA	Known	Known
Weight	Basic_information	rs72805613	16	53803430	G	A	0.133	0.1192	0.008	1.262e-49	--	106972	FTO	MODIFIER	intron_variant	62284	0.132175	0.0106752	3.29003e-35	44688	0.102034	0.012241	7.72503e-17	YES	locus70	Known	Known	NA	NA	Known	Known
Weight	Basic_information	rs60221524	16	81558426	T	C	0.2776	-0.0495	0.0085	6.784e-09	--	106972	CMIP	MODIFIER	intron_variant	62284	-0.0406813	0.0114237	0.000369241	44688	-0.0606579	0.0128556	2.37706e-06	YES	locus71	Known	Known	NA	NA	Known	Known
Weight	Basic_information	rs6505211	17	30799933	A	G	0.1053	-0.0626	0.0089	2.26e-12	--	106972	CRLF3	MODIFIER	intron_variant	62284	-0.0634094	0.0117944	7.60589e-08	44688	-0.0614114	0.0136124	6.43902e-06	YES	locus72	Known	Known	NA	NA	Known	Known
Weight	Basic_information	rs17886346	17	31264366	C	G	0.0855	0.1112	0.0178	4.671e-10	++	106972	NF1	MODIFIER	intron_variant	62284	0.102209	0.0232146	1.06878e-05	44688	0.124085	0.0278939	8.64829e-06	NO	locus72	Known	Known	NA	NA	Known	Known
Weight	Basic_information	rs2288277	17	48573699	C	T	0.8288	0.0491	0.0064	2.027e-14	--	106972	HOXB4	MODIFIER	downstream_gene_variant	62284	0.0477523	0.00844993	1.59324e-08	44688	0.0509191	0.00986743	2.46519e-07	YES	locus73	Known	Known	NA	NA	Known	Known
Weight	Basic_information	rs74561219	17	67857643	A	T	0.6127	0.0275	0.0046	2.92e-09	++	106972	BPTF	MODIFIER	intron_variant	62284	0.0266657	0.00613993	1.40553e-05	44688	0.0286431	0.00706876	5.0768e-05	YES	locus74	Known	Known	NA	NA	Known	Known
Weight	Basic_information	rs141689597	18	60160649	A	T	0.0135	0.4251	0.0521	3.376e-16	++	106972	MC4R	MODIFIER	intron_variant&non_coding_transcript_variant	62284	0.406125	0.0679207	2.23955e-09	44688	0.452149	0.0811999	2.5717e-08	NO	locus75	Known	Known	NA	NA	Known	Known
Weight	Basic_information	rs663129	18	60171168	A	G	0.1779	0.0797	0.0058	1.998e-42	++	106972	MC4R	MODIFIER	intergenic_variant	62284	0.0735661	0.00769335	1.1516e-21	44688	0.0879045	0.00895399	9.47982e-23	YES	locus75	Known	Known	NA	NA	Known	Known
Weight	Basic_information	rs117548669	18	60205700	T	A	0.0175	0.2929	0.0378	9.679e-15	--	106972	MC4R	MODIFIER	intergenic_variant	62284	0.244257	0.0494517	7.84061e-07	44688	0.361655	0.0587448	7.44269e-10	NO	locus75	Known	Known	NA	NA	Known	Known
Weight	Basic_information	rs188497359	18	60219422	A	G	0.0117	0.3779	0.0564	2.089e-11	++	106972	MC4R	MODIFIER	intergenic_variant	62284	0.397661	0.0753766	1.32285e-07	44688	0.352753	0.0850344	3.34881e-05	NO	locus75	Known	Known	NA	NA	Known	Known
Weight	Basic_information	rs4807467	19	3433204	A	T	0.5316	0.0578	0.0104	2.937e-08	++	106972	NFIC	MODIFIER	intron_variant	62284	0.0501553	0.0139013	0.000308631	44688	0.0674924	0.0157286	1.77824e-05	YES	locus76	Known	Known	NA	NA	Known	Known
Weight	Basic_information	rs12609406	19	47107871	G	A	0.2973	0.0507	0.0092	3.383e-08	--	106972	ZC3H4	MODIFIER	intron_variant	62284	0.0561185	0.012255	4.66692e-06	44688	0.0438171	0.0138937	0.00161198	YES	locus77	Known	Known	NA	NA	Known	Known
Weight	Basic_information	rs6044734	20	17323108	A	G	0.4678	0.0346	0.0059	4.625e-09	++	106972	PCSK2	MODIFIER	intron_variant	62284	0.0325472	0.00787587	3.58798e-05	44688	0.0371908	0.00891172	3.00289e-05	YES	locus78	Known	Novel	NA	NA	Known	Novel
Weight	Basic_information	rs609508	20	55592662	G	C	0.3462	0.0435	0.0062	2.025e-12	--	106972	LINC01440	MODIFIER	intron_variant&non_coding_transcript_variant	62284	0.0409076	0.00824592	7.01488e-07	44688	0.046894	0.00936399	5.5025e-07	YES	locus79	Known	Novel	NA	NA	Known	Novel
Weight	Basic_information	rs6026579	20	58888938	T	C	0.6955	0.0534	0.0095	1.993e-08	++	106972	GNAS	MODIFIER	upstream_gene_variant	62284	0.0504811	0.0126453	6.54983e-05	44688	0.05722	0.0144467	7.47102e-05	YES	locus80	Known	Novel	NA	NA	Known	Novel
Weight	Basic_information	rs4817974	21	38937835	G	A	0.5321	-0.0477	0.0074	1.425e-10	++	106972	ETS2	MODIFIER	non_coding_transcript_exon_variant	62284	-0.0494902	0.00989459	5.68146e-07	44688	-0.0453096	0.0112611	5.73311e-05	YES	locus81	Known	Known	NA	NA	Known	Known
Weight	Basic_information	rs9609818	22	33547560	C	A	0.2305	0.0555	0.0072	1.755e-14	--	106972	LARGE1	MODIFIER	intron_variant	62284	0.0489634	0.00965345	3.93414e-07	44688	0.0639402	0.0109471	5.19422e-09	YES	locus82	Known	Known	NA	NA	Known	Known
Weight	Basic_information	rs3121671	23	118776582	T	A	0.4317	0.0381	0.0051	5.535e-14	--	106972	IL13RA1	MODIFIER	intron_variant	62284	0.0387614	0.00676232	9.92727e-09	44688	0.0372481	0.00765179	1.12798e-06	YES	locus83	Known	Novel	NA	NA	Known	Novel
Birth_Length	Birth_outcome	rs118071982	4	17791701	A	G	0.1174	-0.0509	0.0088	8.191e-09	--	71816	FAM184B	MODIFIER	intergenic_variant	35767	-0.0626259	0.0121104	2.32531e-07	36049	-0.0376205	0.0129176	0.00358715	YES	locus1	Known	Novel	NA	NA	Known	Novel
Birth_Length	Birth_outcome	rs2419911	5	158471095	G	T	0.6422	0.033	0.0059	2.772e-08	--	71816	EBF1	MODIFIER	regulatory_region_variant	35767	0.0297139	0.00807084	0.000231745	36049	0.0367627	0.00874871	2.64484e-05	YES	locus2	Novel	Novel	NA	NA	Novel	Novel
Birth_Length	Birth_outcome	rs34948145	9	6550734	T	G	0.2659	-0.0473	0.0086	3.955e-08	--	71816	GLDC	MODIFIER	intron_variant	35767	-0.0330272	0.0118131	0.0051769	36049	-0.0635702	0.0125928	4.46108e-07	YES	locus3	Novel	Novel	NA	NA	Novel	Novel
Birth_Length	Birth_outcome	rs12262110	10	94241782	G	A	0.3891	0.0313	0.0056	2.989e-08	--	71816	PLCE1	MODIFIER	intron_variant	35767	0.0314553	0.00763587	3.79839e-05	36049	0.0310117	0.00836419	0.000209175	YES	locus4	Novel	Novel	NA	NA	Novel	Novel
Birth_Weight	Birth_outcome	rs10049210	3	157079584	C	T	0.6496	-0.048	0.0083	9.048e-09	++	77084	LINC02029	MODIFIER	upstream_gene_variant	40708	-0.0476445	0.0117132	4.74996e-05	36376	-0.0482816	0.011889	4.88585e-05	YES	locus1	Known	Known	NA	NA	Known	Known
Birth_Weight	Birth_outcome	rs2074974	4	17810992	C	A	0.53	-0.0389	0.0061	2.311e-10	++	77084	NCAPG	MODIFIER	5_prime_UTR_variant	40708	-0.0492416	0.0085499	8.4454e-09	36376	-0.0279459	0.00882986	0.00155121	YES	locus2	Known	Known	NA	NA	Known	Known
Birth_Weight	Birth_outcome	rs151005986	4	105240118	G	A	0.0404	-0.1269	0.0224	1.405e-08	++	77084	TET2	MODIFIER	intron_variant	40708	-0.115214	0.0310738	0.000209108	36376	-0.139491	0.0322337	1.50824e-05	YES	locus3	Known	Novel	NA	NA	Known	Novel
Birth_Weight	Birth_outcome	rs3020335	6	151692088	T	G	0.1428	-0.0565	0.0094	2.087e-09	--	77084	ESR1	MODIFIER	intron_variant	40708	-0.0686304	0.0132154	2.06719e-07	36376	-0.0439106	0.0134629	0.00110782	YES	locus4	Known	Known	NA	NA	Known	Known
Birth_Weight	Birth_outcome	rs11760222	7	92861732	G	A	0.3372	-0.0493	0.0089	2.927e-08	++	77084	CDK6-AS1	MODIFIER	intron_variant&non_coding_transcript_variant	40708	-0.048245	0.01239	9.86552e-05	36376	-0.0503369	0.0127418	7.79722e-05	YES	locus5	Known	Novel	NA	NA	Known	Novel
Birth_Weight	Birth_outcome	rs10906111	10	12260358	T	C	0.5679	0.0441	0.0073	1.434e-09	++	77084	CDC123	MODIFIER	intergenic_variant	40708	0.0417326	0.0101342	3.82191e-05	36376	0.0465929	0.0104774	8.70863e-06	YES	locus6	Novel	Novel	NA	NA	Novel	Novel
Birth_Weight	Birth_outcome	rs9787457	10	94250635	G	T	0.3385	0.0473	0.0061	9.295e-15	--	77084	PLCE1	MODIFIER	intron_variant	40708	0.0479438	0.00845516	1.42495e-08	36376	0.0466994	0.00884157	1.27918e-07	YES	locus7	Known	Known	NA	NA	Known	Known
Birth_Weight	Birth_outcome	rs11191582	10	103153896	A	G	0.2359	0.0369	0.0063	4.578e-09	++	77084	NT5C2	MODIFIER	intron_variant	40708	0.0377457	0.00874337	1.58118e-05	36376	0.0359083	0.00904945	7.2477e-05	YES	locus8	Known	Known	NA	NA	Known	Known
Birth_Weight	Birth_outcome	rs176645	15	89374639	G	C	0.4112	-0.045	0.0081	3.116e-08	++	77084	MIR9-3HG	MODIFIER	upstream_gene_variant	40708	-0.0415975	0.0113289	0.000240841	36376	-0.0486468	0.0116826	3.12666e-05	YES	locus9	Novel	Novel	NA	NA	Novel	Novel
Birth_Weight	Birth_outcome	rs74219260	21	39329775	T	C	0.0754	-0.1131	0.0195	7.148e-09	--	77084	BRWD1	MODIFIER	intergenic_variant	40708	-0.131503	0.0271586	1.2852e-06	36376	-0.0933517	0.0281464	0.000911024	YES	locus10	Novel	Novel	NA	NA	Novel	Novel
Caesarean	Birth_outcome	rs2235529	1	22123994	T	C	0.4808	0.1251	0.016	6.295e-15	++	72820	WNT4	MODIFIER	intron_variant	47943	0.134367	0.019327	3.58014e-12	24877	0.104475	0.0287366	0.000277058	YES	locus1	Novel	Novel	NA	NA	Novel	Novel
Caesarean	Birth_outcome	rs1876616	3	7363369	G	C	0.0272	-0.5054	0.0921	4.094e-08	++	72820	GRM7	MODIFIER	intron_variant	47943	-0.467932	0.111694	2.24781e-05	24877	-0.585068	0.162863	0.000266262	YES	locus2	Novel	Novel	NA	NA	Novel	Novel
Caesarean	Birth_outcome	rs6965942	7	33031593	T	A	0.7566	0.0912	0.0166	3.865e-08	--	72820	NT5C3A	MODIFIER	intron_variant	47943	0.0883874	0.0199674	9.22741e-06	24877	0.0976347	0.0298652	0.00105964	YES	locus3	Novel	Novel	NA	NA	Novel	Novel
Caesarean	Birth_outcome	rs13267351	8	76571562	T	C	0.3115	-0.0935	0.0161	6.227e-09	--	72820	ZFHX4	MODIFIER	downstream_gene_variant	47943	-0.0988734	0.0194304	3.47416e-07	24877	-0.081843	0.0287394	0.00436385	YES	locus4	Novel	Novel	NA	NA	Novel	Novel
Caesarean	Birth_outcome	rs12392108	23	132180234	A	T	0.1113	-0.1185	0.0207	9.971e-09	--	72820	RAP2C	MODIFIER	intergenic_variant	47943	-0.0954134	0.0247512	0.000110622	24877	-0.172017	0.0376473	4.38864e-06	YES	locus5	Novel	Novel	NA	NA	Novel	Novel
Delivery_Day	Birth_outcome	rs6659593	1	168102914	T	A	0.2107	-0.0386	0.0069	2.081e-08	++	76047	GPR161	MODIFIER	intron_variant	40263	-0.0419786	0.00943459	8.60954e-06	35784	-0.0346926	0.0100573	0.00056163	YES	locus1	Novel	Novel	NA	NA	Novel	Novel
Delivery_Day	Birth_outcome	rs9882088	3	156149303	A	G	0.6513	0.0367	0.006	1.305e-09	++	76047	KCNAB1	MODIFIER	intron_variant	40263	0.0459159	0.00834272	3.71895e-08	35784	0.0264373	0.00876007	0.00254501	YES	locus2	Known	Known	NA	NA	Known	Known
Delivery_Day	Birth_outcome	rs62293341	3	169326146	C	G	0.1947	-0.0495	0.0087	1.171e-08	--	76047	MECOM	MODIFIER	intron_variant	40263	-0.0438341	0.0119338	0.000239613	35784	-0.0557446	0.0126196	9.99494e-06	YES	locus3	Novel	Novel	NA	NA	Novel	Novel
Delivery_Day	Birth_outcome	rs6881817	5	158460958	C	T	0.6401	0.0591	0.0064	1.639e-20	--	76047	EBF1	MODIFIER	upstream_gene_variant	40263	0.0545416	0.00875084	4.58385e-10	35784	0.0643273	0.00929208	4.42792e-12	YES	locus4	Known	Known	NA	NA	Known	Known
Delivery_Day	Birth_outcome	rs7745615	6	49650153	A	G	0.3982	0.0383	0.0058	3.261e-11	++	76047	RHAG	MODIFIER	intergenic_variant	40263	0.046078	0.00795512	6.94496e-09	35784	0.0296295	0.0083842	0.000409374	YES	locus5	Known	Known	NA	NA	Known	Known
SGD	Birth_outcome	rs6881817	5	158460958	C	T	0.6363	0.082	0.0078	6.524e-26	--	49038	EBF1	MODIFIER	upstream_gene_variant	25764	0.0852878	0.0108353	3.51075e-15	23274	0.0784094	0.0111963	2.50323e-12	YES	locus1	Known	Known	NA	NA	Known	Known
SGD	Birth_outcome	rs7745615	6	49650153	A	G	0.3989	0.0394	0.0071	2.398e-08	++	49038	RHAG	MODIFIER	intergenic_variant	25764	0.0463253	0.00986446	2.65064e-06	23274	0.0320935	0.010096	0.00147873	YES	locus2	Known	Known	NA	NA	Known	Known
SGD	Birth_outcome	rs34695247	16	89150765	A	G	0.1609	0.0518	0.0091	1.307e-08	++	49038	ACSF3	MODIFIER	intron_variant	25764	0.052059	0.0126426	3.82622e-05	23274	0.0514915	0.0131359	8.85829e-05	YES	locus3	Novel	Novel	NA	NA	Novel	Novel
Anemia	Gestational_disorders	rs76872124	1	155179729	T	C	0.1555	0.1063	0.019	2.366e-08	--	96338	TRIM46	LOW	synonymous_variant	55318	0.117044	0.0250581	3.11559e-06	41020	0.0916914	0.0293147	0.00175926	YES	locus1	Novel	Novel	Novel	Novel	Novel	Novel
Anemia	Gestational_disorders	rs2808587	1	231380288	T	C	0.5438	-0.0807	0.0105	1.257e-14	++	96338	EGLN1	MODIFIER	intron_variant	55318	-0.0825586	0.0138607	2.57608e-09	41020	-0.0781926	0.0159576	9.53301e-07	YES	locus2	Novel	Novel	Novel	Novel	Novel	Novel
Anemia	Gestational_disorders	rs77059975	2	46072610	T	C	0.0378	0.3646	0.0616	3.316e-09	--	96338	PRKCE	MODIFIER	intron_variant	55318	0.420096	0.0785391	9.81454e-08	41020	0.275539	0.0994257	0.00551252	NO	locus3	Known	Novel	Novel	Novel	Known	Novel
Anemia	Gestational_disorders	rs12614729	2	46102213	C	T	0.4143	0.0808	0.0131	7.162e-10	++	96338	PRKCE	MODIFIER	intron_variant	55318	0.0949135	0.0173545	4.55554e-08	41020	0.0620253	0.0200119	0.00193696	YES	locus3	Known	Novel	Novel	Novel	Known	Novel
Anemia	Gestational_disorders	rs10206434	2	46366397	A	G	0.0209	0.3753	0.0619	1.337e-09	--	96338	EPAS1	MODIFIER	intron_variant	55318	0.420672	0.0821745	3.49229e-07	41020	0.315739	0.0941039	0.000765367	NO	locus3	Known	Novel	Novel	Novel	Known	Novel
Anemia	Gestational_disorders	rs117785859	4	158652593	G	A	0.0771	0.2747	0.0426	1.137e-10	++	96338	RXFP1	MODIFIER	3_prime_UTR_variant	55318	0.345515	0.0574688	2.066e-09	41020	0.188289	0.0634926	0.00301106	YES	locus4	Novel	Novel	Novel	Novel	Novel	Novel
Anemia	Gestational_disorders	rs6887898	5	35190646	A	G	0.397	-0.0894	0.0138	1.048e-10	++	96338	PRLR	MODIFIER	intron_variant	55318	-0.11184	0.0183236	1.00533e-09	41020	-0.0596289	0.0211342	0.00477474	YES	locus5	Novel	Novel	Novel	Novel	Novel	Novel
Anemia	Gestational_disorders	rs112370520	6	26035864	T	C	0.0283	-0.1983	0.0349	1.274e-08	++	96338	H3C2	MODIFIER	upstream_gene_variant	55318	-0.196093	0.0463772	2.03826e-05	41020	-0.201209	0.0528427	0.000135167	YES	locus6	Known	Known	Novel	Novel	Known	Known
Anemia	Gestational_disorders	rs4715517	6	55108963	A	C	0.0871	0.1484	0.0257	7.357e-09	--	96338	HCRTR2	MODIFIER	intron_variant	55318	0.181265	0.0340423	1.09408e-07	41020	0.105161	0.0390777	0.00710641	YES	locus7	Novel	Novel	Novel	Novel	Novel	Novel
Anemia	Gestational_disorders	rs2982552	6	151738428	A	G	0.1722	0.1298	0.0183	1.485e-12	--	96338	ESR1	MODIFIER	intron_variant	55318	0.153621	0.0243383	2.98057e-10	41020	0.0984172	0.0278906	0.000417196	YES	locus8	Novel	Novel	Novel	Novel	Novel	Novel
Anemia	Gestational_disorders	rs146722232	7	96751080	A	C	0.0219	-0.6166	0.1118	3.501e-08	++	96338	SEM1	MODIFIER	intergenic_variant	55318	-0.493868	0.147879	0.000774569	41020	-0.780501	0.170877	4.32205e-06	YES	locus9	Novel	Novel	Novel	Novel	Novel	Novel
Anemia	Gestational_disorders	rs150041230	7	139325964	G	A	0.0762	0.1684	0.0305	3.539e-08	++	96338	LUC7L2	MODIFIER	intergenic_variant	55318	0.227028	0.0405948	2.4699e-08	41020	0.0918346	0.046363	0.047585	YES	locus10	Novel	Novel	Novel	Novel	Novel	Novel
Anemia	Gestational_disorders	rs603889	8	108212003	T	C	0.5131	0.0559	0.0101	3.173e-08	--	96338	EIF3E	MODIFIER	intron_variant	55318	0.0345999	0.0133683	0.0096394	41020	0.0842085	0.015424	4.72259e-08	YES	locus11	Novel	Novel	Novel	Novel	Novel	Novel
Anemia	Gestational_disorders	rs9411372	9	133258677	A	G	0.2207	0.1392	0.0156	3.662e-19	--	96338	ABO	MODIFIER	intron_variant	55318	0.161618	0.0204091	2.66809e-15	41020	0.108037	0.0240237	6.8522e-06	YES	locus12	Known	Novel	Novel	Novel	Known	Novel
Anemia	Gestational_disorders	rs1379133	11	101017908	G	C	0.7049	-0.1087	0.0124	2.395e-18	--	96338	ARHGAP42	MODIFIER	intergenic_variant	55318	-0.0973608	0.016507	3.78652e-09	41020	-0.123528	0.018919	6.48037e-11	YES	locus13	Novel	Novel	Novel	Novel	Novel	Novel
Anemia	Gestational_disorders	rs10743633	12	9280356	G	A	0.2983	-0.0795	0.0143	2.528e-08	--	96338	PZP	MODIFIER	intron_variant&non_coding_transcript_variant	55318	-0.084935	0.0188868	6.73023e-06	41020	-0.0721833	0.0217519	0.000902381	YES	locus14	Novel	Novel	Novel	Novel	Novel	Novel
Anemia	Gestational_disorders	rs76267595	16	273197	T	C	0.1035	0.2652	0.03	1.079e-18	--	96338	RGS11	MODIFIER	intron_variant	55318	0.179851	0.0395532	5.72097e-06	41020	0.381733	0.0462073	1.18905e-16	NO	locus15	Known	Novel	Novel	Novel	Known	Novel
Anemia	Gestational_disorders	rs76038336	16	309611	C	G	0.0585	0.5346	0.044	5.615e-34	--	96338	AXIN1	MODIFIER	intron_variant	55318	0.429319	0.0597062	7.73215e-13	41020	0.659518	0.065061	1.58271e-24	YES	locus15	Known	Novel	Novel	Novel	Known	Novel
Anemia	Gestational_disorders	rs116875075	16	540790	C	A	0.0807	0.3909	0.0612	1.653e-10	++	96338	CAPN15	MODIFIER	intron_variant	55318	0.293966	0.0817717	0.000330697	41020	0.514031	0.092167	2.25227e-08	NO	locus15	Known	Novel	Novel	Novel	Known	Novel
Anemia	Gestational_disorders	rs55762900	17	48527869	T	C	0.1602	0.0929	0.0159	4.769e-09	--	96338	HOXB1	MODIFIER	downstream_gene_variant	55318	0.101119	0.0208616	1.30413e-06	41020	0.0816806	0.0244588	0.000838031	YES	locus16	Novel	Novel	Novel	Novel	Novel	Novel
Anemia	Gestational_disorders	rs7207531	17	58349428	A	G	0.514	-0.0837	0.0135	5.218e-10	++	96338	SUPT4H1	MODIFIER	intron_variant	55318	-0.0977055	0.0178063	4.06434e-08	41020	-0.0649178	0.0205951	0.00161812	YES	locus17	Known	Novel	Novel	Novel	Known	Novel
Anemia	Gestational_disorders	rs113640510	19	2221036	G	A	0.2794	-0.0995	0.0164	1.297e-09	--	96338	DOT1L	MODIFIER	intron_variant	55318	-0.0893158	0.0217864	4.04977e-05	41020	-0.112692	0.0248835	5.88085e-06	YES	locus18	Novel	Novel	Novel	Novel	Novel	Novel
Anemia	Gestational_disorders	rs6095969	20	50480490	C	T	0.4455	-0.1047	0.0162	1.062e-10	--	96338	COX6CP2	MODIFIER	downstream_gene_variant	55318	-0.105114	0.0215278	1.03793e-06	41020	-0.104097	0.0246288	2.36026e-05	YES	locus19	Novel	Novel	Novel	Novel	Novel	Novel
Anemia	Gestational_disorders	rs2413450	22	37074184	C	T	0.4407	-0.2144	0.0179	6.174e-33	--	96338	TMPRSS6	MODIFIER	intron_variant	55318	-0.209416	0.0237917	1.21311e-18	41020	-0.220928	0.0272923	5.36785e-16	YES	locus20	Known	Known	Novel	Novel	Known	Known
Anemia	Gestational_disorders	rs9607412	22	37088297	C	T	0.3983	-0.1343	0.0158	1.639e-17	--	96338	TMPRSS6	MODIFIER	intron_variant	55318	-0.130013	0.0208106	4.00138e-10	41020	-0.13999	0.0241487	6.63071e-09	NO	locus20	Known	Novel	Novel	Novel	Known	Novel
Anemia	Gestational_disorders	rs6649493	23	149997885	A	C	0.9532	-0.1998	0.025	1.174e-15	++	96338	EOLA2-DT	MODIFIER	intron_variant&non_coding_transcript_variant	55318	-0.213783	0.0326965	7.40798e-11	41020	-0.180351	0.0386273	2.95543e-06	YES	locus21	Novel	Novel	Novel	Novel	Novel	Novel
GDM	Gestational_disorders	rs1260326	2	27508073	C	T	0.476	0.1374	0.0199	5.626e-12	--	77566	GCKR	MODERATE	missense_variant&splice_region_variant	47883	0.130108	0.0248383	1.64771e-07	29683	0.150591	0.0334575	6.84179e-06	YES	locus1	Known	Known	Novel	Novel	Known	Known
GDM	Gestational_disorders	rs12694904	2	157290112	C	T	0.8564	-0.17	0.0296	9.715e-09	++	77566	GALNT5	MODIFIER	intron_variant	47883	-0.180843	0.0370044	1.2372e-06	29683	-0.150664	0.049532	0.00249259	YES	locus2	Known	Known	Novel	Novel	Known	Known
GDM	Gestational_disorders	rs73069940	4	1242714	G	C	0.3507	-0.1115	0.0182	8.403e-10	++	77566	CTBP1	MODIFIER	intron_variant	47883	-0.112805	0.0225611	5.33765e-07	29683	-0.109022	0.0306231	0.000358179	YES	locus3	Known	Known	Novel	Novel	Known	Known
GDM	Gestational_disorders	rs155969	5	96415159	C	A	0.7508	-0.1257	0.0213	3.32e-09	++	77566	PCSK1	MODIFIER	intron_variant	47883	-0.136767	0.0264009	2.56892e-07	29683	-0.10538	0.0358362	0.00339399	YES	locus4	Known	Known	Novel	Novel	Known	Known
GDM	Gestational_disorders	rs76172568	6	20641905	A	G	0.0446	0.6015	0.0737	3.319e-16	++	77566	CDKAL1	MODIFIER	intron_variant	47883	0.594232	0.0916113	2.4682e-10	29683	0.614874	0.124102	1.37781e-06	NO	locus5	Known	Known	Novel	Novel	Known	Known
GDM	Gestational_disorders	rs9368222	6	20686765	A	C	0.353	0.2649	0.0187	8.785e-46	++	77566	CDKAL1	MODIFIER	intron_variant	47883	0.280546	0.0230911	1.59735e-33	29683	0.235617	0.0316478	1.3219e-13	YES	locus5	Known	Known	Novel	Novel	Known	Known
GDM	Gestational_disorders	rs150825321	6	20750834	A	G	0.0573	0.3742	0.0594	3.088e-10	++	77566	CDKAL1	MODIFIER	intron_variant	47883	0.395982	0.0748445	1.98253e-07	29683	0.336946	0.0978567	0.000676955	NO	locus5	Known	Known	Novel	Novel	Known	Known
GDM	Gestational_disorders	rs138281717	6	20758821	A	G	0.0544	0.4447	0.0617	5.728e-13	++	77566	CDKAL1	MODIFIER	intron_variant	47883	0.428584	0.076829	4.25942e-08	29683	0.473888	0.103552	7.41344e-06	NO	locus5	Known	Known	Novel	Novel	Known	Known
GDM	Gestational_disorders	rs9366994	6	39080284	T	C	0.3019	-0.1375	0.0245	2.006e-08	--	77566	GLP1R	MODIFIER	intron_variant	47883	-0.157643	0.0305001	2.07917e-07	29683	-0.10083	0.0411467	0.0139849	YES	locus6	Known	Known	Novel	Novel	Known	Known
GDM	Gestational_disorders	rs741037	7	44193234	A	G	0.2057	0.1972	0.0292	1.4e-11	++	77566	GCK	MODIFIER	upstream_gene_variant	47883	0.187423	0.0363075	3.00532e-07	29683	0.214982	0.04903	1.37208e-05	YES	locus7	Known	Known	Novel	Novel	Known	Known
GDM	Gestational_disorders	rs61342118	7	128121865	A	C	0.118	0.3789	0.0442	1.035e-17	++	77566	LRRC4	MODIFIER	intergenic_variant	47883	0.428474	0.0544906	1.00716e-14	29683	0.283338	0.075621	0.000207491	YES	locus8	Novel	Novel	Novel	Novel	Novel	Novel
GDM	Gestational_disorders	rs4716672	7	156993814	C	T	0.2897	-0.1427	0.024	2.902e-09	++	77566	MNX1	MODIFIER	downstream_gene_variant	47883	-0.176318	0.0299026	3.02329e-09	29683	-0.0813405	0.0404218	0.0436566	YES	locus9	Known	Known	Novel	Novel	Known	Known
GDM	Gestational_disorders	rs9650069	8	117191781	T	C	0.4041	-0.2074	0.0288	5.573e-13	--	77566	SLC30A8	MODIFIER	intergenic_variant	47883	-0.25473	0.035986	1.28292e-12	29683	-0.123646	0.047837	0.00965828	YES	locus10	Known	Known	Novel	Novel	Known	Known
GDM	Gestational_disorders	rs4237150	9	4290085	C	G	0.4375	0.1895	0.023	1.557e-16	++	77566	GLIS3	MODIFIER	intron_variant	47883	0.20082	0.0286125	2.49689e-12	29683	0.169082	0.0385142	1.17301e-05	YES	locus11	Known	Known	Novel	Novel	Known	Known
GDM	Gestational_disorders	rs10811662	9	22134254	A	G	0.3673	-0.2365	0.043	3.755e-08	--	77566	CDKN2B	MODIFIER	intergenic_variant	47883	-0.21314	0.0540882	7.93487e-05	29683	-0.27644	0.0707926	9.14324e-05	YES	locus12	Known	Known	Novel	Novel	Known	Known
GDM	Gestational_disorders	rs7851502	9	134960660	G	A	0.4367	0.1462	0.0254	8.992e-09	--	77566	FCN1	MODIFIER	regulatory_region_variant	47883	0.122451	0.0317154	0.000115239	29683	0.189093	0.0425856	9.33577e-06	YES	locus13	Known	Known	Novel	Novel	Known	Known
GDM	Gestational_disorders	rs2394529	10	69225511	C	G	0.2899	0.1641	0.0272	1.561e-09	++	77566	HKDC1	MODIFIER	intron_variant	47883	0.146733	0.0340387	1.76072e-05	29683	0.194619	0.0451365	1.78394e-05	YES	locus14	Known	Known	Novel	Novel	Known	Known
GDM	Gestational_disorders	rs1573051	10	92627577	C	T	0.6662	-0.1194	0.0171	3.096e-12	++	77566	KIF11	MODIFIER	intron_variant	47883	-0.119987	0.02123	1.77656e-08	29683	-0.118288	0.0289574	4.65951e-05	YES	locus15	Known	Known	Novel	Novel	Known	Known
GDM	Gestational_disorders	rs11020106	11	92933981	T	A	0.4617	0.4898	0.039	3.922e-36	--	77566	MTNR1B	MODIFIER	downstream_gene_variant	47883	0.507129	0.0488753	3.99117e-25	29683	0.459355	0.0648237	1.46521e-12	NO	locus16	Known	Known	Known	Known	Known	Known
GDM	Gestational_disorders	rs117464115	11	92957087	T	C	0.0464	-1.0583	0.1212	2.556e-18	--	77566	MTNR1B	MODIFIER	intergenic_variant	47883	-1.0902	0.151168	1.27909e-13	29683	-1.0008	0.202941	4.19102e-07	NO	locus16	Known	Known	Known	Novel	Known	Known
GDM	Gestational_disorders	rs10830962	11	92965261	G	C	0.4099	0.4609	0.0256	2.576e-72	--	77566	MTNR1B	MODIFIER	upstream_gene_variant	47883	0.48392	0.0318595	1.834e-51	29683	0.418729	0.0431406	4.52689e-22	YES	locus16	Known	Known	Known	Known	Known	Known
GDM	Gestational_disorders	rs271045	11	92994245	C	T	0.1309	-0.5376	0.0556	3.963e-22	++	77566	MTNR1B	MODIFIER	intergenic_variant	47883	-0.586068	0.0695977	8.35026e-18	29683	-0.452168	0.0923363	6.51163e-07	NO	locus16	Known	Known	Known	Novel	Known	Known
GDM	Gestational_disorders	rs6113722	20	22576461	A	G	0.1569	-0.1684	0.0249	1.344e-11	--	77566	FOXA2	MODIFIER	downstream_gene_variant	47883	-0.226919	0.0313059	2.14289e-13	29683	-0.0676933	0.0410698	0.0993025	YES	locus17	Known	Known	Novel	Novel	Known	Known
GT	Gestational_disorders	rs1707317	1	46044970	T	C	0.6748	-0.0939	0.0167	2.014e-08	--	95034	PIK3R3	MODIFIER	intron_variant	57649	-0.089175	0.0212782	2.95236e-05	37385	-0.101549	0.0270954	0.000188153	YES	locus1	Novel	Novel	NA	NA	Novel	Novel
GT	Gestational_disorders	rs11102520	1	112692264	C	T	0.53	-0.121	0.0182	3.317e-11	++	95034	MOV10	MODIFIER	intron_variant	57649	-0.113102	0.0230566	9.53081e-07	37385	-0.134087	0.029814	7.01989e-06	YES	locus2	Known	Known	NA	NA	Known	Known
GT	Gestational_disorders	rs12566888	1	156899255	T	G	0.4389	-0.5342	0.0262	3.12e-92	--	95034	PEAR1	MODIFIER	intron_variant	57649	-0.569852	0.0332964	6.54034e-66	37385	-0.476021	0.0425724	3.67029e-29	YES	locus3	Known	Known	NA	NA	Known	Known
GT	Gestational_disorders	rs59613921	1	156962772	A	G	0.0354	-0.819	0.1333	8.076e-10	--	95034	ARHGEF11	MODIFIER	intron_variant	57649	-0.921307	0.170054	3.16366e-08	37385	-0.655921	0.214758	0.00192775	NO	locus3	Known	Novel	NA	NA	Known	Novel
GT	Gestational_disorders	rs12120517	1	156985492	T	C	0.3179	0.2393	0.0171	2.714e-44	++	95034	ARHGEF11	MODIFIER	intron_variant	57649	0.262366	0.0215959	2.42549e-33	37385	0.200038	0.0281819	1.78443e-12	NO	locus3	Known	Known	NA	NA	Known	Known
GT	Gestational_disorders	rs527887998	1	157017725	G	A	0.0911	-0.8386	0.0743	1.489e-29	++	95034	ARHGEF11	MODIFIER	intron_variant	57649	-0.936971	0.094371	5.188e-24	37385	-0.678299	0.120435	1.14551e-08	NO	locus3	Known	Novel	NA	NA	Known	Novel
GT	Gestational_disorders	rs78831188	1	157033572	C	T	0.0666	-0.6917	0.0804	7.846e-18	++	95034	ARHGEF11	MODIFIER	intron_variant	57649	-0.813619	0.102722	2.25268e-16	37385	-0.49868	0.129208	8.00276e-05	NO	locus3	Known	Novel	NA	NA	Known	Novel
GT	Gestational_disorders	rs1354034	3	56815721	C	T	0.5676	-0.2435	0.0306	1.681e-15	++	95034	ARHGEF3	MODIFIER	intron_variant	57649	-0.238288	0.0390278	1.1325e-09	37385	-0.251775	0.0492115	3.34026e-07	YES	locus4	Known	Known	NA	NA	Known	Known
GT	Gestational_disorders	rs1007051	3	190061551	C	A	0.2231	0.139	0.0247	1.82e-08	--	95034	P3H2	MODIFIER	intron_variant	57649	0.168959	0.0312823	8.42287e-08	37385	0.0894642	0.0402683	0.0269401	YES	locus5	Known	Known	NA	NA	Known	Known
GT	Gestational_disorders	rs10937763	4	6918105	G	C	0.6703	-0.1249	0.022	1.415e-08	++	95034	TBC1D14	MODIFIER	intron_variant	57649	-0.139193	0.0278332	6.40147e-07	37385	-0.100954	0.0360006	0.00517488	YES	locus6	Known	Known	NA	NA	Known	Known
GT	Gestational_disorders	rs77792983	4	110027819	G	C	0.2583	0.2797	0.0203	4.737e-43	--	95034	EGF	MODIFIER	intergenic_variant	57649	0.277896	0.0257564	1.66418e-26	37385	0.282645	0.0331246	3.48177e-17	YES	locus7	Known	Known	NA	NA	Known	Known
GT	Gestational_disorders	rs6816508	4	110036187	A	T	0.6449	0.2461	0.0247	1.863e-23	++	95034	EGF	MODIFIER	intergenic_variant	57649	0.252098	0.0313387	6.44169e-16	37385	0.236444	0.0399739	2.85937e-09	NO	locus7	Known	Novel	NA	NA	Known	Novel
GT	Gestational_disorders	rs77132701	5	61320698	C	T	0.233	-0.1999	0.026	1.419e-14	++	95034	ZSWIM6	MODIFIER	downstream_gene_variant	57649	-0.173809	0.0328531	9.63696e-08	37385	-0.243322	0.0424237	6.74109e-09	YES	locus8	Known	Known	NA	NA	Known	Known
GT	Gestational_disorders	rs28524998	5	78431014	A	G	0.0855	-0.1824	0.0302	1.535e-09	--	95034	SCAMP1	MODIFIER	intron_variant	57649	-0.187864	0.0380351	5.06349e-07	37385	-0.173134	0.0496721	0.000405453	YES	locus9	Known	Known	NA	NA	Known	Known
GT	Gestational_disorders	rs12530233	6	22085429	C	A	0.6171	0.1513	0.0268	1.684e-08	--	95034	CASC15	MODIFIER	intron_variant&non_coding_transcript_variant	57649	0.173607	0.0341226	3.31169e-07	37385	0.115294	0.0433925	0.00774533	YES	locus10	Known	Known	NA	NA	Known	Known
GT	Gestational_disorders	rs1810471	6	25271898	T	C	0.0649	-0.3858	0.0549	2.185e-12	--	95034	CARMIL1	MODIFIER	downstream_gene_variant	57649	-0.318799	0.0695658	2.5995e-06	37385	-0.496934	0.0895764	8.58322e-09	NO	locus11	Known	Known	NA	NA	Known	Known
GT	Gestational_disorders	rs6935612	6	25585616	C	T	0.3993	0.1381	0.0178	7.274e-15	--	95034	CARMIL1	MODIFIER	intron_variant	57649	0.143588	0.022482	1.91642e-10	37385	0.129121	0.0289541	8.63475e-06	YES	locus11	Known	Known	NA	NA	Known	Known
GT	Gestational_disorders	rs77832401	6	27059815	C	G	0.0852	-0.2004	0.0305	4.904e-11	--	95034	VN1R13P	MODIFIER	downstream_gene_variant	57649	-0.164406	0.0384754	1.42738e-05	37385	-0.26098	0.0499463	8.77748e-08	YES	locus12	Novel	Novel	NA	NA	Novel	Novel
GT	Gestational_disorders	rs210139	6	33575632	C	A	0.7298	-0.1658	0.0273	1.213e-09	++	95034	BAK1	MODIFIER	intron_variant	57649	-0.172715	0.0342482	5.51391e-07	37385	-0.15384	0.0451148	0.000702457	YES	locus13	Known	Novel	NA	NA	Known	Novel
GT	Gestational_disorders	rs4713977	6	36456887	G	C	0.135	-0.2581	0.0259	2.459e-23	++	95034	KCTD20	MODIFIER	intron_variant	57649	-0.26178	0.032685	3.19816e-16	37385	-0.251835	0.0426043	1.77407e-09	YES	locus14	Known	Known	NA	NA	Known	Known
GT	Gestational_disorders	rs188378116	6	36505135	C	T	0.0222	-0.9945	0.1332	8.165e-14	++	95034	STK38	MODIFIER	intron_variant	57649	-1.1296	0.165284	8.23759e-13	37385	-0.74447	0.224848	0.000656221	NO	locus14	Known	Known	NA	NA	Known	Known
GT	Gestational_disorders	rs4895426	6	134803632	A	G	0.3111	-0.153	0.0257	2.568e-09	--	95034	ALDH8A1	MODIFIER	intergenic_variant	57649	-0.165251	0.0326828	3.7634e-07	37385	-0.133157	0.0415093	0.001279	NO	locus15	Known	Known	NA	NA	Known	Known
GT	Gestational_disorders	rs9389269	6	135106021	C	T	0.2521	-0.2281	0.0266	1.037e-17	++	95034	HBS1L	MODIFIER	upstream_gene_variant	57649	-0.227337	0.0338205	1.19015e-11	37385	-0.229419	0.0431571	8.25658e-08	YES	locus15	Known	Known	NA	NA	Known	Known
GT	Gestational_disorders	rs190238836	7	18069974	G	A	0.0163	0.7269	0.1313	3.117e-08	--	95034	HDAC9	MODIFIER	intergenic_variant	57649	0.844934	0.160963	3.97e-07	37385	0.491834	0.227169	0.0337311	YES	locus16	Novel	Novel	NA	NA	Novel	Novel
GT	Gestational_disorders	rs7811282	7	80580748	T	C	0.5472	-0.1311	0.0184	9.651e-13	--	95034	CD36	MODIFIER	intron_variant	57649	-0.145675	0.0232068	3.6735e-10	37385	-0.1066	0.0300691	0.000398144	YES	locus17	Known	Known	NA	NA	Known	Known
GT	Gestational_disorders	rs10257273	7	99590966	T	A	0.331	0.115	0.0174	4.123e-11	--	95034	TMEM225B	MODIFIER	intergenic_variant	57649	0.0985015	0.0221591	9.3901e-06	37385	0.141552	0.0281772	5.69692e-07	YES	locus18	Known	Known	NA	NA	Known	Known
GT	Gestational_disorders	rs342221	7	106687688	T	G	0.2346	0.1624	0.0245	3.238e-11	++	95034	CCDC71L	MODIFIER	intron_variant&non_coding_transcript_variant	57649	0.183531	0.0308977	3.8634e-09	37385	0.126766	0.0400818	0.00165852	YES	locus19	Known	Known	NA	NA	Known	Known
GT	Gestational_disorders	rs439975	9	4832888	C	T	0.9005	-0.2082	0.0335	5.161e-10	++	95034	RCL1	MODIFIER	intron_variant	57649	-0.201023	0.0424057	2.91246e-06	37385	-0.22002	0.0546325	7.13411e-05	YES	locus20	Known	Known	NA	NA	Known	Known
GT	Gestational_disorders	rs10740109	10	63280379	A	C	0.306	-0.1048	0.0173	1.325e-09	--	95034	JMJD1C	MODIFIER	intron_variant	57649	-0.0920657	0.0218133	2.2896e-05	37385	-0.126143	0.0282974	7.56241e-06	YES	locus21	Known	Known	NA	NA	Known	Known
GT	Gestational_disorders	rs6584030	10	95806295	C	G	0.2236	-0.1069	0.0189	1.486e-08	--	95034	ENTPD1	MODIFIER	intron_variant	57649	-0.131971	0.023995	3.03368e-08	37385	-0.0661987	0.0305811	0.0298174	YES	locus22	Known	Known	NA	NA	Known	Known
GT	Gestational_disorders	rs2234582	11	32435148	A	C	0.0571	-0.2422	0.0427	1.356e-08	--	95034	WT1	LOW	synonymous_variant	57649	-0.258509	0.0542395	1.06221e-06	37385	-0.215852	0.0690592	0.00145124	YES	locus23	Known	Known	NA	NA	Known	Known
GT	Gestational_disorders	rs6590203	11	126404302	G	A	0.6261	0.2077	0.0266	6.582e-15	--	95034	ST3GAL4	MODIFIER	intron_variant	57649	0.176376	0.0337604	1.60052e-07	37385	0.259376	0.0434083	1.96445e-09	YES	locus24	Known	Known	NA	NA	Known	Known
GT	Gestational_disorders	rs2015599	12	29282547	A	G	0.4922	0.0971	0.0161	1.618e-09	++	95034	FAR2	MODIFIER	intron_variant	57649	0.119925	0.0204148	4.3013e-09	37385	0.0596044	0.0261992	0.0229277	YES	locus25	Known	Known	NA	NA	Known	Known
GT	Gestational_disorders	rs2950389	12	56591774	A	C	0.1698	-0.1773	0.0322	3.641e-08	--	95034	RBMS2	MODIFIER	3_prime_UTR_variant	57649	-0.216326	0.0409461	9.39745e-08	37385	-0.114102	0.0520761	0.0276401	YES	locus26	Novel	Novel	NA	NA	Novel	Novel
GT	Gestational_disorders	rs1704886	12	104584498	A	C	0.4102	-0.1452	0.0257	1.658e-08	--	95034	CHST11	MODIFIER	intron_variant	57649	-0.15686	0.0325727	1.3984e-06	37385	-0.125807	0.0419114	0.00264308	YES	locus27	Known	Known	NA	NA	Known	Known
GT	Gestational_disorders	rs78894077	12	111418869	T	C	0.0916	-0.2792	0.0453	7.179e-10	--	95034	SH2B3	MODERATE	missense_variant	57649	-0.373752	0.0582981	6.11646e-11	37385	-0.134957	0.0720296	0.0609804	NO	locus28	Known	Novel	NA	NA	Known	Novel
GT	Gestational_disorders	rs1557685	12	111463400	A	C	0.9131	-0.1999	0.0289	5.048e-12	--	95034	ATXN2	MODIFIER	intron_variant	57649	-0.217446	0.0366966	5.80751e-09	37385	-0.170887	0.0470983	0.000340189	YES	locus28	Known	Novel	NA	NA	Known	Novel
GT	Gestational_disorders	rs2236179	14	81486898	G	A	0.5036	-0.1587	0.0245	9.349e-11	++	95034	SEL1L	MODIFIER	intron_variant	57649	-0.18371	0.0310609	3.40048e-09	37385	-0.117458	0.0398416	0.00320568	YES	locus29	Known	Known	NA	NA	Known	Known
GT	Gestational_disorders	rs1460799	15	39019349	C	T	0.6021	0.1107	0.019	5.685e-09	--	95034	RASGRP1	MODIFIER	intron_variant&non_coding_transcript_variant	57649	0.11766	0.0240196	9.23315e-07	37385	0.0989572	0.031028	0.00140385	YES	locus30	Known	Known	NA	NA	Known	Known
GT	Gestational_disorders	rs12905925	15	64872646	C	G	0.7072	-0.1721	0.0198	3.356e-18	--	95034	PLEKHO2	MODIFIER	downstream_gene_variant	57649	-0.187456	0.0248613	7.17794e-14	37385	-0.14551	0.0326513	9.33469e-06	YES	locus31	Known	Known	NA	NA	Known	Known
GT	Gestational_disorders	rs2760750	17	2125634	G	A	0.2113	0.121	0.0213	1.265e-08	--	95034	SMG6	MODIFIER	intron_variant	57649	0.137693	0.0267724	3.2716e-07	37385	0.0925391	0.035021	0.00852648	YES	locus32	Known	Known	NA	NA	Known	Known
GT	Gestational_disorders	rs79248783	17	4858100	C	T	0.3003	0.199	0.0287	4.191e-12	--	95034	MINK1	MODIFIER	intron_variant	57649	0.209029	0.0361754	8.89385e-09	37385	0.181819	0.0471745	0.000124097	YES	locus33	Known	Known	NA	NA	Known	Known
GT	Gestational_disorders	rs2243103	17	4936105	G	C	0.0569	-0.2998	0.0457	5.212e-11	++	95034	GP1BA	MODIFIER	downstream_gene_variant	57649	-0.29337	0.057276	1.52553e-07	37385	-0.311081	0.0756816	2.48342e-05	NO	locus33	Known	Known	NA	NA	Known	Known
GT	Gestational_disorders	rs850731	17	44376902	C	T	0.4148	0.1316	0.0224	3.974e-09	--	95034	ITGA2B	MODIFIER	intron_variant	57649	0.123852	0.0283776	1.31259e-05	37385	0.144393	0.0363412	7.27713e-05	YES	locus34	Known	Known	NA	NA	Known	Known
GT	Gestational_disorders	rs1292064	17	59828957	C	A	0.4212	-0.0983	0.0172	1.023e-08	++	95034	VMP1	MODIFIER	intron_variant	57649	-0.10466	0.0217129	1.37969e-06	37385	-0.0877253	0.0280347	0.00172982	YES	locus35	Novel	Novel	NA	NA	Novel	Novel
GT	Gestational_disorders	rs76454081	19	55170806	A	G	0.2124	0.2323	0.0277	5.573e-17	++	95034	SYT5	MODIFIER	downstream_gene_variant	57649	0.247837	0.0349253	2.38342e-12	37385	0.205806	0.0456772	8.14592e-06	YES	locus36	Known	Known	NA	NA	Known	Known
GT	Gestational_disorders	rs668056	19	56084367	C	T	0.6629	0.194	0.0288	1.578e-11	--	95034	ZNF787	MODIFIER	downstream_gene_variant	57649	0.219477	0.0365427	1.51224e-09	37385	0.152443	0.0467352	0.00105767	YES	locus37	Known	Known	NA	NA	Known	Known
GT	Gestational_disorders	rs151359	20	59037335	G	C	0.879	-0.3587	0.0312	1.402e-30	++	95034	PRELID3B	MODIFIER	intron_variant	57649	-0.343945	0.0394263	1.37658e-17	37385	-0.383565	0.0510726	1.99848e-13	YES	locus38	Known	Known	NA	NA	Known	Known
GT	Gestational_disorders	rs12480733	20	59186626	T	G	0.0246	0.8791	0.1171	6.17e-14	++	95034	ZNF831	MODIFIER	intron_variant	57649	0.837749	0.149375	5.34552e-08	37385	0.945251	0.188816	1.1843e-06	NO	locus38	Known	Known	NA	NA	Known	Known
HBV	Gestational_disorders	rs35480587	6	28586002	T	A	0.0421	-0.6674	0.1114	2.086e-09	++	43694	ZBED9	MODIFIER	intron_variant	25622	-0.697701	0.140467	5.5584e-07	18072	-0.616099	0.182911	0.000675072	YES	locus1	Novel	Novel	Novel	Novel	Novel	Novel
HBV	Gestational_disorders	rs73408233	6	33658416	G	T	0.0228	-0.4007	0.0689	6.154e-09	++	43694	ITPR3	MODIFIER	intron_variant	25622	-0.262433	0.0846138	0.001895	18072	-0.673511	0.118869	6.18785e-09	YES	locus2	Novel	Novel	Novel	Novel	Novel	Novel
HBV	Gestational_disorders	rs4389997	9	6706393	T	C	0.1914	0.1624	0.0283	9.814e-09	++	43694	LINC02851	MODIFIER	intron_variant&non_coding_transcript_variant	25622	0.122936	0.0361915	0.000672404	18072	0.224941	0.0455233	8.07309e-07	YES	locus3	Novel	Novel	Novel	Novel	Novel	Novel
HBV	Gestational_disorders	rs143881523	14	69636866	G	T	0.059	-0.4985	0.0729	8.213e-12	++	43694	SUSD6	MODIFIER	intron_variant	25622	-0.569968	0.0942388	1.38944e-09	18072	-0.391803	0.115199	0.000626325	YES	locus4	Known	Known	Novel	Novel	Known	Known
ID	Gestational_disorders	rs7576826	2	11582895	T	C	0.439884	-0.1623	0.028	6.478e-09	--	49574	GREB1	MODIFIER	intron_variant	44826	-0.152893	0.0285121	8.21266e-08	4748	-0.400613	0.143451	0.00522745	YES	locus1	Known	Novel	Novel	Novel	Known	Novel
ID	Gestational_disorders	rs1260326	2	27508073	C	T	0.4721	0.1235	0.0216	1.026e-08	--	49574	GCKR	MODERATE	missense_variant&splice_region_variant	44826	0.121264	0.0220027	3.56137e-08	4748	0.17891	0.109185	0.101296	YES	locus2	Novel	Novel	Novel	Novel	Novel	Novel
ID	Gestational_disorders	rs6434347	2	189549567	G	C	0.074518	-0.2564	0.0368	3.245e-12	++	49574	SLC40A1	MODIFIER	regulatory_region_variant	44826	-0.261633	0.0375106	3.06259e-12	4748	-0.121465	0.190216	0.523116	YES	locus3	Novel	Novel	Novel	Novel	Novel	Novel
ID	Gestational_disorders	rs41271827	6	25780433	A	G	0.0427037	-0.2542	0.0448	1.423e-08	--	49574	SLC17A4	MODIFIER	3_prime_UTR_variant	44826	-0.249747	0.045655	4.49186e-08	4748	-0.373004	0.236206	0.114305	YES	locus4	Known	Known	Novel	Novel	Known	Known
ID	Gestational_disorders	rs7935082	11	60387527	T	C	0.34454	0.0996	0.0181	3.943e-08	++	49574	MS4A7	MODIFIER	intron_variant	44826	0.100213	0.0184971	6.03559e-08	4748	0.0844594	0.0914062	0.355488	YES	locus5	Novel	Novel	Novel	Novel	Novel	Novel
ID	Gestational_disorders	rs2632513	17	58370691	G	A	0.361451	-0.1887	0.0212	6.422e-19	++	49574	RNF43	MODIFIER	intron_variant	44826	-0.182097	0.0216223	3.7134e-17	4748	-0.366066	0.1125	0.00113819	YES	locus6	Known	Novel	Novel	Novel	Known	Novel
ID	Gestational_disorders	rs5015355	17	59624473	G	T	0.362605	-0.1111	0.0192	7.462e-09	-+	49574	CLTC	MODIFIER	intron_variant	44826	-0.118094	0.0195862	1.64398e-09	4748	0.069245	0.0992277	0.485279	YES	locus7	Known	Novel	Novel	Novel	Known	Novel
ID	Gestational_disorders	rs782462814	23	154506021	A	G	0.013152	-0.61	0.1035	3.809e-09	--	49574	FAM3A	MODIFIER	downstream_gene_variant	44826	-0.614153	0.10563	6.09307e-09	4748	-0.508858	0.521119	0.328833	YES	locus8	Novel	Novel	Novel	Novel	Novel	Novel
ID	Gestational_disorders	rs182337175	23	155779310	G	A	0.0124833	-0.702	0.1137	6.576e-10	?+	49574	SPRY3	MODIFIER	3_prime_UTR_variant	44826	-0.701978	0.113663	6.57591e-10	4748	NA	NA	NA	YES	locus9	Novel	Novel	Novel	Novel	Novel	Novel
IDA	Gestational_disorders	rs2518598	4	17531303	G	A	0.0105881	1.3306	0.2419	3.773e-08	--	32578	CLRN2	MODIFIER	downstream_gene_variant	28762	1.20436	0.258106	3.06912e-06	3816	2.24142	0.693187	0.0012228	YES	locus1	Novel	Novel	Novel	Novel	Novel	Novel
IDA	Gestational_disorders	rs766698	14	85282767	G	A	0.415797	-0.2122	0.0381	2.597e-08	++	32578	FLRT2	MODIFIER	intergenic_variant	28762	-0.208168	0.039658	1.52856e-07	3816	-0.260917	0.138106	0.0588596	YES	locus2	Novel	Novel	Novel	Novel	Novel	Novel
IDA	Gestational_disorders	rs7211294	17	58385422	A	G	0.315887	-0.1858	0.024	9.888e-15	--	32578	RNF43	MODIFIER	intron_variant	28762	-0.175935	0.0246292	9.11612e-13	3816	-0.373259	0.107284	0.000502964	YES	locus3	Known	Novel	Novel	Novel	Known	Novel
IDA	Gestational_disorders	rs5756496	22	37042914	C	T	0.436722	-0.2185	0.0364	1.941e-09	++	32578	KCTD17	MODIFIER	intergenic_variant	28762	-0.22066	0.0374917	3.96632e-09	3816	-0.183396	0.152387	0.228784	YES	locus4	Known	Novel	Novel	Novel	Known	Novel
IS_Hypothyroxinemia	Gestational_disorders	rs10443230	1	53998064	A	C	0.2886	-0.3431	0.0482	1.099e-12	--	50848	LDLRAD1	MODIFIER	intergenic_variant	40447	-0.345546	0.0527536	3.85745e-11	10401	-0.330935	0.118752	0.00496855	YES	locus1	Novel	Novel	NA	NA	Novel	Novel
IS_Hypothyroxinemia	Gestational_disorders	rs190595112	4	123563112	G	A	0.0119	1.5597	0.2846	4.26e-08	--	50848	LINC01091	MODIFIER	intron_variant&non_coding_transcript_variant	40447	1.45162	0.319884	1.57696e-05	10401	1.9707	0.623733	0.00335606	YES	locus2	Novel	Novel	NA	NA	Novel	Novel
IS_Hypothyroxinemia	Gestational_disorders	rs4838178	9	124458356	G	C	0.4342	0.2499	0.045	2.828e-08	--	50848	ADGRD2	MODIFIER	intron_variant	40447	0.278084	0.0491092	1.73229e-08	10401	0.101841	0.112444	0.365091	YES	locus3	Known	Novel	NA	NA	Known	Novel
IS_Hypothyroxinemia	Gestational_disorders	rs4842131	9	136200833	C	T	0.4082	-0.3232	0.0455	1.158e-12	++	50848	LHX3	MODIFIER	intron_variant	40447	-0.309138	0.0497074	4.3411e-10	10401	-0.394738	0.112256	0.000418553	YES	locus4	Novel	Novel	NA	NA	Novel	Novel
IS_Hypothyroxinemia	Gestational_disorders	rs145816106	12	20952595	A	G	0.0658	0.3345	0.0575	5.82e-09	++	50848	SLCO1B3	MODIFIER	intergenic_variant	40447	0.332	0.0631276	3.06846e-07	10401	0.346523	0.138675	0.0148984	YES	locus5	Novel	Novel	NA	NA	Novel	Novel
IS_Hypothyroxinemia	Gestational_disorders	rs60846954	14	101474570	T	C	0.0652	0.5021	0.085	3.442e-09	++	50848	DIO3	MODIFIER	intergenic_variant	40447	0.510473	0.0932014	1.20598e-07	10401	0.460784	0.206777	0.030369	YES	locus6	Novel	Novel	NA	NA	Novel	Novel
IS_Hypothyroxinemia	Gestational_disorders	rs7883218	23	106032618	G	A	0.2714	-0.1877	0.0339	3.219e-08	+-	50848	SERPINA7	MODIFIER	3_prime_UTR_variant	40447	-0.259156	0.0372807	2.07635e-12	10401	0.15936	0.0821691	0.0524505	YES	locus7	Novel	Novel	NA	NA	Novel	Novel
Mild_Anemia	Gestational_disorders	rs2808587	1	231380288	T	C	0.5456	-0.0726	0.0116	3.756e-10	--	84642	EGLN1	MODIFIER	intron_variant	50523	-0.0733595	0.0150448	1.08633e-06	34119	-0.0714999	0.0181809	8.39866e-05	YES	locus1	Novel	Novel	Novel	Novel	Novel	Novel
Mild_Anemia	Gestational_disorders	rs62127483	2	46113981	C	T	0.1498	-0.2137	0.034	3.207e-10	++	84642	PRKCE	MODIFIER	intron_variant	50523	-0.226264	0.0447322	3.75517e-07	34119	-0.196551	0.0522595	0.000163185	YES	locus2	Known	Novel	Novel	Novel	Known	Novel
Mild_Anemia	Gestational_disorders	rs6148662	4	128056264	T	A	0.5057	0.0791	0.0144	4.054e-08	--	84642	LARP1B	MODIFIER	intergenic_variant	50523	0.0877998	0.0186168	2.38408e-06	34119	0.0660557	0.022753	0.00368927	YES	locus3	Novel	Novel	Novel	Novel	Novel	Novel
Mild_Anemia	Gestational_disorders	rs6887898	5	35190646	A	G	0.3975	-0.1022	0.0153	2.771e-11	--	84642	PRLR	MODIFIER	intron_variant	50523	-0.124562	0.0199211	3.8515e-10	34119	-0.0694964	0.0240607	0.00385718	YES	locus4	Novel	Novel	Novel	Novel	Novel	Novel
Mild_Anemia	Gestational_disorders	rs2982552	6	151738428	A	G	0.1715	0.1179	0.0203	6.155e-09	++	84642	ESR1	MODIFIER	intron_variant	50523	0.142388	0.0263626	7.25805e-08	34119	0.082384	0.0317671	0.00958584	YES	locus5	Novel	Novel	Novel	Novel	Novel	Novel
Mild_Anemia	Gestational_disorders	rs1053878	9	133256264	A	G	0.195	0.1355	0.0179	3.331e-14	++	84642	ABO	MODERATE	missense_variant	50523	0.150036	0.0229499	7.16143e-11	34119	0.113125	0.0284518	7.17084e-05	YES	locus6	Known	Novel	Novel	Novel	Known	Novel
Mild_Anemia	Gestational_disorders	rs1379133	11	101017908	G	C	0.7065	-0.1007	0.0138	2.751e-13	++	84642	ARHGAP42	MODIFIER	intergenic_variant	50523	-0.0861564	0.0179204	1.5729e-06	34119	-0.121798	0.0215718	1.68395e-08	YES	locus7	Novel	Novel	Novel	Novel	Novel	Novel
Mild_Anemia	Gestational_disorders	rs76038336	16	309611	C	G	0.0572	0.4082	0.0493	1.288e-16	++	84642	AXIN1	MODIFIER	intron_variant	50523	0.333302	0.0654661	4.21619e-07	34119	0.506438	0.0750188	1.66226e-11	YES	locus8	Known	Novel	Novel	Novel	Known	Novel
Mild_Anemia	Gestational_disorders	rs889761	16	88775807	C	G	0.3854	-0.1134	0.0207	4.061e-08	--	84642	PIEZO1	MODIFIER	intron_variant	50523	-0.12296	0.0268043	4.38016e-06	34119	-0.0994173	0.0324444	0.0021687	YES	locus9	Novel	Novel	Novel	Novel	Novel	Novel
Mild_Anemia	Gestational_disorders	rs7207531	17	58349428	A	G	0.5148	-0.0831	0.0149	2.656e-08	--	84642	SUPT4H1	MODIFIER	intron_variant	50523	-0.0884637	0.0193568	4.86777e-06	34119	-0.0752844	0.0235213	0.00136971	YES	locus10	Known	Novel	Novel	Novel	Known	Novel
Mild_Anemia	Gestational_disorders	rs6095969	20	50480490	C	T	0.4461	-0.1057	0.018	4.189e-09	++	84642	COX6CP2	MODIFIER	downstream_gene_variant	50523	-0.117876	0.0234025	4.68349e-07	34119	-0.0881479	0.0281239	0.00171866	YES	locus11	Novel	Novel	Novel	Novel	Novel	Novel
Mild_Anemia	Gestational_disorders	rs2413450	22	37074184	C	T	0.4419	-0.2116	0.0199	2.073e-26	++	84642	TMPRSS6	MODIFIER	intron_variant	50523	-0.203681	0.0258557	3.04509e-15	34119	-0.223151	0.03117	7.52315e-13	YES	locus12	Known	Known	Novel	Novel	Known	Known
Mild_Anemia	Gestational_disorders	rs5987378	23	149954723	A	G	0.0429	0.2142	0.03	9.288e-13	++	84642	EOLA2-DT	MODIFIER	intron_variant&non_coding_transcript_variant	50523	0.220899	0.0395511	2.94029e-08	34119	0.205213	0.0460462	8.93758e-06	YES	locus13	Novel	Novel	Novel	Novel	Novel	Novel
Moderate_Severe_Anemia	Gestational_disorders	rs12026142	1	84918730	T	C	0.242	-0.2129	0.0387	3.92e-08	--	66900	LPAR3	MODIFIER	intergenic_variant	38965	-0.18774	0.0571727	0.000950999	27935	-0.234195	0.0526809	7.86321e-06	YES	locus1	Novel	Novel	Novel	Novel	Novel	Novel
Moderate_Severe_Anemia	Gestational_disorders	rs2250734	1	231350212	A	G	0.5444	-0.1026	0.0174	3.827e-09	--	66900	SPRTN	MODIFIER	intron_variant	38965	-0.13099	0.0255417	3.04502e-07	27935	-0.0779315	0.0238043	0.0010651	YES	locus2	Novel	Novel	Novel	Novel	Novel	Novel
Moderate_Severe_Anemia	Gestational_disorders	rs10206434	2	46366397	A	G	0.0207	0.5927	0.0919	1.121e-10	++	66900	EPAS1	MODIFIER	intron_variant	38965	0.74548	0.13262	8.06399e-08	27935	0.451565	0.127448	0.000482192	YES	locus3	Known	Novel	Novel	Novel	Known	Novel
Moderate_Severe_Anemia	Gestational_disorders	rs600038	9	133276354	T	C	0.7688	-0.1725	0.0232	1.118e-13	--	66900	ABO	MODIFIER	upstream_gene_variant	38965	-0.225045	0.0336057	3.5514e-11	27935	-0.124434	0.0321474	0.000114504	YES	locus4	Known	Novel	Novel	Novel	Known	Novel
Moderate_Severe_Anemia	Gestational_disorders	rs11037480	11	5451242	C	T	0.0128	1.3629	0.1721	2.388e-15	--	66900	OR51I2	MODIFIER	intron_variant	38965	0.887961	0.264143	0.00113763	27935	1.71309	0.226843	7.70726e-14	YES	locus5	Known	Novel	Novel	Novel	Known	Novel
Moderate_Severe_Anemia	Gestational_disorders	rs1824128	11	101063100	T	G	0.7685	-0.1271	0.0202	3.276e-10	--	66900	PGR	MODIFIER	intron_variant	38965	-0.108836	0.029547	0.000249029	27935	-0.143162	0.0277308	2.69538e-07	YES	locus6	Novel	Novel	Novel	Novel	Novel	Novel
Moderate_Severe_Anemia	Gestational_disorders	rs3760052	16	161168	A	G	0.0972	0.4662	0.043	2.054e-27	++	66900	HBM	MODIFIER	upstream_gene_variant	38965	0.382099	0.0632155	3.47328e-09	27935	0.538526	0.0586109	1.33783e-19	NO	locus7	Known	Novel	Novel	Novel	Known	Novel
Moderate_Severe_Anemia	Gestational_disorders	rs76038336	16	309611	C	G	0.0581	0.8458	0.0647	4.38e-39	++	66900	AXIN1	MODIFIER	intron_variant	38965	0.76754	0.0964461	1.7002e-14	27935	0.909741	0.0871751	7.51104e-25	YES	locus7	Known	Novel	Novel	Novel	Known	Novel
Moderate_Severe_Anemia	Gestational_disorders	rs181128092	16	673436	A	G	0.0459	0.8584	0.0906	2.678e-21	++	66900	RHBDL1	MODIFIER	upstream_gene_variant	38965	0.832756	0.131975	9.62033e-10	27935	0.881311	0.124606	2.73464e-12	NO	locus7	Known	Novel	Novel	Novel	Known	Novel
Moderate_Severe_Anemia	Gestational_disorders	rs3830141	16	674633	T	C	0.3226	0.1604	0.0257	4.305e-10	++	66900	RHBDL1	MODIFIER	upstream_gene_variant	38965	0.165933	0.0375251	1.09418e-05	27935	0.155551	0.0352645	1.08568e-05	NO	locus7	Known	Novel	Novel	Novel	Known	Novel
Moderate_Severe_Anemia	Gestational_disorders	rs8054393	16	84948278	G	T	0.1625	0.354	0.0645	4.106e-08	--	66900	ZDHHC7	MODIFIER	regulatory_region_variant	38965	0.201067	0.0979008	0.0409364	27935	0.471488	0.0858021	4.74526e-08	YES	locus8	Novel	Novel	Novel	Novel	Novel	Novel
Moderate_Severe_Anemia	Gestational_disorders	rs2632527	17	58338035	G	A	0.3648	-0.1467	0.024	1.026e-09	++	66900	TSPOAP1-AS1	MODIFIER	intron_variant&non_coding_transcript_variant	38965	-0.157379	0.0352454	7.5438e-06	27935	-0.137363	0.0328281	2.76007e-05	YES	locus9	Known	Novel	Novel	Novel	Known	Novel
Moderate_Severe_Anemia	Gestational_disorders	rs5756504	22	37071230	T	C	0.4388	-0.2652	0.0287	2.172e-20	--	66900	TMPRSS6	MODIFIER	intron_variant	38965	-0.252838	0.0423318	2.16995e-09	27935	-0.275755	0.0389538	1.31856e-12	YES	locus10	Known	Known	Novel	Novel	Known	Known
Moderate_Severe_Anemia	Gestational_disorders	rs57707143	23	134479292	A	G	0.1887	0.1409	0.0238	3.269e-09	++	66900	HPRT1	MODIFIER	intron_variant	38965	0.155176	0.0332441	3.73568e-06	27935	0.125862	0.0341198	0.000238172	YES	locus11	Novel	Novel	Novel	Novel	Novel	Novel
Severity_Anemia	Gestational_disorders	rs141927875	11	5441878	T	A	0.0139	0.9893	0.1772	2.358e-08	--	41134	OR51I1	MODIFIER	upstream_gene_variant	21148	0.952039	0.272799	0.000601201	19986	1.01641	0.23301	1.17606e-05	YES	locus1	Known	Novel	Novel	Novel	Known	Novel
Severity_Anemia	Gestational_disorders	rs76038336	16	309611	C	G	0.0627	0.4408	0.0697	2.514e-10	++	41134	AXIN1	MODIFIER	intron_variant	21148	0.444304	0.107755	4.65243e-05	19986	0.438301	0.0913525	1.76336e-06	YES	locus2	Known	Novel	Novel	Novel	Known	Novel
Severity_Anemia	Gestational_disorders	rs117498884	16	688254	G	C	0.0705	0.5006	0.085	3.826e-09	--	41134	WDR24	MODIFIER	intron_variant	21148	0.507719	0.126608	7.18638e-05	19986	0.49477	0.114615	1.70797e-05	NO	locus2	Known	Novel	Novel	Novel	Known	Novel
Sub_Hyperthyroxinemia	Gestational_disorders	rs334697	1	61155675	G	A	0.9311	-0.4634	0.0569	3.633e-16	++	73623	NFIA	MODIFIER	intron_variant	46462	-0.519153	0.0728767	1.02259e-11	27161	-0.376697	0.0908999	5.72598e-05	YES	locus1	Known	Novel	NA	NA	Known	Novel
Sub_Hyperthyroxinemia	Gestational_disorders	rs2125747	1	107837911	C	G	0.2249	-0.2031	0.0343	3.122e-09	--	73623	VAV3	MODIFIER	intron_variant	46462	-0.22383	0.0446264	3.91417e-07	27161	-0.173353	0.0535654	0.0010983	YES	locus2	Known	Known	NA	NA	Known	Known
Sub_Hyperthyroxinemia	Gestational_disorders	rs13015993	2	216760800	A	G	0.4693	-0.437	0.0373	1.274e-31	--	73623	DIRC3-AS1	MODIFIER	intron_variant&non_coding_transcript_variant	46462	-0.429693	0.0490837	2.4598e-18	27161	-0.446932	0.0575525	9.00534e-15	YES	locus3	Known	Known	NA	NA	Known	Known
Sub_Hyperthyroxinemia	Gestational_disorders	rs714862	2	217374703	G	A	0.4821	0.3512	0.0372	4.103e-21	--	73623	DIRC3	MODIFIER	intron_variant&non_coding_transcript_variant	46462	0.360833	0.049103	2.4088e-13	27161	0.338241	0.0571621	3.59079e-09	YES	locus4	Known	Known	NA	NA	Known	Known
Sub_Hyperthyroxinemia	Gestational_disorders	rs2928166	5	77184008	C	T	0.7808	0.3846	0.0533	5.144e-13	--	73623	PDE8B	MODIFIER	intergenic_variant	46462	0.371596	0.0697436	5.82787e-08	27161	0.402679	0.0824649	6.53762e-07	NO	locus5	Known	Novel	NA	NA	Known	Novel
Sub_Hyperthyroxinemia	Gestational_disorders	rs10213867	5	77237705	C	G	0.8156	-0.305	0.0391	6.378e-15	--	73623	PDE8B	MODIFIER	intron_variant	46462	-0.326302	0.05055	2.73067e-10	27161	-0.273176	0.0617723	1.37259e-05	YES	locus5	Known	Known	NA	NA	Known	Known
Sub_Hyperthyroxinemia	Gestational_disorders	rs1033701	6	165627371	A	G	0.161	0.3989	0.0432	2.842e-20	++	73623	PDE10A	MODIFIER	intron_variant	46462	0.420536	0.056304	4.24424e-13	27161	0.367867	0.067537	1.01044e-07	YES	locus6	Known	Known	NA	NA	Known	Known
Sub_Hyperthyroxinemia	Gestational_disorders	rs7873463	9	4221298	C	A	0.6284	0.2791	0.0336	9.451e-17	--	73623	GLIS3	MODIFIER	intron_variant	46462	0.273273	0.0441565	4.97611e-10	27161	0.286978	0.0516922	2.36734e-08	YES	locus7	Known	Known	NA	NA	Known	Known
Sub_Hyperthyroxinemia	Gestational_disorders	rs10814917	9	4296430	G	A	0.5219	0.2629	0.0369	1.006e-12	--	73623	GLIS3	MODIFIER	intron_variant	46462	0.198535	0.0481393	3.71723e-05	27161	0.354302	0.0573621	6.40664e-10	NO	locus7	Known	Novel	NA	NA	Known	Novel
Sub_Hyperthyroxinemia	Gestational_disorders	rs2371462	14	80954430	C	T	0.6544	0.2216	0.0269	1.9e-16	--	73623	TSHR	MODIFIER	upstream_gene_variant	46462	0.238396	0.0349938	7.19118e-12	27161	0.197195	0.0421779	2.58815e-06	YES	locus8	Known	Known	NA	NA	Known	Known
Sub_Hyperthyroxinemia	Gestational_disorders	rs6574628	14	81123983	T	C	0.227	0.2433	0.0363	2.068e-11	++	73623	TSHR	MODIFIER	intron_variant	46462	0.304261	0.0466382	1.58774e-10	27161	0.149497	0.0578211	0.0103017	NO	locus8	Known	Novel	NA	NA	Known	Novel
Sub_Hyperthyroxinemia	Gestational_disorders	rs117566247	15	88508226	A	G	0.0365	1.1448	0.1235	1.928e-20	++	73623	DET1	MODIFIER	downstream_gene_variant	46462	1.16442	0.15885	4.2776e-12	27161	1.11477	0.196548	6.46368e-08	NO	locus9	Known	Novel	NA	NA	Known	Novel
Sub_Hyperthyroxinemia	Gestational_disorders	rs1348004	15	88570219	G	C	0.2359	0.5036	0.0301	8.661e-63	--	73623	DET1	MODIFIER	downstream_gene_variant	46462	0.511057	0.0390253	1.1324e-36	27161	0.492523	0.0473243	4.32315e-24	YES	locus9	Known	Known	NA	NA	Known	Known
Sub_Hyperthyroxinemia	Gestational_disorders	rs376988197	15	88578805	A	G	0.0151	1.7068	0.2146	1.8e-15	++	73623	DET1	MODIFIER	intergenic_variant	46462	1.73945	0.270147	1.87923e-09	27161	1.65089	0.353159	1.08106e-05	NO	locus9	Known	Novel	NA	NA	Known	Novel
Sub_Hyperthyroxinemia	Gestational_disorders	rs17767383	16	79710504	A	G	0.2555	0.3455	0.0301	1.629e-30	++	73623	LINC01229	MODIFIER	intron_variant&non_coding_transcript_variant	46462	0.341144	0.0391784	1.51705e-17	27161	0.351856	0.047001	1.91602e-13	YES	locus10	Known	Known	NA	NA	Known	Known
Sub_Hypothyroidism	Gestational_disorders	rs11805391	1	19561064	G	C	0.4059	-0.203	0.0314	1.033e-10	++	74045	MICOS10	MODIFIER	intron_variant	47541	-0.216049	0.0366812	3.44588e-09	26504	-0.167177	0.0608866	0.00589848	YES	locus1	Known	Known	Novel	Novel	Known	Known
Sub_Hypothyroidism	Gestational_disorders	rs74678088	1	107815175	A	C	0.252	0.2479	0.0272	8.731e-20	++	74045	VAV3	MODIFIER	intron_variant	47541	0.25386	0.0315257	1.98518e-15	26504	0.230488	0.0540655	2.59514e-05	YES	locus2	Known	Known	Known	Known	Known	Known
Sub_Hypothyroidism	Gestational_disorders	rs10205278	2	70100612	A	C	0.2077	0.1779	0.0299	2.679e-09	++	74045	PCBP1	MODIFIER	downstream_gene_variant	47541	0.202426	0.0344877	6.94161e-09	26504	0.103697	0.0599731	0.0837992	YES	locus3	Known	Known	Novel	Novel	Known	Known
Sub_Hypothyroidism	Gestational_disorders	rs737310	2	216758503	G	T	0.4655	0.3038	0.0356	1.295e-17	--	74045	DIRC3-AS1	MODIFIER	intron_variant&non_coding_transcript_variant	47541	0.316793	0.0413898	2.33938e-14	26504	0.267073	0.0694245	0.000124222	YES	locus4	Known	Known	Novel	Novel	Known	Known
Sub_Hypothyroidism	Gestational_disorders	rs10198955	2	217379575	T	C	0.4731	-0.2442	0.0377	8.86e-11	--	74045	DIRC3	MODIFIER	intron_variant&non_coding_transcript_variant	47541	-0.241153	0.0440671	4.52501e-08	26504	-0.252417	0.0724796	0.000502238	YES	locus5	Known	Known	Novel	Novel	Known	Known
Sub_Hypothyroidism	Gestational_disorders	rs3755724	3	12159406	T	C	0.6364	-0.1524	0.0261	5.206e-09	--	74045	TIMP4	MODIFIER	upstream_gene_variant	47541	-0.138413	0.0303302	5.58612e-06	26504	-0.192178	0.0511759	0.000193344	YES	locus6	Known	Known	Novel	Novel	Known	Known
Sub_Hypothyroidism	Gestational_disorders	rs57151260	4	148710948	A	G	0.0495	-0.466	0.068	6.988e-12	--	74045	NR3C2	MODIFIER	intron_variant&non_coding_transcript_variant	47541	-0.5389	0.080688	2.40769e-12	26504	-0.288206	0.126004	0.0187997	YES	locus7	Known	Novel	Novel	Novel	Known	Novel
Sub_Hypothyroidism	Gestational_disorders	rs2928167	5	77181995	G	A	0.7729	-0.3127	0.0454	5.696e-12	++	74045	PDE8B	MODIFIER	intergenic_variant	47541	-0.315265	0.0528515	4.35973e-09	26504	-0.305421	0.088693	0.000707441	YES	locus8	Known	Known	Novel	Novel	Known	Known
Sub_Hypothyroidism	Gestational_disorders	rs9295773	6	28557524	C	T	0.515	-0.223	0.0404	3.3e-08	++	74045	ZBED9	MODIFIER	intergenic_variant	47541	-0.249983	0.046859	1.01995e-07	26504	-0.145342	0.0794003	0.0671754	YES	locus9	Novel	Novel	Novel	Novel	Novel	Novel
Sub_Hypothyroidism	Gestational_disorders	rs881858	6	43838872	A	G	0.7305	0.3702	0.0597	5.448e-10	++	74045	VEGFA	MODIFIER	intron_variant&non_coding_transcript_variant	47541	0.371755	0.0691146	5.09824e-08	26504	0.36557	0.118109	0.00172982	YES	locus10	Known	Known	Novel	Novel	Known	Known
Sub_Hypothyroidism	Gestational_disorders	rs3008038	6	165632190	A	G	0.1543	-0.3127	0.0524	2.415e-09	--	74045	PDE10A	MODIFIER	intron_variant	47541	-0.318255	0.0611686	1.13266e-07	26504	-0.297441	0.101621	0.00287746	YES	locus11	Known	Known	Novel	Novel	Known	Known
Sub_Hypothyroidism	Gestational_disorders	rs2439301	8	32575495	G	A	0.9079	0.287	0.0502	1.052e-08	--	74045	NRG1	MODIFIER	intron_variant	47541	0.236296	0.0572367	2.68108e-05	26504	0.454847	0.104123	6.36268e-06	YES	locus12	Known	Known	Novel	Novel	Known	Known
Sub_Hypothyroidism	Gestational_disorders	rs7873463	9	4221298	C	A	0.6248	-0.2723	0.0308	9.208e-19	++	74045	GLIS3	MODIFIER	intron_variant	47541	-0.284114	0.036006	5.24566e-15	26504	-0.240226	0.0593965	6.0317e-05	YES	locus13	Known	Known	Novel	Novel	Known	Known
Sub_Hypothyroidism	Gestational_disorders	rs10983700	9	97775173	C	T	0.8651	0.7359	0.0546	2.252e-41	--	74045	PTCSC2	MODIFIER	intron_variant&non_coding_transcript_variant	47541	0.715578	0.0628448	5.35427e-33	26504	0.79852	0.110417	1.75227e-14	YES	locus14	Known	Known	Novel	Novel	Known	Known
Sub_Hypothyroidism	Gestational_disorders	rs10983806	9	97800353	A	G	0.649	0.4961	0.0475	1.657e-25	++	74045	PTCSC2	MODIFIER	intron_variant&non_coding_transcript_variant	47541	0.491711	0.0552894	1.97879e-19	26504	0.50856	0.0930205	2.89601e-08	NO	locus14	Known	Known	Novel	Novel	Known	Known
Sub_Hypothyroidism	Gestational_disorders	rs77035422	9	97874336	G	A	0.0219	0.8248	0.1257	5.385e-11	--	74045	FOXE1	MODIFIER	regulatory_region_variant	47541	0.65671	0.147961	1.84999e-05	26504	1.26146	0.238499	8.60696e-07	NO	locus14	Known	Novel	Novel	Novel	Known	Novel
Sub_Hypothyroidism	Gestational_disorders	rs10901251	9	133250742	C	A	0.2993	0.2263	0.0298	3.092e-14	--	74045	ABO	MODIFIER	downstream_gene_variant	47541	0.251997	0.0344637	5.02921e-13	26504	0.150166	0.0592859	0.0119429	YES	locus15	Known	Known	Novel	Novel	Known	Known
Sub_Hypothyroidism	Gestational_disorders	rs10786560	10	99555409	A	G	0.3903	0.206	0.033	4.127e-10	++	74045	NKX2-3	MODIFIER	regulatory_region_variant	47541	0.193727	0.0383643	4.93696e-07	26504	0.240881	0.0644993	0.000204597	YES	locus16	Known	Known	Novel	Novel	Known	Known
Sub_Hypothyroidism	Gestational_disorders	rs28491084	14	81113662	G	A	0.2236	-0.258	0.0443	5.703e-09	++	74045	TSHR	MODIFIER	intron_variant	47541	-0.260547	0.0514711	3.00518e-07	26504	-0.250599	0.0868842	0.00352022	YES	locus17	Known	Novel	Novel	Novel	Known	Novel
Sub_Hypothyroidism	Gestational_disorders	rs3813579	16	79715379	A	G	0.561	-0.2239	0.0305	2.247e-13	--	74045	MAFTRR	MODIFIER	non_coding_transcript_exon_variant	47541	-0.216324	0.0354661	1.21297e-09	26504	-0.245662	0.0600255	4.64333e-05	YES	locus18	Known	Known	Novel	Novel	Known	Known
Sub_Hypothyroidism	Gestational_disorders	rs186119011	20	22617137	T	C	0.0396	-0.509	0.0905	1.872e-08	--	74045	FOXA2	MODIFIER	regulatory_region_variant	47541	-0.546324	0.105451	5.87003e-08	26504	-0.404586	0.17645	0.017853	YES	locus19	Known	Novel	Novel	Novel	Known	Novel
ICP_TBA_10	Gestational_disorders	rs6716451	2	43833693	C	T	0.8074	-0.2012	0.0346	6.168e-09	++	99659	ABCG5	MODIFIER	intron_variant	59498	-0.229209	0.0444829	4.16045e-07	40161	-0.158167	0.0551121	0.00454862	YES	locus1	Known	Known	Novel	Novel	Known	Known
ICP_TBA_10	Gestational_disorders	rs11892966	2	169019226	G	A	0.3549	-0.2363	0.0316	7.647e-14	++	99659	ABCB11	MODIFIER	intron_variant	59498	-0.256721	0.0407515	2.3397e-10	40161	-0.205542	0.0500925	3.71758e-05	YES	locus2	Known	Known	Novel	Novel	Known	Known
ICP_TBA_10	Gestational_disorders	rs74573797	14	68731354	T	C	0.0338	0.412	0.0744	3.035e-08	++	99659	ZFP36L1	MODIFIER	non_coding_transcript_exon_variant	59498	0.430554	0.0966896	1.96214e-05	40161	0.385058	0.116383	0.00141579	YES	locus3	Novel	Novel	Novel	Novel	Novel	Novel
ICP_TBA_10	Gestational_disorders	rs8017816	14	69323763	C	T	0.1354	0.5454	0.0441	4.564e-35	--	99659	GALNT16	MODIFIER	intron_variant	59498	0.527305	0.0566814	4.61424e-19	40161	0.573238	0.0703663	5.65327e-15	NO	locus4	Known	Known	Novel	Novel	Known	Known
ICP_TBA_10	Gestational_disorders	rs1147464	14	69327209	A	G	0.5011	0.4093	0.0448	6.131e-20	++	99659	GALNT16	MODIFIER	intron_variant	59498	0.343662	0.0581572	3.63655e-09	40161	0.504898	0.0701599	7.50585e-13	NO	locus4	Known	Known	Novel	Novel	Known	Known
ICP_TBA_10	Gestational_disorders	rs138023049	14	69367908	A	G	0.0332	0.9104	0.079	1.063e-30	++	99659	ERH	MODIFIER	intergenic_variant	59498	0.927396	0.103985	7.05667e-17	40161	0.887122	0.121625	6.28782e-12	NO	locus4	Known	Known	Novel	Novel	Known	Known
ICP_TBA_10	Gestational_disorders	rs147525203	14	69381407	C	T	0.0523	1.7857	0.0432	3.47e-373	--	99659	ERH	MODIFIER	intron_variant	59498	1.78949	0.0551804	6.96627e-186	40161	1.77965	0.0695013	3.60579e-121	YES	locus4	Known	Known	Novel	Novel	Known	Known
ICP_TBA_10	Gestational_disorders	rs4899296	14	69444593	C	T	0.1267	-0.7144	0.0764	8.376e-21	++	99659	SLC39A9	MODIFIER	intron_variant	59498	-0.788679	0.10014	2.92483e-16	40161	-0.611195	0.118065	9.26467e-08	NO	locus4	Known	Known	Novel	Novel	Known	Known
ICP_TBA_10	Gestational_disorders	rs1275675	14	69457185	T	C	0.8034	0.6778	0.0708	1.001e-21	++	99659	SLC39A9	MODIFIER	intron_variant	59498	0.75975	0.091129	2.76885e-17	40161	0.553256	0.112358	6.0051e-07	NO	locus4	Known	Known	Novel	Novel	Known	Known
ICP_TBA_10	Gestational_disorders	rs4902750	14	69719723	A	G	0.4214	0.6984	0.0401	7.483e-68	++	99659	SUSD6	MODIFIER	downstream_gene_variant	59498	0.721295	0.0518171	2.50438e-42	40161	0.664207	0.0634238	7.35868e-25	NO	locus4	Known	Known	Novel	Novel	Known	Known
ICP_TBA_10	Gestational_disorders	rs1275831	14	69736355	A	G	0.711	0.5056	0.0553	5.98e-20	++	99659	SRSF5	MODIFIER	intron_variant	59498	0.419319	0.0713709	3.00573e-09	40161	0.635099	0.0874338	1.739e-13	NO	locus4	Known	Known	Novel	Novel	Known	Known
ICP_TBA_10	Gestational_disorders	rs12882299	14	69801077	T	C	0.5779	0.772	0.0425	1.31e-73	++	99659	SLC10A1	MODIFIER	upstream_gene_variant	59498	0.73568	0.0544929	6.53431e-42	40161	0.82869	0.0680588	1.81593e-34	NO	locus4	Known	Known	Novel	Novel	Known	Known
ICP_TBA_10	Gestational_disorders	rs28490548	14	69818943	A	G	0.1502	-0.586	0.0489	4.072e-33	--	99659	SLC10A1	MODIFIER	TF_binding_site_variant	59498	-0.574555	0.0625727	2.12765e-21	40161	-0.603929	0.0782924	1.37911e-15	NO	locus4	Known	Known	Novel	Novel	Known	Known
ICP_TBA_10	Gestational_disorders	rs148216255	14	69838604	A	G	0.1057	2.7247	0.0882	2.45e-209	++	99659	SMOC1	MODIFIER	intergenic_variant	59498	2.6283	0.112024	1.24451e-105	40161	2.88226	0.143245	6.15886e-79	NO	locus4	Known	Known	Novel	Novel	Known	Known
ICP_TBA_10	Gestational_disorders	rs1951510	14	69926961	A	G	0.5631	0.422	0.0379	8.337e-29	++	99659	SMOC1	MODIFIER	intron_variant	59498	0.416602	0.0489388	1.64021e-17	40161	0.430162	0.0598922	6.55239e-13	YES	locus5	Known	Known	Novel	Novel	Known	Known
ICP_TBA_10	Gestational_disorders	rs11623556	14	70108342	C	G	0.481	0.1876	0.0334	1.876e-08	++	99659	SLC8A3	MODIFIER	intron_variant	59498	0.183441	0.0430419	2.1187e-05	40161	0.19394	0.0528257	0.000248125	NO	locus5	Known	Known	Novel	Novel	Known	Known
ICP_TBA_13	Gestational_disorders	rs11892966	2	169019226	G	A	0.355	-0.2322	0.0403	8.514e-09	++	99659	ABCB11	MODIFIER	intron_variant	59498	-0.264301	0.0524441	3.98713e-07	40161	-0.185768	0.063082	0.00308816	YES	locus1	Known	Novel	Novel	Novel	Known	Novel
ICP_TBA_13	Gestational_disorders	rs144655866	7	87963009	T	C	0.0218	0.8413	0.1534	4.184e-08	++	99659	ADAM22	MODIFIER	intron_variant	59498	0.889157	0.197273	3.34881e-05	40161	0.768041	0.24415	0.00325207	YES	locus2	Known	Known	Novel	Novel	Known	Known
ICP_TBA_13	Gestational_disorders	rs7144307	14	69067120	C	T	0.755	-0.4324	0.0527	2.286e-16	++	99659	DCAF5	MODIFIER	intron_variant	59498	-0.474392	0.0675396	9.89464e-12	40161	-0.367149	0.0842513	2.00747e-05	NO	locus3	Known	Known	Novel	Novel	Known	Known
ICP_TBA_13	Gestational_disorders	rs1147464	14	69327209	A	G	0.501	0.5293	0.0568	1.169e-20	++	99659	GALNT16	MODIFIER	intron_variant	59498	0.496002	0.0744855	3.38065e-11	40161	0.57561	0.0877915	7.09414e-11	NO	locus3	Known	Known	Novel	Novel	Known	Known
ICP_TBA_13	Gestational_disorders	rs147525203	14	69381407	C	T	0.0523	1.9629	0.0498	1.66e-339	--	99659	ERH	MODIFIER	intron_variant	59498	1.94653	0.0639569	1.44544e-158	40161	1.9881	0.0794467	1.30317e-112	YES	locus3	Known	Known	Novel	Novel	Known	Known
ICP_TBA_13	Gestational_disorders	rs117590001	14	69385125	A	G	0.0297	-1.7742	0.2966	2.2e-09	--	99659	ERH	MODIFIER	intron_variant	59498	-2.06893	0.39309	1.22121e-08	40161	-1.38477	0.451866	0.00125055	NO	locus3	Known	Known	Novel	Novel	Known	Known
ICP_TBA_13	Gestational_disorders	rs4899296	14	69444593	C	T	0.1267	-0.9477	0.1006	4.355e-21	++	99659	SLC39A9	MODIFIER	intron_variant	59498	-1.05293	0.133637	1.43351e-16	40161	-0.810267	0.152699	3.18009e-08	NO	locus3	Known	Known	Novel	Novel	Known	Known
ICP_TBA_13	Gestational_disorders	rs1275675	14	69457185	T	C	0.8034	0.7978	0.0903	9.774e-19	++	99659	SLC39A9	MODIFIER	intron_variant	59498	0.848375	0.117065	1.87802e-13	40161	0.723558	0.141777	2.10644e-07	NO	locus3	Known	Known	Novel	Novel	Known	Known
ICP_TBA_13	Gestational_disorders	rs75037472	14	69488868	T	G	0.043	-1.3189	0.2326	1.421e-08	--	99659	PLEKHD1	MODIFIER	intron_variant	59498	-1.80122	0.330197	4.87562e-09	40161	-0.843993	0.327631	0.00702215	NO	locus3	Known	Known	Novel	Novel	Known	Known
ICP_TBA_13	Gestational_disorders	rs4902750	14	69719723	A	G	0.4214	0.8535	0.05	2.605e-65	++	99659	SUSD6	MODIFIER	downstream_gene_variant	59498	0.910879	0.065004	6.57961e-42	40161	0.770232	0.0782678	6.94704e-22	NO	locus3	Known	Known	Novel	Novel	Known	Known
ICP_TBA_13	Gestational_disorders	rs1275831	14	69736355	A	G	0.7111	0.6889	0.0713	4.539e-22	++	99659	SRSF5	MODIFIER	intron_variant	59498	0.591288	0.0929503	1.23843e-10	40161	0.828662	0.111237	3.4898e-14	NO	locus3	Known	Known	Novel	Novel	Known	Known
ICP_TBA_13	Gestational_disorders	rs12882299	14	69801077	T	C	0.5778	1.0687	0.0537	3.931e-88	++	99659	SLC10A1	MODIFIER	upstream_gene_variant	59498	1.02872	0.0696824	4.64836e-49	40161	1.12708	0.0842554	1.2388e-40	NO	locus3	Known	Known	Novel	Novel	Known	Known
ICP_TBA_13	Gestational_disorders	rs28490548	14	69818943	A	G	0.1501	-0.851	0.0648	2.061e-39	--	99659	SLC10A1	MODIFIER	TF_binding_site_variant	59498	-0.825319	0.0839485	8.21107e-25	40161	-0.888817	0.101874	5.96898e-20	NO	locus3	Known	Known	Novel	Novel	Known	Known
ICP_TBA_13	Gestational_disorders	rs148216255	14	69838604	A	G	0.1057	3.1757	0.1013	6.62e-216	++	99659	SMOC1	MODIFIER	intergenic_variant	59498	3.16582	0.128829	3.36512e-108	40161	3.1916	0.163783	1.06881e-70	NO	locus3	Known	Known	Novel	Novel	Known	Known
ICP_TBA_13	Gestational_disorders	rs227388	14	69935038	C	T	0.4145	-0.5313	0.0474	4.169e-29	++	99659	SMOC1	MODIFIER	intron_variant	59498	-0.536288	0.0621017	5.73588e-18	40161	-0.524235	0.0735249	9.63163e-13	NO	locus4	Known	Known	Novel	Novel	Known	Known
ICP_TBA_13	Gestational_disorders	rs2840250	14	70111754	T	G	0.5712	0.2224	0.0394	1.687e-08	++	99659	SLC8A3	MODIFIER	intron_variant	59498	0.258376	0.0513523	4.77101e-07	40161	0.170811	0.0615431	0.0054606	NO	locus4	Known	Known	Novel	Novel	Known	Known
ICP_TBA_13	Gestational_disorders	rs12437008	14	70279911	C	T	0.4049	0.2589	0.0391	3.544e-11	--	99659	COX16	MODIFIER	intron_variant&non_coding_transcript_variant	59498	0.252128	0.0510179	9.56621e-07	40161	0.268433	0.0608352	1.21854e-05	YES	locus4	Novel	Novel	Novel	Novel	Novel	Novel
UnA	Gestational_disorders	rs2076086	22	37074496	T	C	0.4219	-0.228	0.0389	4.576e-09	+-	21918	TMPRSS6	MODIFIER	intron_variant	21868	-0.227967	0.0388895	4.4581e-09	50	0.0297233	7381.34	0.999997	YES	locus1	Known	Known	Novel	Novel	Known	Known
VB12D	Gestational_disorders	rs2991978	1	45588814	G	A	0.6591	-0.141	0.0169	7.218e-17	--	43430	NASP	MODIFIER	intron_variant	43307	-0.140024	0.016914	1.35114e-16	123	-0.854319	0.452253	0.0571347	YES	locus1	Novel	Novel	Novel	Novel	Novel	Novel
VB12D	Gestational_disorders	rs6791983	3	25070399	A	C	0.79	-0.1245	0.0221	1.908e-08	++	43430	RARB	MODIFIER	intron_variant	43307	-0.124497	0.022154	2.06115e-08	123	-0.074343	0.734475	0.919377	YES	locus2	Novel	Novel	Novel	Novel	Novel	Novel
VB12D	Gestational_disorders	rs2335235	3	128596882	C	G	0.3699	0.1309	0.0232	1.642e-08	--	43430	RPN1	MODIFIER	intergenic_variant	43307	0.130971	0.0231892	1.6699e-08	123	0.0224924	0.726824	0.975313	YES	locus3	Novel	Novel	Novel	Novel	Novel	Novel
VB12D	Gestational_disorders	rs72723809	4	145628353	T	C	0.0781	0.4547	0.0317	1.42e-46	--	43430	MMAA	MODIFIER	intron_variant	43307	0.454861	0.0317478	6.88335e-46	123	0.310635	0.983729	0.752175	YES	locus4	Known	Known	Novel	Novel	Known	Known
VB12D	Gestational_disorders	rs1801222	10	17114152	G	A	0.7963	-0.2022	0.031	6.9e-11	--	43430	CUBN	MODERATE	missense_variant	43307	-0.202233	0.0310179	8.10588e-11	123	-0.17726	0.89721	0.843383	NO	locus5	Known	Known	Novel	Novel	Known	Known
VB12D	Gestational_disorders	rs35016603	10	17208262	G	C	0.2179	-0.171	0.0222	1.411e-14	--	43430	TRDMT1	MODIFIER	intergenic_variant	43307	-0.17078	0.0222303	1.20337e-14	123	-0.382468	0.710238	0.590227	YES	locus5	Known	Novel	Novel	Novel	Known	Novel
VB12D	Gestational_disorders	rs76238658	11	59847872	A	G	0.0307	0.2908	0.0504	7.973e-09	--	43430	CBLIF	MODIFIER	upstream_gene_variant	43307	0.288582	0.0504437	1.4044e-08	123	1.96736	1.3816	0.154456	NO	locus6	Known	Novel	Novel	Novel	Known	Novel
VB12D	Gestational_disorders	rs600194	11	60167809	T	C	0.1567	-0.1724	0.0228	3.709e-14	+-	43430	MS4A6A	MODIFIER	downstream_gene_variant	43307	-0.172681	0.0227843	2.4632e-14	123	0.0837976	0.689565	0.903277	YES	locus6	Known	Known	Novel	Novel	Known	Known
VB12D	Gestational_disorders	rs7294887	12	8153994	T	G	0.5418	-0.2076	0.0374	2.897e-08	++	43430	ZNF705A	MODIFIER	upstream_gene_variant	43307	-0.206362	0.0374411	3.5874e-08	123	-1.08647	1.01223	0.283122	YES	locus7	Novel	Novel	Novel	Novel	Novel	Novel
VB12D	Gestational_disorders	rs3742800	14	74294881	G	A	0.2423	-0.2192	0.0248	1.014e-18	-+	43430	ABCD4	MODIFIER	intron_variant	43307	-0.219612	0.0248279	5.90065e-19	123	0.24264	0.859204	0.777635	YES	locus8	Known	Known	Novel	Novel	Known	Known
VB12D	Gestational_disorders	rs12019136	19	5835666	A	G	0.0914	-0.5926	0.0839	1.644e-12	+-	43430	FUT6	MODIFIER	intron_variant	43307	-0.595058	0.0839862	8.71365e-13	123	0.826755	2.00675	0.680349	YES	locus9	Known	Known	Novel	Novel	Known	Known
VB12D	Gestational_disorders	rs10425703	19	8306901	G	A	0.1012	-0.4182	0.0504	1.101e-16	--	43430	CD320	MODIFIER	intron_variant	43307	-0.417815	0.0504355	4.76321e-17	123	-0.987514	2.06783	0.632964	YES	locus10	Known	Known	Novel	Novel	Known	Known
VB12D	Gestational_disorders	rs3859437	19	48593035	A	G	0.664	0.2455	0.0379	8.814e-11	-+	43430	SULT2B1	MODIFIER	intron_variant	43307	0.245789	0.0378684	7.42335e-11	123	-0.13308	1.45004	0.926875	NO	locus11	Known	Novel	Novel	Novel	Known	Novel
VB12D	Gestational_disorders	rs1047781	19	48703374	T	A	0.4637	-0.5059	0.0413	1.544e-34	-+	43430	FUT2	MODERATE	missense_variant	43307	-0.506854	0.0412955	9.40589e-35	123	0.420324	1.27876	0.742385	YES	locus11	Known	Known	Novel	Novel	Known	Known
VB12D	Gestational_disorders	rs2240433	22	30607151	G	A	0.2545	0.2575	0.0214	3.282e-33	++	43430	TCN2	MODIFIER	upstream_gene_variant	43307	0.257155	0.0214585	6.60085e-33	123	0.507966	0.598214	0.395806	YES	locus12	Known	Novel	Novel	Novel	Known	Novel
VB12D	Gestational_disorders	rs75680863	22	30611036	T	A	0.0843	-0.3549	0.0445	1.622e-15	-+	43430	TCN2	MODERATE	missense_variant	43307	-0.35581	0.0445669	6.07715e-16	123	0.516706	1.3727	0.706607	NO	locus12	Known	Novel	Novel	Novel	Known	Novel
VB12D	Gestational_disorders	rs4325855	22	30650460	T	C	0.1165	-0.2671	0.0403	3.357e-11	++	43430	SLC35E4	MODIFIER	downstream_gene_variant	43307	-0.266701	0.040294	2.50669e-11	123	-0.816852	1.57449	0.603897	NO	locus12	Known	Novel	Novel	Novel	Known	Novel

### Sheet: TableS11
Supplementary Table 11. Study-wide significant variants associated with 28 phenotypes across the three additional categories.
The table shows study-wide significant (P<4.5×10-10) loci for a total of 28 phenotypes in 3 categories following conditional analysis: basic information, birth outcome, diseases. The information for each locus includes results from two hospitals, meta-analysis results, sample sizes, VEP annotation, locus and SNP novelty, internal replication results and heterogeneity test results. "Trait" and "Category" columns: gestational phenotypes and their corresponding categories. "SNP", "CHR", and "BP" columns: independent SNP for each gestational phenotype, and its chromosome and base pair position. “A1” and “A2”: effect and non-effect alleles; “A1freq”: frequency of the effect allele. "BETA_meta", "SE_meta", "P_meta", and "Direction" colunms: the meta-analysis results from the two hospitals using METAL. "N" colunms: the sample size for each gestational phenotype. "GENE", "IMPACT", and "Consequence" columns: functional annotations from VEP. "N_baoan", "BETA_baoan", "SE_baoan", and "P_baoan" columns: GWAS results from baoan hospital. "N_longgang", "BETA_longgang", "SE_longgang", and "P_longgang" columns: GWAS results from longgang hospital. "lead_SNP" columns: whether this SNP is the lead SNP for its locus. "Locus" columns: the locus to which the SNP belongs. "GWAS_Catalog_Locus_novelty" and "GWAS_Catalog_SNP_novelty" columns: novelty based on GWAS Catalog. "Pregnancy_Locus_novelty" and "Pregnancy_SNP_novelty" columns: novelty determined using three pregnancy-related GWAS studies. "Locus_novelty" and "SNP_novelty" columns: combined novelty evaluation integrating both approaches (GWAS Catalog and 3 pregnancy related articles). A locus was considered novel if the ±500kb region surrounding the lead SNP did not overlap with previously reported associations for the same or similar trait in the GWAS Catalog. Additionally, an association signal was classified as novel if the LD R2 value between SNPs reported in GWAS Catalog and our identified SNP was below 0.2.
Trait	Category	SNP	CHR	BP	A1	A2	A1freq	BETA_meta	SE_meta	P_meta	Direction	N	GENE	IMPACT	Consequence	N_longgang	BETA_longgang	SE_longgang	P_longang	N_baoan	BETA_baoan	SE_baoan	P_baoan	lead_SNP	locus	GWAS_Catalog_Locus_novelty	GWAS_Catalog_SNP_novelty	Pregnancy_Locus_novelty	Pregnancy_SNP_novelty	Locus_novelty	SNP_novelty
BMI	Basic_information	rs12042908	1	74532078	G	A	0.1741	-0.062	0.0068	7.24e-20	++	106875	TNNI3K	MODIFIER	intron_variant	62333	-0.0653376	0.00900312	3.95094e-13	44542	-0.0574921	0.0103413	2.70633e-08	YES	locus2	Known	Known	Novel	Novel	Known	Known
BMI	Basic_information	rs3525	1	109594224	A	T	0.3359	0.0442	0.0061	3.704e-13	++	106875	GNAI3	MODIFIER	3_prime_UTR_variant	62333	0.0518729	0.00805316	1.18443e-10	44542	0.0339546	0.0092637	0.000247013	YES	locus3	Known	Novel	Novel	Novel	Known	Novel
BMI	Basic_information	rs6669679	1	151436111	T	C	0.3803	0.0408	0.0054	3.017e-14	++	106875	POGZ	MODIFIER	intron_variant	62333	0.0422471	0.00714865	3.42523e-09	44542	0.0390093	0.00815406	1.71811e-06	YES	locus5	Known	Known	Novel	Novel	Known	Known
BMI	Basic_information	rs527248	1	177906379	G	A	0.1644	0.1002	0.007	3.005e-46	--	106875	SEC16B	MODIFIER	intron_variant&non_coding_transcript_variant	62333	0.111367	0.00925485	2.37192e-33	44542	0.0850947	0.0107653	2.68968e-15	YES	locus7	Known	Known	Known	Known	Known	Known
BMI	Basic_information	rs144076246	1	177944013	G	A	0.0158	0.2944	0.0403	2.629e-13	--	106875	SEC16B	MODIFIER	intron_variant	62333	0.341949	0.054745	4.20514e-10	44542	0.238354	0.0594097	6.01977e-05	NO	locus7	Known	Known	Known	Novel	Known	Known
BMI	Basic_information	rs116902928	1	177944533	A	G	0.0396	0.1873	0.0222	3.695e-17	++	106875	SEC16B	MODIFIER	intron_variant	62333	0.212159	0.029459	5.94155e-13	44542	0.154371	0.0339121	5.31129e-06	NO	locus7	Known	Known	Known	Novel	Known	Known
BMI	Basic_information	rs1592251	1	190201564	T	G	0.1369	0.0407	0.0064	1.86e-10	++	106875	BRINP3	MODIFIER	intron_variant	62333	0.034708	0.00850123	4.45143e-05	44542	0.0484627	0.00967696	5.49845e-07	YES	locus8	Known	Known	Novel	Novel	Known	Known
BMI	Basic_information	rs12614257	2	403269	A	C	0.2845	0.0552	0.007	2.224e-15	++	106875	ALKAL2	MODIFIER	intron_variant&non_coding_transcript_variant	62333	0.0628454	0.00927371	1.22942e-11	44542	0.0453098	0.0105365	1.70589e-05	NO	locus9	Known	Known	Known	Novel	Known	Known
BMI	Basic_information	rs182680519	2	617651	T	C	0.0216	-0.2654	0.0255	2.569e-25	--	106875	TMEM18	MODIFIER	intergenic_variant	62333	-0.238709	0.0321005	1.03562e-13	44542	-0.311432	0.0421173	1.42037e-13	NO	locus9	Known	Known	Known	Novel	Known	Known
BMI	Basic_information	rs7576635	2	625057	T	C	0.9145	0.1162	0.0077	5.569e-51	++	106875	TMEM18	MODIFIER	intergenic_variant	62333	0.116051	0.0102554	1.09219e-29	44542	0.116421	0.0117906	5.39635e-23	YES	locus9	Known	Known	Known	Known	Known	Known
BMI	Basic_information	rs6728219	2	24936303	C	T	0.451	0.06	0.0048	3.146e-36	--	106875	ADCY3	MODIFIER	intergenic_variant	62333	0.0571793	0.00634985	2.16023e-19	44542	0.063596	0.0072322	1.45044e-18	YES	locus10	Known	Known	Novel	Novel	Known	Known
BMI	Basic_information	rs2384093	2	25178758	G	A	0.2488	-0.0404	0.0059	8.862e-12	++	106875	POMC	MODIFIER	intergenic_variant	62333	-0.0412664	0.00787569	1.6082e-07	44542	-0.0391701	0.00895295	1.21372e-05	NO	locus10	Known	Known	Novel	Novel	Known	Known
BMI	Basic_information	rs9815805	3	115383967	A	G	0.6185	0.0295	0.0046	2.193e-10	++	106875	ZBTB20	MODIFIER	intron_variant&non_coding_transcript_variant	62333	0.0287277	0.00616668	3.18478e-06	44542	0.0305213	0.00707296	1.59448e-05	YES	locus17	Known	Known	Novel	Novel	Known	Known
BMI	Basic_information	rs12507026	4	45179317	T	A	0.2994	0.0672	0.0058	1.255e-30	--	106875	GNPDA2	MODIFIER	intergenic_variant	62333	0.0635999	0.00773556	2.0054e-16	44542	0.0720992	0.00892427	6.5298e-16	YES	locus21	Known	Known	Novel	Novel	Known	Known
BMI	Basic_information	rs1422191	5	88653340	A	G	0.4914	0.034	0.0054	3.754e-10	++	106875	LINC00461	MODIFIER	intron_variant&non_coding_transcript_variant	62333	0.033987	0.0072268	2.56484e-06	44542	0.0340738	0.00823528	3.51059e-05	YES	locus24	Known	Known	Novel	Novel	Known	Known
BMI	Basic_information	rs57537475	5	96565286	T	G	0.2866	0.0377	0.0059	2.278e-10	++	106875	CAST	MODIFIER	intron_variant&non_coding_transcript_variant	62333	0.0394208	0.00790747	6.18771e-07	44542	0.0355172	0.00903148	8.40311e-05	YES	locus25	Known	Known	Novel	Novel	Known	Known
BMI	Basic_information	rs62405419	6	50819746	T	G	0.2162	0.0622	0.006	1.434e-25	++	106875	TFAP2B	MODIFIER	intron_variant	62333	0.0562863	0.00787542	8.86339e-13	44542	0.0701307	0.00909259	1.22942e-14	YES	locus28	Known	Known	Novel	Novel	Known	Known
BMI	Basic_information	rs9370027	6	51439835	G	A	0.3902	-0.0335	0.0046	5.068e-13	++	106875	TFAP2B	MODIFIER	intergenic_variant	62333	-0.0389071	0.00615132	2.53233e-10	44542	-0.0263744	0.00705769	0.000186252	YES	locus29	Known	Known	Novel	Novel	Known	Known
BMI	Basic_information	rs73333875	7	5428227	G	A	0.147	0.0881	0.0135	6.987e-11	--	106875	TNRC18	MODIFIER	upstream_gene_variant	62333	0.0832868	0.0178784	3.185e-06	44542	0.0944905	0.0206247	4.61838e-06	YES	locus32	Known	Novel	Novel	Novel	Known	Novel
BMI	Basic_information	rs4727630	7	78204884	G	A	0.5416	0.0425	0.0065	6.377e-11	--	106875	MAGI2	MODIFIER	intron_variant	62333	0.0439117	0.0086671	4.05238e-07	44542	0.0405803	0.00981431	3.55255e-05	YES	locus33	Known	Known	Novel	Novel	Known	Known
BMI	Basic_information	rs7858082	9	94301647	A	T	0.6268	0.0427	0.0047	9.57e-20	++	106875	ZNF169	MODIFIER	3_prime_UTR_variant	62333	0.0434538	0.00622647	2.97509e-12	44542	0.0416209	0.00713494	5.43138e-09	YES	locus40	Known	Known	Novel	Novel	Known	Known
BMI	Basic_information	rs200653844	9	94349690	C	A	0.1284	-0.1029	0.0134	1.66e-14	++	106875	NUTM2F	MODIFIER	intron_variant&non_coding_transcript_variant	62333	-0.107184	0.0176615	1.28866e-09	44542	-0.0970971	0.0206045	2.44794e-06	NO	locus40	Known	Known	Novel	Novel	Known	Known
BMI	Basic_information	rs10987378	9	126641830	A	G	0.4276	-0.0378	0.0054	3.237e-12	--	106875	LMX1B	MODIFIER	intron_variant	62333	-0.0408861	0.00718745	1.28124e-08	44542	-0.033635	0.00825064	4.56888e-05	YES	locus42	Known	Known	Novel	Novel	Known	Known
BMI	Basic_information	rs6265	11	27658369	T	C	0.5005	-0.044	0.005	9.66e-19	--	106875	BDNF	MODERATE	missense_variant	62333	-0.0442305	0.0066021	2.09218e-11	44542	-0.0436436	0.00756896	8.11148e-09	YES	locus46	Known	Known	Novel	Novel	Known	Known
BMI	Basic_information	rs11030381	11	28578333	A	T	0.2656	0.0326	0.0052	4.431e-10	++	106875	METTL15	MODIFIER	intergenic_variant	62333	0.0302732	0.00692589	1.23669e-05	44542	0.0357139	0.00797135	7.4547e-06	YES	locus47	Known	Known	Novel	Novel	Known	Known
BMI	Basic_information	rs111164090	12	49879052	G	A	0.2857	0.0689	0.0109	2.875e-10	--	106875	FAIM2	MODIFIER	intron_variant	62333	0.0605648	0.0146265	3.46139e-05	44542	0.0792829	0.0164118	1.3596e-06	YES	locus51	Known	Known	Novel	Novel	Known	Known
BMI	Basic_information	rs9568863	13	53508394	G	A	0.2255	0.0485	0.0069	1.522e-12	--	106875	OLFM4	MODIFIER	intron_variant&non_coding_transcript_variant	62333	0.0443864	0.00906335	9.71382e-07	44542	0.0541	0.0105042	2.60016e-07	YES	locus52	Known	Known	Novel	Novel	Known	Known
BMI	Basic_information	rs76115093	14	35687824	C	T	0.0751	-0.0792	0.0082	5.929e-22	++	106875	RALGAPA1	MODIFIER	intron_variant	62333	-0.0842599	0.0108933	1.03371e-14	44542	-0.072553	0.0125508	7.43721e-09	YES	locus55	Known	Known	Novel	Novel	Known	Known
BMI	Basic_information	rs573578321	14	35791634	T	C	0.0188	-0.218	0.0256	1.646e-17	--	106875	RALGAPA1	MODIFIER	intron_variant	62333	-0.230798	0.0331883	3.54568e-12	44542	-0.199196	0.0402148	7.29676e-07	NO	locus55	Known	Known	Novel	Novel	Known	Known
BMI	Basic_information	rs10141916	14	92076850	G	T	0.3941	0.0308	0.0046	3.324e-11	--	106875	ATXN3	MODIFIER	intron_variant	62333	0.038269	0.00616669	5.44302e-10	44542	0.021008	0.00705961	0.00292234	YES	locus56	Known	Known	Novel	Novel	Known	Known
BMI	Basic_information	rs12597682	16	20247110	A	C	0.2601	-0.053	0.0068	5.731e-15	--	106875	GP2	MODIFIER	intergenic_variant	62333	-0.0518816	0.00897591	7.46586e-09	44542	-0.0543941	0.0103507	1.47945e-07	YES	locus60	Known	Known	Novel	Novel	Known	Known
BMI	Basic_information	rs77722067	16	53763880	T	C	0.0186	0.4539	0.0429	4.026e-26	++	106875	FTO	MODIFIER	intron_variant	62333	0.460722	0.0588934	5.15941e-15	44542	0.446094	0.0627162	1.13632e-12	NO	locus62	Known	Known	Known	Novel	Known	Known
BMI	Basic_information	rs8050136	16	53782363	A	C	0.1266	0.1246	0.0072	8.781e-67	++	106875	FTO	MODIFIER	intron_variant	62333	0.13182	0.00957249	3.8256e-43	44542	0.115108	0.0109887	1.12435e-25	YES	locus62	Known	Known	Known	Known	Known	Known
BMI	Basic_information	rs7406324	17	48577585	C	T	0.8281	0.0573	0.0064	3.47e-19	--	106875	HOXB4	MODIFIER	intron_variant	62333	0.0659795	0.00846083	6.27769e-15	44542	0.04574	0.00980064	3.05577e-06	YES	locus63	Known	Known	Novel	Novel	Known	Known
BMI	Basic_information	rs141689597	18	60160649	A	T	0.0136	0.3631	0.0519	2.723e-12	++	106875	MC4R	MODIFIER	intron_variant&non_coding_transcript_variant	62333	0.360061	0.0679176	1.14892e-07	44542	0.367426	0.0806052	5.15585e-06	NO	locus64	Known	Known	Known	Novel	Known	Known
BMI	Basic_information	rs6567160	18	60161902	C	T	0.1787	0.0735	0.0058	2.704e-36	--	106875	MC4R	MODIFIER	downstream_gene_variant	62333	0.068433	0.00775188	1.06635e-18	44542	0.0802277	0.00889579	1.90502e-19	YES	locus64	Known	Known	Known	Known	Known	Known
BMI	Basic_information	rs8112654	19	45865719	C	A	0.3244	-0.043	0.0064	2.098e-11	++	106875	FOXA3	MODIFIER	intron_variant	62333	-0.0437468	0.00844948	2.24937e-07	44542	-0.0420667	0.00989124	2.10999e-05	YES	locus65	Known	Known	Novel	Novel	Known	Known
BMI	Basic_information	rs11671304	19	47061386	T	C	0.2716	0.0671	0.0098	7.927e-12	++	106875	ZC3H4	MODIFIER	downstream_gene_variant	62333	0.0672922	0.0131358	3.01016e-07	44542	0.0668572	0.0147515	5.83606e-06	YES	locus66	Known	Known	Novel	Novel	Known	Known
BMI	Basic_information	rs6014524	20	55820801	T	C	0.1414	-0.0432	0.0065	3.878e-11	--	106875	CBLN4	MODIFIER	intergenic_variant	62333	-0.0438684	0.00866313	4.10979e-07	44542	-0.0424101	0.00998377	2.15774e-05	YES	locus68	Known	Known	Novel	Novel	Known	Known
BMI	Basic_information	rs762060	22	33555162	T	G	0.2312	0.0519	0.007	1.393e-13	++	106875	LARGE1	MODIFIER	intron_variant	62333	0.0400074	0.00936301	1.92926e-05	44542	0.0671814	0.0106026	2.35337e-10	YES	locus71	Known	Known	Novel	Novel	Known	Known
BMI	Basic_information	rs2489877	23	118780535	T	G	0.4512	0.0334	0.0048	5.647e-12	++	106875	IL13RA1	MODIFIER	intron_variant	62333	0.0295452	0.0064879	5.26635e-06	44542	0.0382332	0.0072904	1.56859e-07	YES	locus73	Known	Known	Novel	Novel	Known	Known
DBP	Basic_information	rs13009997	2	164119906	T	C	0.3496	-0.0404	0.006	2.091e-11	--	77868	FIGN	MODIFIER	intron_variant&non_coding_transcript_variant	62107	-0.0434595	0.00681928	1.85332e-10	15761	-0.0293679	0.0128746	0.0225439	YES	locus2	Known	Known	Known	Known	Known	Known
DBP	Basic_information	rs10857147	4	80259918	T	A	0.3561	0.0935	0.0093	6.507e-24	--	77868	FGF5	MODIFIER	intergenic_variant	62107	0.105781	0.0105183	8.56643e-24	15761	0.050679	0.019621	0.00979716	YES	locus4	Known	Novel	Known	Novel	Known	Novel
DBP	Basic_information	rs79237883	10	103181189	C	T	0.2655	-0.0515	0.0059	3.167e-18	++	77868	NT5C2	MODIFIER	5_prime_UTR_variant	62107	-0.0547916	0.00669856	2.84774e-16	15761	-0.0399542	0.0126671	0.0016095	YES	locus6	Known	Known	Novel	Novel	Known	Known
DBP	Basic_information	rs12231460	12	20003937	A	G	0.4141	0.04	0.0063	2.012e-10	++	77868	PDE3A	MODIFIER	intron_variant&non_coding_transcript_variant	62107	0.0381237	0.00711853	8.52904e-08	15761	0.0463782	0.0133488	0.00051213	YES	locus8	Known	Known	Novel	Novel	Known	Known
DBP	Basic_information	rs12579302	12	89656726	G	A	0.329	-0.0465	0.0068	8.955e-12	++	77868	ATP2B1	MODIFIER	intron_variant	62107	-0.0508484	0.00770986	4.24522e-11	15761	-0.0308881	0.0145278	0.0334927	YES	locus9	Known	Known	Novel	Novel	Known	Known
Height	Basic_information	rs2076601	1	17003958	G	A	0.7178	-0.0404	0.0059	7.259e-12	++	108202	ATP13A2	MODIFIER	downstream_gene_variant	63218	-0.0365264	0.00776775	2.57223e-06	44984	-0.0457524	0.00907078	4.56058e-07	YES	locus1	Known	Known	Novel	Novel	Known	Known
Height	Basic_information	rs565692	1	47449503	T	G	0.3961	0.0331	0.0048	7.652e-12	++	108202	FOXD2	MODIFIER	intergenic_variant	63218	0.0320926	0.00634654	4.2656e-07	44984	0.0345268	0.00747336	3.8376e-06	YES	locus2	Known	Known	Novel	Novel	Known	Known
Height	Basic_information	rs11205734	1	50555295	A	C	0.0955	0.0601	0.0072	7.841e-17	++	108202	FAF1	MODIFIER	intron_variant	63218	0.065148	0.00945156	5.4689e-12	44984	0.0530243	0.0111473	1.96793e-06	YES	locus3	Known	Known	Novel	Novel	Known	Known
Height	Basic_information	rs10493816	1	88660157	T	C	0.5104	0.0338	0.0045	9.903e-14	++	108202	PKN2-AS1	MODIFIER	intron_variant&non_coding_transcript_variant	63218	0.0257963	0.00597073	1.55704e-05	44984	0.044831	0.00700151	1.52307e-10	YES	locus6	Known	Known	Novel	Novel	Known	Known
Height	Basic_information	rs6674967	1	118312075	A	G	0.3353	-0.0427	0.0053	1.451e-15	--	108202	SPAG17	MODIFIER	intergenic_variant	63218	-0.0395143	0.00700254	1.67255e-08	44984	-0.0471394	0.00828812	1.28849e-08	YES	locus7	Known	Known	Novel	Novel	Known	Known
Height	Basic_information	rs11801394	1	147322181	T	G	0.2918	-0.0339	0.005	1.399e-11	--	108202	LINC00624	MODIFIER	intron_variant&non_coding_transcript_variant	63218	-0.0395906	0.00655458	1.53982e-09	44984	-0.0258112	0.00777376	0.000899208	YES	locus8	Known	Novel	Novel	Novel	Known	Novel
Height	Basic_information	rs12059356	1	170816445	G	A	0.4707	0.0301	0.0046	7.232e-11	--	108202	MROH9	MODIFIER	intron_variant&non_coding_transcript_variant	63218	0.0320816	0.00609078	1.38487e-07	44984	0.0275131	0.00711589	0.000110441	YES	locus9	Known	Known	Novel	Novel	Known	Known
Height	Basic_information	rs10911341	1	172232490	T	G	0.2693	0.039	0.0053	1.817e-13	++	108202	DNM3	MODIFIER	intron_variant	63218	0.0407555	0.00695754	4.69213e-09	44984	0.0366239	0.00818358	7.6308e-06	YES	locus10	Known	Known	Novel	Novel	Known	Known
Height	Basic_information	rs12406916	1	176900921	A	T	0.7909	0.0434	0.0056	1.168e-14	++	108202	ASTN1	MODIFIER	intron_variant	63218	0.0480438	0.00739091	8.01124e-11	44984	0.0370217	0.00866083	1.9147e-05	YES	locus11	Known	Known	Novel	Novel	Known	Known
Height	Basic_information	rs1952257	1	184065661	T	C	0.6025	0.0484	0.0059	1.68e-16	++	108202	TSEN15	MODIFIER	intron_variant	63218	0.0504198	0.00772211	6.60846e-11	44984	0.0456632	0.00904713	4.48208e-07	YES	locus12	Known	Known	Novel	Novel	Known	Known
Height	Basic_information	rs4846481	1	218425142	T	C	0.695	0.0466	0.0057	3.164e-16	++	108202	TGFB2	MODIFIER	intron_variant	63218	0.0428629	0.00748599	1.02977e-08	44984	0.0518888	0.00883133	4.21473e-09	YES	locus13	Known	Known	Novel	Novel	Known	Known
Height	Basic_information	rs7549565	1	227492013	T	G	0.059	-0.0669	0.0102	5.107e-11	--	108202	ZNF678	MODIFIER	intron_variant&non_coding_transcript_variant	63218	-0.0771062	0.0133528	7.71685e-09	44984	-0.0527231	0.0157658	0.000825392	YES	locus14	Known	Known	Novel	Novel	Known	Known
Height	Basic_information	rs1056074	2	24830959	C	T	0.2505	-0.0368	0.0052	1.403e-12	++	108202	ADCY3	MODIFIER	intron_variant	63218	-0.0341217	0.00682129	5.66696e-07	44984	-0.0405519	0.00802578	4.35592e-07	YES	locus15	Known	Known	Novel	Novel	Known	Known
Height	Basic_information	rs1260326	2	27508073	C	T	0.4796	0.0376	0.0054	4.085e-12	--	108202	GCKR	MODERATE	missense_variant&splice_region_variant	63218	0.0421862	0.00712088	3.13625e-09	44984	0.0311967	0.00834057	0.000183755	YES	locus16	Known	Known	Novel	Novel	Known	Known
Height	Basic_information	rs62146734	2	33229399	A	G	0.3163	0.0483	0.006	9.48e-16	++	108202	LTBP1	MODIFIER	intron_variant	63218	0.0552218	0.00786256	2.16571e-12	44984	0.0384828	0.00930742	3.55509e-05	YES	locus17	Known	Known	Novel	Novel	Known	Known
Height	Basic_information	rs3769534	2	33260898	A	C	0.1674	-0.0656	0.0082	1.591e-15	--	108202	LTBP1	MODIFIER	intron_variant	63218	-0.0774579	0.010771	6.41653e-13	44984	-0.0489021	0.0127419	0.000124094	NO	locus17	Known	Known	Novel	Novel	Known	Known
Height	Basic_information	rs7589518	2	37768279	T	A	0.453	0.0651	0.0088	1.136e-13	--	108202	CDC42EP3	MODIFIER	intergenic_variant	63218	0.0747031	0.0115662	1.05584e-10	44984	0.0521151	0.0134459	0.000106233	YES	locus19	Known	Known	Novel	Novel	Known	Known
Height	Basic_information	rs3791675	2	55884174	T	C	0.7556	-0.0763	0.0058	4.438e-39	--	108202	EFEMP1	MODIFIER	intron_variant	63218	-0.0693833	0.00764103	1.08218e-19	44984	-0.0859446	0.00903316	1.82852e-21	YES	locus20	Known	Known	Novel	Novel	Known	Known
Height	Basic_information	rs2670737	2	71318669	T	C	0.324	-0.0436	0.0046	4.252e-21	--	108202	ZNF638	MODIFIER	intron_variant	63218	-0.0407961	0.0060698	1.80302e-11	44984	-0.0474688	0.00714108	2.98538e-11	YES	locus22	Known	Known	Novel	Novel	Known	Known
Height	Basic_information	rs796719830	2	71412969	G	T	0.4295	0.0717	0.0107	2.417e-11	--	108202	ZNF638	MODIFIER	intron_variant	63218	0.0691664	0.0141267	9.77327e-07	44984	0.0751074	0.016507	5.36364e-06	NO	locus22	Known	Known	Novel	Novel	Known	Known
Height	Basic_information	rs7593335	2	88578615	G	A	0.5012	-0.0378	0.0046	2.368e-16	++	108202	EIF2AK3	MODIFIER	intron_variant	63218	-0.0389168	0.0060549	1.29864e-10	44984	-0.0363576	0.00712559	3.3539e-07	YES	locus23	Known	Known	Novel	Novel	Known	Known
Height	Basic_information	rs71424363	2	120851419	A	G	0.1178	-0.0779	0.0109	7.261e-13	--	108202	GLI2	MODIFIER	intron_variant	63218	-0.0905504	0.0143871	3.09649e-10	44984	-0.0612183	0.016572	0.000220689	YES	locus24	Known	Known	Novel	Novel	Known	Known
Height	Basic_information	rs3795987	2	219184272	C	T	0.4458	-0.0592	0.0065	7.683e-20	++	108202	RETREG2	MODIFIER	3_prime_UTR_variant	63218	-0.0717253	0.00855147	4.96707e-17	44984	-0.0421039	0.00995944	2.36265e-05	YES	locus25	Known	Known	Novel	Novel	Known	Known
Height	Basic_information	rs78441821	2	219258173	G	T	0.1106	-0.0659	0.0078	4.553e-17	++	108202	TUBA4A	MODIFIER	upstream_gene_variant	63218	-0.0705086	0.0102326	5.55648e-12	44984	-0.0592812	0.012219	1.22493e-06	NO	locus25	Known	Known	Novel	Novel	Known	Known
Height	Basic_information	rs141087420	2	232170380	G	C	0.0372	-0.2066	0.0287	6.389e-13	++	108202	DIS3L2	MODIFIER	intron_variant	63218	-0.233831	0.0378298	6.36444e-10	44984	-0.16954	0.0441599	0.000123418	NO	locus26	Known	Known	Known	Novel	Known	Known
Height	Basic_information	rs78962489	2	232174972	A	G	0.0885	-0.1773	0.015	2.045e-32	--	108202	DIS3L2	MODIFIER	intron_variant	63218	-0.199566	0.0198215	7.64188e-24	44984	-0.147902	0.0228	8.7579e-11	NO	locus26	Known	Known	Known	Novel	Known	Known
Height	Basic_information	rs202049512	2	232179966	C	G	0.0752	-0.288	0.0221	1.128e-38	--	108202	DIS3L2	MODIFIER	intron_variant	63218	-0.341771	0.0295742	6.8533e-31	44984	-0.21945	0.0334173	5.1357e-11	NO	locus26	Known	Known	Known	Novel	Known	Known
Height	Basic_information	rs77060225	2	232196106	C	T	0.4739	-0.0773	0.0046	1.611e-62	++	108202	DIS3L2	MODIFIER	intron_variant	63218	-0.0840461	0.00608934	2.47286e-43	44984	-0.0680706	0.00714055	1.52862e-21	YES	locus26	Known	Known	Known	Novel	Known	Known
Height	Basic_information	rs143054885	2	232336885	T	C	0.0724	0.1175	0.0135	2.617e-18	++	108202	DIS3L2	MODIFIER	3_prime_UTR_variant	63218	0.126062	0.0173849	4.12952e-13	44984	0.104723	0.0212963	8.7694e-07	NO	locus26	Known	Known	Known	Novel	Known	Known
Height	Basic_information	rs4677150	3	72344831	G	C	0.6243	-0.0683	0.009	2.692e-14	++	108202	RYBP	MODIFIER	intergenic_variant	63218	-0.0826657	0.0118219	2.69898e-12	44984	-0.048797	0.0137856	0.000400581	YES	locus30	Known	Known	Novel	Novel	Known	Known
Height	Basic_information	rs4073154	3	129316642	G	A	0.6692	0.0512	0.0071	5.525e-13	--	108202	H1-10	MODIFIER	upstream_gene_variant	63218	0.0521631	0.00931019	2.10926e-08	44984	0.0498373	0.0109688	5.53172e-06	YES	locus32	Known	Known	Novel	Novel	Known	Known
Height	Basic_information	rs4682668	3	134229498	T	A	0.4469	-0.0313	0.0044	1.842e-12	++	108202	RYK	MODIFIER	intron_variant	63218	-0.0271178	0.00582463	3.22864e-06	44984	-0.037116	0.00686829	6.51823e-08	NO	locus33	Known	Known	Novel	Novel	Known	Known
Height	Basic_information	rs9838834	3	134488235	A	G	0.819	0.0442	0.0057	7.668e-15	++	108202	ANAPC13	MODIFIER	upstream_gene_variant	63218	0.0434398	0.00746597	5.9421e-09	44984	0.0452409	0.00877352	2.51571e-07	YES	locus33	Known	Known	Novel	Novel	Known	Known
Height	Basic_information	rs55715186	3	141426560	C	T	0.3317	0.0824	0.0056	3.521e-48	--	108202	ZBTB38	MODIFIER	intron_variant	63218	0.0922815	0.00741774	1.57217e-35	44984	0.0687294	0.00871637	3.14268e-15	YES	locus34	Known	Known	Known	Known	Known	Known
Height	Basic_information	rs9849775	3	141549957	C	T	0.2932	-0.0809	0.0095	1.157e-17	++	108202	RASA2	MODIFIER	intron_variant	63218	-0.0982315	0.0124235	2.63815e-15	44984	-0.0570283	0.0145608	8.98214e-05	NO	locus34	Known	Known	Known	Novel	Known	Known
Height	Basic_information	rs57526162	3	141561641	A	G	0.1481	-0.131	0.0155	3.458e-17	--	108202	RASA2	MODIFIER	intron_variant	63218	-0.155558	0.0202996	1.81426e-14	44984	-0.0962738	0.0241677	6.78891e-05	NO	locus34	Known	Known	Known	Novel	Known	Known
Height	Basic_information	rs75074446	3	149670439	T	C	0.12	-0.0505	0.0075	2.025e-11	--	108202	WWTR1	MODIFIER	intron_variant	63218	-0.0539189	0.00986784	4.65254e-08	44984	-0.0456441	0.0116372	8.77243e-05	YES	locus35	Known	Known	Novel	Novel	Known	Known
Height	Basic_information	rs1039027	3	172247319	G	A	0.4977	0.0478	0.0052	6.84e-20	--	108202	FNDC3B	MODIFIER	intron_variant	63218	0.0484933	0.00686003	1.56099e-12	44984	0.046891	0.00811215	7.45487e-09	YES	locus37	Known	Known	Novel	Novel	Known	Known
Height	Basic_information	rs6800152	3	187708393	C	T	0.2308	0.0451	0.0063	8.87e-13	--	108202	RTP2	MODIFIER	intron_variant&non_coding_transcript_variant	63218	0.0505583	0.00829211	1.07969e-09	44984	0.037564	0.00971888	0.000111063	YES	locus39	Known	Known	Novel	Novel	Known	Known
Height	Basic_information	rs113476736	4	17862651	C	T	0.2674	-0.0846	0.0051	6.475e-61	++	108202	LCORL	MODIFIER	intron_variant	63218	-0.0913537	0.00677484	1.93642e-41	44984	-0.0755343	0.00789191	1.05779e-21	YES	locus42	Known	Known	Novel	Novel	Known	Known
Height	Basic_information	rs146551900	4	18035427	T	C	0.1353	-0.0901	0.0085	1.789e-26	--	108202	LCORL	MODIFIER	intergenic_variant	63218	-0.101233	0.0111173	8.55461e-20	44984	-0.0747109	0.0130349	9.94855e-09	NO	locus42	Known	Known	Novel	Novel	Known	Known
Height	Basic_information	rs7658601	4	56915181	T	C	0.3868	0.044	0.005	2.662e-18	++	108202	REST	MODIFIER	intron_variant	63218	0.0428296	0.00663822	1.10403e-10	44984	0.0456736	0.00776754	4.10129e-09	YES	locus43	Known	Known	Novel	Novel	Known	Known
Height	Basic_information	rs35100429	4	72616627	C	A	0.5418	0.0418	0.0047	8.116e-19	--	108202	ADAMTS3	MODIFIER	intergenic_variant	63218	0.0408294	0.00617614	3.82208e-11	44984	0.043077	0.00729975	3.60952e-09	YES	locus44	Known	Known	Novel	Novel	Known	Known
Height	Basic_information	rs62302280	4	81223364	A	T	0.1637	0.0608	0.006	9.498e-24	++	108202	PRKG2	MODIFIER	intergenic_variant	63218	0.0632983	0.00796583	1.92265e-15	44984	0.0573135	0.00929343	6.95521e-10	YES	locus45	Known	Known	Novel	Novel	Known	Known
Height	Basic_information	rs6537305	4	144669909	G	A	0.2196	0.0691	0.0056	1.675e-34	--	108202	HHIP	MODIFIER	intron_variant	63218	0.0672779	0.00741606	1.1695e-19	44984	0.0716538	0.00869475	1.70687e-16	YES	locus47	Known	Known	Novel	Novel	Known	Known
Height	Basic_information	rs4146624	5	42690532	A	G	0.1658	0.052	0.0057	8.654e-20	++	108202	GHR	MODIFIER	intron_variant	63218	0.0503509	0.00747886	1.6684e-11	44984	0.0541799	0.00882654	8.34142e-10	YES	locus50	Known	Known	Known	Known	Known	Known
Height	Basic_information	rs16890200	5	59799847	T	C	0.1433	-0.042	0.0067	2.901e-10	--	108202	PDE4D	MODIFIER	intron_variant	63218	-0.0313202	0.00878044	0.000361036	44984	-0.0565342	0.0102347	3.31795e-08	YES	locus51	Known	Known	Novel	Novel	Known	Known
Height	Basic_information	rs16893764	5	65387401	C	A	0.1159	0.047	0.0072	7.312e-11	--	108202	ADAMTS6	MODIFIER	intron_variant	63218	0.0547129	0.00941295	6.15432e-09	44984	0.0360243	0.0112392	0.00134949	YES	locus52	Known	Known	Novel	Novel	Known	Known
Height	Basic_information	rs2278225	5	78487278	A	G	0.2518	0.037	0.0055	2.174e-11	++	108202	LHFPL2	MODIFIER	3_prime_UTR_variant	63218	0.0342775	0.00722882	2.11846e-06	44984	0.0407274	0.00855673	1.93888e-06	YES	locus53	Known	Known	Novel	Novel	Known	Known
Height	Basic_information	rs4916665	5	89036354	T	C	0.4317	-0.0308	0.0048	2.103e-10	--	108202	MEF2C-AS1	MODIFIER	intron_variant&non_coding_transcript_variant	63218	-0.0332158	0.00634915	1.68109e-07	44984	-0.0273581	0.00748603	0.000257626	YES	locus54	Known	Known	Novel	Novel	Known	Known
Height	Basic_information	rs249513	5	171769565	A	G	0.5823	0.0501	0.007	6.329e-13	++	108202	SMIM23	MODIFIER	upstream_gene_variant	63218	0.0402187	0.00918487	1.19333e-05	44984	0.0633618	0.0106689	2.86946e-09	YES	locus57	Known	Known	Novel	Novel	Known	Known
Height	Basic_information	rs7769495	6	7712469	G	C	0.2401	0.0494	0.0071	3.906e-12	--	108202	BMP6	MODIFIER	intergenic_variant	63218	0.0331593	0.00933755	0.000383513	44984	0.0719405	0.0109983	6.10942e-11	YES	locus59	Known	Known	Novel	Novel	Known	Known
Height	Basic_information	rs7766641	6	26183874	A	G	0.7387	-0.0731	0.0056	2.765e-39	--	108202	H2BC6	MODERATE	missense_variant	63218	-0.071179	0.00730462	1.9494e-22	44984	-0.0757997	0.00862858	1.56747e-18	YES	locus60	Known	Known	Novel	Novel	Known	Known
Height	Basic_information	rs1759634	6	34191195	T	A	0.5893	-0.0588	0.0068	5.367e-18	++	108202	KRT18P9	MODIFIER	downstream_gene_variant	63218	-0.0690845	0.00894522	1.13553e-14	44984	-0.0447008	0.0104692	1.95686e-05	NO	locus61	Known	Known	Novel	Novel	Known	Known
Height	Basic_information	rs7753987	6	34252903	A	C	0.102	0.099	0.0073	1.713e-41	++	108202	SMIM29	MODIFIER	upstream_gene_variant	63218	0.103765	0.00959005	2.76439e-27	44984	0.0921799	0.011381	5.5195e-16	YES	locus61	Known	Known	Novel	Novel	Known	Known
Height	Basic_information	rs2279087	6	43331320	G	T	0.3129	-0.0362	0.0056	1.44e-10	++	108202	ZNF318	MODIFIER	downstream_gene_variant	63218	-0.0303114	0.00739028	4.1045e-05	44984	-0.0444808	0.00875459	3.75742e-07	YES	locus62	Known	Known	Novel	Novel	Known	Known
Height	Basic_information	rs12209223	6	75454873	A	C	0.0823	0.0605	0.0088	6.089e-12	++	108202	FILIP1	MODIFIER	intron_variant	63218	0.0736189	0.0116455	2.5872e-10	44984	0.0430549	0.0134175	0.00133263	YES	locus63	Known	Known	Novel	Novel	Known	Known
Height	Basic_information	rs143619261	6	80650793	G	A	0.1416	0.0476	0.0073	8.846e-11	--	108202	BCKDHB	MODIFIER	intergenic_variant	63218	0.0424115	0.00959674	9.89897e-06	44984	0.0547555	0.0113633	1.44551e-06	YES	locus64	Known	Known	Novel	Novel	Known	Known
Height	Basic_information	rs1415701	6	130024690	A	G	0.4293	-0.0666	0.0066	7.39e-24	--	108202	L3MBTL3	MODIFIER	intron_variant	63218	-0.066682	0.00870696	1.88148e-14	44984	-0.0664039	0.0101523	6.12068e-11	YES	locus66	Known	Known	Novel	Novel	Known	Known
Height	Basic_information	rs211593	6	133415080	G	A	0.1385	-0.0474	0.0075	2.427e-10	++	108202	EYA4	MODIFIER	intron_variant	63218	-0.0459976	0.00981678	2.79126e-06	44984	-0.0493359	0.0115702	2.00757e-05	YES	locus68	Known	Known	Novel	Novel	Known	Known
Height	Basic_information	rs1418201	6	142326919	T	A	0.3676	-0.0457	0.0049	1.622e-20	++	108202	ADGRG6	MODIFIER	intron_variant	63218	-0.0398986	0.00646979	6.9637e-10	44984	-0.0537292	0.00759107	1.46319e-12	YES	locus69	Known	Known	Known	Known	Known	Known
Height	Basic_information	rs3844509	6	151819329	G	A	0.2791	0.0603	0.0067	3.038e-19	--	108202	ESR1	MODIFIER	intron_variant	63218	0.0680622	0.00882433	1.22885e-14	44984	0.0495392	0.0103815	1.8252e-06	YES	locus70	Known	Known	Novel	Novel	Known	Known
Height	Basic_information	rs798502	7	2750246	C	A	0.2806	-0.0556	0.0063	1.703e-18	++	108202	GNA12	MODIFIER	intron_variant	63218	-0.0551107	0.00827661	2.76439e-11	44984	-0.0561711	0.00982621	1.0877e-08	YES	locus72	Known	Known	Novel	Novel	Known	Known
Height	Basic_information	rs1525832	7	46030012	G	A	0.5349	0.0413	0.0046	6.167e-19	--	108202	IGFBP3	MODIFIER	intergenic_variant	63218	0.0408781	0.00606344	1.56495e-11	44984	0.041863	0.00722486	6.86057e-09	YES	locus75	Known	Known	Novel	Novel	Known	Known
Height	Basic_information	rs1972508	7	92692270	A	G	0.5618	0.0548	0.0062	1.288e-18	++	108202	CDK6	MODIFIER	intron_variant	63218	0.054365	0.00816094	2.70832e-11	44984	0.0553153	0.00960192	8.36893e-09	YES	locus77	Known	Known	Novel	Novel	Known	Known
Height	Basic_information	rs11985751	8	56224880	A	G	0.0799	-0.0946	0.0092	5.173e-25	--	108202	CHCHD7	MODIFIER	downstream_gene_variant	63218	-0.102619	0.0119833	1.09522e-17	44984	-0.0833371	0.0141994	4.38228e-09	YES	locus81	Known	Known	Novel	Novel	Known	Known
Height	Basic_information	rs10095813	8	77126826	T	C	0.4784	0.0321	0.0048	1.377e-11	++	108202	PEX2	MODIFIER	intergenic_variant	63218	0.0362608	0.00624162	6.26498e-09	44984	0.0264307	0.00733235	0.00031255	YES	locus82	Known	Known	Novel	Novel	Known	Known
Height	Basic_information	rs13252528	8	116493032	G	A	0.4458	-0.0326	0.0051	1.375e-10	++	108202	EIF3H	MODIFIER	regulatory_region_variant	63218	-0.0444332	0.00665671	2.47343e-11	44984	-0.0161153	0.00784214	0.0398832	YES	locus83	Known	Known	Novel	Novel	Known	Known
Height	Basic_information	rs12675643	8	128153446	A	T	0.3632	0.0408	0.005	5.963e-16	++	108202	PVT1	MODIFIER	intron_variant&non_coding_transcript_variant	63218	0.045335	0.00662686	7.85959e-12	44984	0.0345564	0.00777344	8.77122e-06	YES	locus85	Known	Known	Novel	Novel	Known	Known
Height	Basic_information	rs10956490	8	129718998	C	A	0.6831	-0.0477	0.0052	5.509e-20	++	108202	GSDMC	MODIFIER	intron_variant&non_coding_transcript_variant	63218	-0.0391675	0.00683261	9.89943e-09	44984	-0.05953	0.00805311	1.44444e-13	YES	locus86	Known	Known	Novel	Novel	Known	Known
Height	Basic_information	rs2450771	8	143328628	G	A	0.7356	-0.0374	0.0057	6.948e-11	++	108202	TOP1MT	MODIFIER	intron_variant	63218	-0.0369099	0.00752547	9.3588e-07	44984	-0.0381063	0.00886228	1.70931e-05	YES	locus88	Known	Known	Known	Known	Known	Known
Height	Basic_information	rs12348060	9	94819182	G	T	0.07	-0.0545	0.0082	3.682e-11	++	108202	AOPEP	MODIFIER	intron_variant	63218	-0.0526375	0.010736	9.44257e-07	44984	-0.0572755	0.0128671	8.53454e-06	YES	locus90	Known	Known	Novel	Novel	Known	Known
Height	Basic_information	rs3758333	9	123262282	C	T	0.6825	0.0362	0.005	6.506e-13	--	108202	STRBP	MODIFIER	intron_variant	63218	0.0382317	0.00661431	7.46328e-09	44984	0.033425	0.00777119	1.69922e-05	YES	locus94	Known	Known	Novel	Novel	Known	Known
Height	Basic_information	rs10858247	9	136215384	C	T	0.1546	-0.0706	0.0105	1.82e-11	++	108202	QSOX2	MODIFIER	intron_variant	63218	-0.069502	0.0139064	5.79749e-07	44984	-0.0719729	0.0160174	7.00874e-06	NO	locus97	Known	Known	Novel	Novel	Known	Known
Height	Basic_information	rs12380852	9	136226827	C	T	0.1919	0.0636	0.0091	2.99e-12	--	108202	QSOX2	MODERATE	missense_variant	63218	0.0655842	0.0119713	4.29111e-08	44984	0.0608007	0.0140416	1.49077e-05	YES	locus97	Known	Known	Novel	Novel	Known	Known
Height	Basic_information	rs35954730	10	12901111	A	G	0.179	-0.0648	0.0099	6.48e-11	--	108202	CCDC3	MODIFIER	intron_variant	63218	-0.0760489	0.0131539	7.40508e-09	44984	-0.0499299	0.015091	0.00093767	YES	locus99	Known	Known	Novel	Novel	Known	Known
Height	Basic_information	rs7086293	10	79343491	C	T	0.6021	-0.0504	0.007	8.843e-13	++	108202	PPIF	MODIFIER	upstream_gene_variant	63218	-0.0446289	0.00925606	1.42423e-06	44984	-0.0582904	0.0108706	8.22034e-08	YES	locus101	Known	Known	Novel	Novel	Known	Known
Height	Basic_information	rs11564722	11	2157100	T	C	0.5786	-0.0517	0.0066	4.6e-15	--	108202	INS	MODIFIER	downstream_gene_variant	63218	-0.0481763	0.00867136	2.76344e-08	44984	-0.0565089	0.010158	2.65198e-08	YES	locus104	Known	Known	Novel	Novel	Known	Known
Height	Basic_information	rs589374	11	75563642	A	C	0.1714	-0.0677	0.0099	6.603e-12	--	108202	SERPINH1	MODIFIER	intron_variant	63218	-0.0646038	0.0129252	5.78362e-07	44984	-0.0720066	0.0152496	2.3369e-06	YES	locus110	Known	Known	Novel	Novel	Known	Known
Height	Basic_information	rs4763719	12	11724486	G	A	0.4328	-0.0457	0.0072	1.765e-10	++	108202	ETV6	MODIFIER	intron_variant	63218	-0.0522301	0.00945004	3.25799e-08	44984	-0.0368382	0.0109616	0.000777553	YES	locus113	Known	Known	Novel	Novel	Known	Known
Height	Basic_information	rs2365344	12	53616193	A	T	0.2597	0.0451	0.0054	8.907e-17	++	108202	ATF7	MODIFIER	intron_variant	63218	0.0433317	0.00708907	9.81002e-10	44984	0.047495	0.00839876	1.55848e-08	YES	locus115	Known	Known	Novel	Novel	Known	Known
Height	Basic_information	rs74208770	12	53647663	A	T	0.0928	0.0998	0.0129	8.645e-15	++	108202	ATP5MC2	MODIFIER	intron_variant&non_coding_transcript_variant	63218	0.0938885	0.0169743	3.18046e-08	44984	0.107652	0.0196977	4.62317e-08	NO	locus115	Known	Known	Novel	Novel	Known	Known
Height	Basic_information	rs10876862	12	55924259	T	C	0.706	-0.0537	0.0074	5.231e-13	--	108202	PYM1	MODIFIER	intron_variant	63218	-0.047635	0.00972665	9.7127e-07	44984	-0.0623584	0.0115634	6.93969e-08	NO	locus116	Known	Known	Known	Novel	Known	Known
Height	Basic_information	rs3809128	12	56316135	T	C	0.2059	-0.1412	0.0117	1.361e-33	--	108202	CNPY2	MODIFIER	upstream_gene_variant	63218	-0.153381	0.0152615	9.16643e-24	44984	-0.123821	0.0181673	9.38426e-12	YES	locus116	Known	Known	Known	Novel	Known	Known
Height	Basic_information	rs3782232	12	56722465	A	G	0.1136	-0.0736	0.0108	9.278e-12	--	108202	NACA	MODIFIER	intron_variant	63218	-0.0706879	0.0141675	6.05564e-07	44984	-0.0775762	0.0166609	3.22099e-06	NO	locus116	Known	Known	Known	Novel	Known	Known
Height	Basic_information	rs6581656	12	65799087	A	G	0.1276	-0.0707	0.0104	9.812e-12	--	108202	RPSAP52	MODIFIER	intron_variant&non_coding_transcript_variant	63218	-0.0666194	0.0137475	1.2602e-06	44984	-0.0761719	0.015852	1.54604e-06	YES	locus117	Known	Known	Novel	Novel	Known	Known
Height	Basic_information	rs7953508	12	93589778	T	C	0.3256	0.0734	0.0088	8.988e-17	++	108202	SOCS2	MODIFIER	intergenic_variant	63218	0.0770441	0.0116765	4.16198e-11	44984	0.0685972	0.0134874	3.65628e-07	YES	locus119	Known	Known	Novel	Novel	Known	Known
Height	Basic_information	rs138403731	12	102137547	T	C	0.0412	-0.2347	0.0246	1.675e-21	--	108202	PARPBP	MODIFIER	intron_variant	63218	-0.228606	0.0333567	7.2144e-12	44984	-0.241942	0.0365573	3.63664e-11	NO	locus120	Known	Known	Known	Known	Known	Known
Height	Basic_information	rs73386907	12	102203162	G	A	0.2915	-0.0648	0.0047	8.116e-43	++	108202	HELLPAR	MODIFIER	non_coding_transcript_exon_variant	63218	-0.0687041	0.00620435	1.68616e-28	44984	-0.0594922	0.00729887	3.61327e-16	YES	locus120	Known	Known	Known	Novel	Known	Known
Height	Basic_information	rs185214908	12	102306198	T	C	0.0149	-0.4043	0.0518	6.189e-15	--	108202	HELLPAR	MODIFIER	non_coding_transcript_exon_variant	63218	-0.432934	0.0677834	1.69141e-10	44984	-0.36391	0.0804189	6.03448e-06	NO	locus120	Known	Known	Known	Known	Known	Known
Height	Basic_information	rs367842833	12	102318420	T	A	0.0154	-0.3931	0.0543	4.665e-13	++	108202	HELLPAR	MODIFIER	non_coding_transcript_exon_variant	63218	-0.42949	0.0708831	1.36855e-09	44984	-0.341259	0.0846119	5.50149e-05	NO	locus120	Known	Known	Known	Known	Known	Known
Height	Basic_information	rs10745941	12	102441915	T	C	0.6496	-0.0584	0.0072	7.92e-16	--	108202	IGF1	MODIFIER	intron_variant	63218	-0.0516835	0.00953218	5.89373e-08	44984	-0.0676127	0.0111655	1.39975e-09	NO	locus120	Known	Known	Known	Novel	Known	Known
Height	Basic_information	rs61935459	12	102561027	T	C	0.0937	0.0992	0.0142	2.997e-12	++	108202	IGF1	MODIFIER	intergenic_variant	63218	0.0929868	0.0189477	9.2221e-07	44984	0.1071	0.0214849	6.1994e-07	NO	locus120	Known	Known	Known	Known	Known	Known
Height	Basic_information	rs77768175	12	112298314	G	A	0.2961	-0.0493	0.0067	1.937e-13	++	108202	HECTD4	MODIFIER	intron_variant	63218	-0.0512158	0.00884983	7.15649e-09	44984	-0.0466939	0.0102661	5.40717e-06	YES	locus121	Known	Known	Novel	Novel	Known	Known
Height	Basic_information	rs1254316	14	60433395	T	C	0.6879	0.0368	0.0046	2.452e-15	++	108202	C14orf39	MODIFIER	downstream_gene_variant	63218	0.0365322	0.00608124	1.88569e-09	44984	0.0371124	0.00719861	2.52965e-07	YES	locus127	Known	Known	Novel	Novel	Known	Known
Height	Basic_information	rs4902007	14	60802654	C	G	0.8006	-0.0375	0.0056	2.451e-11	--	108202	MNAT1	MODIFIER	intron_variant	63218	-0.0435484	0.00735818	3.25155e-09	44984	-0.029049	0.00869323	0.000833086	NO	locus127	Known	Known	Novel	Novel	Known	Known
Height	Basic_information	rs2093019	14	63357333	G	A	0.335	-0.0311	0.005	3.746e-10	++	108202	GPHB5	MODIFIER	intergenic_variant	63218	-0.0375055	0.00649527	7.72823e-09	44984	-0.0221498	0.00772943	0.0041616	YES	locus128	Known	Known	Novel	Novel	Known	Known
Height	Basic_information	rs10140190	14	91828363	C	T	0.5639	-0.0726	0.0111	6.496e-11	++	108202	TC2N	MODIFIER	intron_variant	63218	-0.0774813	0.0149643	2.246e-07	44984	-0.0666212	0.0166076	6.03337e-05	NO	locus131	Known	Known	Novel	Novel	Known	Known
Height	Basic_information	rs7155279	14	92019537	T	G	0.3231	-0.0541	0.0049	1.027e-28	--	108202	TRIP11	MODIFIER	intron_variant	63218	-0.0590229	0.00639567	2.74284e-20	44984	-0.047355	0.00750247	2.75607e-10	YES	locus131	Known	Known	Novel	Novel	Known	Known
Height	Basic_information	rs117209641	14	92040964	C	T	0.0325	-0.2139	0.0294	3.294e-13	++	108202	TRIP11	MODIFIER	upstream_gene_variant	63218	-0.19883	0.0379978	1.67078e-07	44984	-0.236241	0.0463006	3.35498e-07	NO	locus131	Known	Known	Novel	Novel	Known	Known
Height	Basic_information	rs7143609	14	103411811	T	G	0.6485	0.0336	0.0047	9.44e-13	++	108202	MARK3	MODIFIER	intron_variant	63218	0.033679	0.00619107	5.33003e-08	44984	0.0335844	0.00726594	3.79752e-06	YES	locus133	Known	Known	Novel	Novel	Known	Known
Height	Basic_information	rs893156	15	62086693	A	G	0.377	-0.0325	0.0048	1.46e-11	--	108202	NPM1P47	MODIFIER	upstream_gene_variant	63218	-0.0307134	0.00630442	1.10629e-06	44984	-0.0349463	0.0074436	2.66864e-06	YES	locus136	Known	Known	Novel	Novel	Known	Known
Height	Basic_information	rs8038760	15	75449754	C	A	0.3093	0.0313	0.0049	1.917e-10	--	108202	SIN3A	MODIFIER	intron_variant	63218	0.037823	0.00643946	4.26354e-09	44984	0.0221835	0.0076027	0.0035246	YES	locus138	Known	Known	Novel	Novel	Known	Known
Height	Basic_information	rs1480823	15	83916994	T	C	0.7457	0.048	0.005	1.58e-21	++	108202	ADAMTSL3	MODIFIER	intron_variant	63218	0.0610071	0.00663519	3.76791e-20	44984	0.0303292	0.00774995	9.09788e-05	YES	locus140	Known	Known	Novel	Novel	Known	Known
Height	Basic_information	rs938608	15	88855374	T	G	0.2226	-0.0832	0.01	1.108e-16	--	108202	ACAN	MODERATE	missense_variant	63218	-0.0779571	0.0133401	5.10152e-09	44984	-0.089903	0.0152038	3.35575e-09	YES	locus141	Known	Known	Novel	Novel	Known	Known
Height	Basic_information	rs76282091	15	88858385	C	G	0.0269	-0.1377	0.0184	8.242e-14	--	108202	ACAN	MODERATE	missense_variant	63218	-0.124755	0.0244632	3.40197e-07	44984	-0.154806	0.0280811	3.53102e-08	NO	locus141	Known	Known	Novel	Novel	Known	Known
Height	Basic_information	rs4966010	15	98660659	T	A	0.1216	-0.1205	0.0113	1.841e-26	++	108202	IGF1R	MODIFIER	intron_variant	63218	-0.114544	0.0148628	1.29033e-14	44984	-0.128825	0.017481	1.71356e-13	YES	locus143	Known	Known	Novel	Novel	Known	Known
Height	Basic_information	rs2573652	15	99974409	C	T	0.5358	0.0354	0.0055	1.336e-10	--	108202	ADAMTS17	MODERATE	missense_variant	63218	0.0294206	0.0072563	5.02447e-05	44984	0.0434631	0.00845832	2.76936e-07	NO	locus144	Known	Known	Novel	Novel	Known	Known
Height	Basic_information	rs4467054	15	100255167	T	G	0.6351	-0.047	0.0069	8.253e-12	--	108202	ADAMTS17	MODIFIER	intron_variant	63218	-0.0492052	0.0090978	6.35653e-08	44984	-0.0439931	0.0104882	2.73445e-05	YES	locus144	Known	Known	Novel	Novel	Known	Known
Height	Basic_information	rs60221524	16	81558426	T	C	0.2773	-0.061	0.0084	4.96e-13	--	108202	CMIP	MODIFIER	intron_variant	63218	-0.0587483	0.0112129	1.61131e-07	44984	-0.0640618	0.0128466	6.14328e-07	YES	locus148	Known	Known	Novel	Novel	Known	Known
Height	Basic_information	rs164752	16	89655982	A	G	0.3726	0.0584	0.0057	2.625e-24	++	108202	CHMP1A	MODIFIER	intron_variant	63218	0.0588632	0.00754724	6.22444e-15	44984	0.0577735	0.00884506	6.5013e-11	YES	locus149	Known	Known	Novel	Novel	Known	Known
Height	Basic_information	rs6505216	17	30879403	T	G	0.0877	-0.0766	0.0104	1.494e-13	--	108202	ATAD5	MODIFIER	intron_variant	63218	-0.067653	0.0135898	6.41697e-07	44984	-0.0889866	0.0160276	2.82254e-08	YES	locus150	Known	Known	Novel	Novel	Known	Known
Height	Basic_information	rs11657212	17	40435421	C	T	0.5125	-0.0467	0.0073	1.233e-10	++	108202	RPL23AP75	MODIFIER	downstream_gene_variant	63218	-0.0347685	0.00955883	0.000275499	44984	-0.0628132	0.0111327	1.67884e-08	YES	locus151	Known	Known	Novel	Novel	Known	Known
Height	Basic_information	rs937301	17	48968914	G	A	0.3067	0.032	0.0051	3.067e-10	--	108202	GIP	MODIFIER	upstream_gene_variant	63218	0.0343151	0.00668351	2.83217e-07	44984	0.0289072	0.00785438	0.000232868	YES	locus152	Known	Known	Novel	Novel	Known	Known
Height	Basic_information	rs757608	17	61419916	G	A	0.6875	-0.0528	0.0081	6.021e-11	++	108202	TBX2	MODIFIER	regulatory_region_variant	63218	-0.0458823	0.0106821	1.74506e-05	44984	-0.061966	0.0123102	4.81094e-07	YES	locus154	Known	Known	Novel	Novel	Known	Known
Height	Basic_information	rs117941919	17	63888225	T	C	0.0881	0.1256	0.016	3.672e-15	++	108202	GH2	MODIFIER	downstream_gene_variant	63218	0.137348	0.0211974	9.2045e-11	44984	0.110194	0.0242818	5.67505e-06	NO	locus155	Known	Known	Known	Novel	Known	Known
Height	Basic_information	rs1051684	17	63929137	G	A	0.4313	0.0545	0.0055	2.897e-23	--	108202	CD79B	MODIFIER	3_prime_UTR_variant	63218	0.0564777	0.00719308	4.10488e-15	44984	0.0516968	0.00846875	1.03179e-09	YES	locus155	Known	Known	Known	Known	Known	Known
Height	Basic_information	rs60839038	18	23131963	C	A	0.4523	0.0564	0.0068	7.228e-17	--	108202	CABLES1	MODIFIER	upstream_gene_variant	63218	0.0583379	0.00887179	4.84395e-11	44984	0.0537169	0.010438	2.65668e-07	NO	locus158	Known	Known	Novel	Novel	Known	Known
Height	Basic_information	rs10853502	18	23164694	A	T	0.7553	0.0714	0.006	2.351e-32	++	108202	CABLES1	MODIFIER	intron_variant	63218	0.0725052	0.00791164	4.9831e-20	44984	0.0698419	0.00930743	6.19441e-14	YES	locus158	Known	Known	Novel	Novel	Known	Known
Height	Basic_information	rs10502660	18	36536465	G	T	0.3418	-0.0428	0.0064	1.673e-11	++	108202	FHOD3	MODIFIER	intron_variant	63218	-0.051523	0.00835453	6.95665e-10	44984	-0.0308319	0.00981693	0.00168554	YES	locus159	Known	Known	Novel	Novel	Known	Known
Height	Basic_information	rs16950319	18	49072776	C	T	0.2528	-0.0389	0.0052	5.814e-14	++	108202	DYM	MODIFIER	intron_variant	63218	-0.0377936	0.00677647	2.44444e-08	44984	-0.0405282	0.00804224	4.66971e-07	YES	locus160	Known	Known	Novel	Novel	Known	Known
Height	Basic_information	rs574763	18	60162739	C	T	0.1939	0.0359	0.0056	1.912e-10	--	108202	MC4R	MODIFIER	downstream_gene_variant	63218	0.0315858	0.00738525	1.89535e-05	44984	0.0417745	0.00869925	1.57025e-06	YES	locus161	Known	Known	Novel	Novel	Known	Known
Height	Basic_information	rs11671513	19	3429939	A	G	0.581	0.0638	0.0098	6.644e-11	++	108202	NFIC	MODIFIER	intron_variant	63218	0.0690093	0.0128867	8.55145e-08	44984	0.0567802	0.0150012	0.000153684	YES	locus162	Known	Known	Novel	Novel	Known	Known
Height	Basic_information	rs8107719	19	10693713	C	T	0.5845	-0.0594	0.0061	4.505e-22	++	108202	ILF3	MODIFIER	downstream_gene_variant	63218	-0.0575512	0.00808141	1.06807e-12	44984	-0.0618993	0.0094724	6.37382e-11	YES	locus163	Known	Known	Novel	Novel	Known	Known
Height	Basic_information	rs994308	20	6622975	T	C	0.7747	-0.0463	0.0064	4.75e-13	--	108202	BMP2	MODIFIER	intergenic_variant	63218	-0.0482705	0.00839183	8.81495e-09	44984	-0.043636	0.00992079	1.09031e-05	YES	locus165	Known	Known	Novel	Novel	Known	Known
Height	Basic_information	rs3213183	20	33675156	A	G	0.38	-0.0402	0.0049	4.317e-16	--	108202	E2F1	MODIFIER	downstream_gene_variant	63218	-0.0461886	0.00648879	1.09345e-12	44984	-0.03194	0.00764937	2.97317e-05	YES	locus167	Known	Known	Novel	Novel	Known	Known
Height	Basic_information	rs6142381	20	35420820	A	G	0.703	-0.0695	0.0047	1.404e-48	--	108202	UQCC1	MODIFIER	intergenic_variant	63218	-0.0658692	0.00622329	3.52371e-26	44984	-0.0745594	0.00733484	2.83857e-24	YES	locus168	Known	Known	Novel	Novel	Known	Known
Height	Basic_information	rs141192313	20	35538101	A	G	0.2383	-0.0699	0.0077	8.389e-20	--	108202	ERGIC3	MODIFIER	upstream_gene_variant	63218	-0.0720631	0.0101152	1.04665e-12	44984	-0.0670353	0.011794	1.3168e-08	NO	locus168	Known	Known	Novel	Novel	Known	Known
Height	Basic_information	rs6094030	20	37159692	T	C	0.4381	0.0393	0.0045	2.184e-18	++	108202	MROH8	MODIFIER	intron_variant	63218	0.0401985	0.0058826	8.28896e-12	44984	0.0380157	0.00695489	4.60204e-08	YES	locus169	Known	Known	Novel	Novel	Known	Known
Height	Basic_information	rs2057291	20	58896988	G	A	0.696	0.0734	0.0089	1.471e-16	--	108202	GNAS	MODIFIER	intron_variant	63218	0.0758992	0.0116826	8.20729e-11	44984	0.0699134	0.013682	3.22352e-07	YES	locus170	Known	Known	Novel	Novel	Known	Known
Height	Basic_information	rs2413005	22	31009205	C	T	0.361	0.0336	0.005	1.393e-11	--	108202	TUG1	MODIFIER	intergenic_variant	63218	0.0270821	0.00648346	2.95236e-05	44984	0.0427696	0.00772539	3.09044e-08	YES	locus172	Known	Known	Novel	Novel	Known	Known
Height	Basic_information	rs2001921	22	32660803	T	C	0.7008	-0.0367	0.0053	6.005e-12	--	108202	SYN3	MODIFIER	intron_variant	63218	-0.0375036	0.00699014	8.08519e-08	44984	-0.035492	0.00823459	1.6317e-05	YES	locus173	Known	Known	Novel	Novel	Known	Known
Height	Basic_information	rs28847969	23	77383531	C	T	0.2479	-0.0397	0.005	1.79e-15	++	108202	SPRYD7P1	MODIFIER	downstream_gene_variant	63218	-0.045299	0.00656202	5.08394e-12	44984	-0.0319516	0.00766429	3.06084e-05	YES	locus175	Known	Known	Novel	Novel	Known	Known
Height	Basic_information	rs5933426	23	134576106	A	C	0.6456	0.0613	0.0086	1.017e-12	++	108202	PLAC1	MODIFIER	intron_variant	63218	0.0685912	0.0115482	2.85838e-09	44984	0.0522051	0.012879	5.04592e-05	YES	locus176	Known	Novel	Novel	Novel	Known	Novel
SBP	Basic_information	rs13009997	2	164119906	T	C	0.3495	-0.052	0.006	5.287e-18	--	78535	FIGN	MODIFIER	intron_variant&non_coding_transcript_variant	62573	-0.056302	0.00681462	1.43318e-16	15962	-0.0368237	0.0127639	0.00391435	YES	locus1	Known	Known	NA	NA	Known	Known
SBP	Basic_information	rs10857147	4	80259918	T	A	0.3562	0.0717	0.0092	9.196e-15	--	78535	FGF5	MODIFIER	intergenic_variant	62573	0.0736541	0.0105161	2.48886e-12	15962	0.0648596	0.0194112	0.000833739	YES	locus2	Known	Novel	NA	NA	Known	Novel
SBP	Basic_information	rs731141	10	94138924	A	G	0.3304	-0.0563	0.0075	4.869e-14	--	78535	PLCE1	MODIFIER	intron_variant	62573	-0.0546718	0.00849865	1.25115e-10	15962	-0.0619148	0.0156943	7.97811e-05	NO	locus5	Known	Known	NA	NA	Known	Known
SBP	Basic_information	rs2077218	10	94311804	A	G	0.6673	0.0551	0.0063	1.67e-18	++	78535	PLCE1	MODIFIER	intron_variant	62573	0.0572888	0.00708643	6.25173e-16	15962	0.0470825	0.013514	0.000494026	YES	locus5	Known	Known	NA	NA	Known	Known
SBP	Basic_information	rs6538195	12	89668599	A	G	0.3289	-0.0649	0.0068	8.518e-22	--	78535	ATP2B1	MODIFIER	intron_variant	62573	-0.0709322	0.0076632	2.11836e-20	15962	-0.0435295	0.0143573	0.0024303	YES	locus7	Known	Known	NA	NA	Known	Known
Weight	Basic_information	rs7553158	1	74539554	A	G	0.1735	-0.0549	0.0068	7.109e-16	--	106972	TNNI3K	MODIFIER	intron_variant	62284	-0.0637186	0.00898968	1.36082e-12	44688	-0.0430572	0.0104059	3.50687e-05	YES	locus2	Known	Known	NA	NA	Known	Known
Weight	Basic_information	rs1266155	1	177912289	A	G	0.1613	0.0958	0.0072	2.532e-40	++	106972	SEC16B	MODIFIER	intron_variant&non_coding_transcript_variant	62284	0.101454	0.00944843	6.77642e-27	44688	0.0880193	0.0111552	3.01162e-15	YES	locus5	Known	Known	NA	NA	Known	Known
Weight	Basic_information	rs111573772	1	190513212	T	C	0.0412	-0.0847	0.0119	1.176e-12	--	106972	BRINP3	MODIFIER	intergenic_variant	62284	-0.0871829	0.0158146	3.53134e-08	44688	-0.0813807	0.01811	6.99971e-06	YES	locus6	Known	Known	NA	NA	Known	Known
Weight	Basic_information	rs80280827	2	414912	A	T	0.2893	0.0459	0.0065	2.197e-12	++	106972	ALKAL2	MODIFIER	intron_variant&non_coding_transcript_variant	62284	0.0477619	0.0086736	3.65864e-08	44688	0.0434633	0.00994935	1.25127e-05	NO	locus8	Known	Known	NA	NA	Known	Known
Weight	Basic_information	rs2867125	2	622827	C	T	0.914	0.1064	0.0077	4.647e-43	--	106972	TMEM18	MODIFIER	intergenic_variant	62284	0.105248	0.010223	7.40287e-25	44688	0.107939	0.0118277	7.11377e-20	YES	locus8	Known	Known	NA	NA	Known	Known
Weight	Basic_information	rs144333918	2	638106	G	C	0.0216	-0.2501	0.0245	1.947e-24	++	106972	TMEM18	MODIFIER	regulatory_region_variant	62284	-0.252068	0.0311901	6.38852e-16	44688	-0.247038	0.0396735	4.76157e-10	NO	locus8	Known	Known	NA	NA	Known	Known
Weight	Basic_information	rs6728219	2	24936303	C	T	0.451	0.0444	0.0048	1.696e-20	--	106972	ADCY3	MODIFIER	intergenic_variant	62284	0.0437115	0.00634701	5.70033e-12	44688	0.0453596	0.00728996	4.90219e-10	YES	locus9	Known	Known	NA	NA	Known	Known
Weight	Basic_information	rs3795955	2	25152236	C	T	0.741	0.0385	0.006	2.003e-10	--	106972	EFR3B	MODIFIER	intron_variant	62284	0.0420283	0.00802373	1.62323e-07	44688	0.0337614	0.0091935	0.000240359	NO	locus9	Known	Known	NA	NA	Known	Known
Weight	Basic_information	rs6724214	2	53807744	T	G	0.2871	-0.0313	0.0048	1.067e-10	--	106972	ERLEC1	MODIFIER	intron_variant	62284	-0.0336124	0.00640325	1.527e-07	44688	-0.0281924	0.00741763	0.000144275	YES	locus10	Known	Known	NA	NA	Known	Known
Weight	Basic_information	rs1805165	2	88575373	A	C	0.503	-0.03	0.0047	1.412e-10	--	106972	EIF2AK3	MODERATE	missense_variant	62284	-0.0292956	0.00617441	2.08829e-06	44688	-0.0308976	0.00715203	1.55952e-05	YES	locus11	Known	Known	NA	NA	Known	Known
Weight	Basic_information	rs62282006	3	141485549	T	C	0.2797	-0.0831	0.0101	2.475e-16	--	106972	RASA2	MODIFIER	upstream_gene_variant	62284	-0.0940194	0.0134972	3.26437e-12	44688	-0.0689428	0.015353	7.1051e-06	NO	locus15	Known	Known	NA	NA	Known	Known
Weight	Basic_information	rs3806648	3	141486730	C	T	0.2262	0.0651	0.0059	2.833e-28	--	106972	RASA2	MODIFIER	upstream_gene_variant	62284	0.0719216	0.00781539	3.49543e-20	44688	0.0561132	0.00902477	5.04545e-10	YES	locus15	Known	Known	NA	NA	Known	Known
Weight	Basic_information	rs142433273	3	141593770	T	G	0.0416	0.1359	0.018	3.763e-14	++	106972	RASA2	MODIFIER	intron_variant	62284	0.150926	0.0235807	1.54985e-10	44688	0.11525	0.027721	3.21744e-05	NO	locus15	Known	Known	NA	NA	Known	Known
Weight	Basic_information	rs4894540	3	172281531	C	G	0.5156	0.0404	0.0063	1.868e-10	++	106972	FNDC3B	MODIFIER	intron_variant	62284	0.0435621	0.00840615	2.19316e-07	44688	0.0362058	0.00965054	0.000175647	YES	locus17	Known	Known	NA	NA	Known	Known
Weight	Basic_information	rs7700107	4	17878793	C	A	0.2775	-0.0534	0.0052	6.411e-25	++	106972	LCORL	MODIFIER	intron_variant	62284	-0.0624481	0.00688289	1.15851e-19	44688	-0.0416352	0.00788019	1.26724e-07	YES	locus19	Known	Known	NA	NA	Known	Known
Weight	Basic_information	rs12507026	4	45179317	T	A	0.2994	0.0606	0.0059	4.557e-25	--	106972	GNPDA2	MODIFIER	intergenic_variant	62284	0.0593784	0.00772752	1.5417e-14	44688	0.0621934	0.00898004	4.33711e-12	YES	locus20	Known	Known	NA	NA	Known	Known
Weight	Basic_information	rs1109257	6	34189684	A	G	0.0785	0.0934	0.0097	4.302e-22	++	106972	KRT18P9	MODIFIER	upstream_gene_variant	62284	0.0987143	0.0127414	9.3713e-15	44688	0.0861938	0.0148319	6.19627e-09	YES	locus28	Known	Known	NA	NA	Known	Known
Weight	Basic_information	rs62405420	6	50819862	C	G	0.2008	0.0631	0.0064	4.296e-23	++	106972	TFAP2B	MODIFIER	intron_variant	62284	0.0672386	0.00843459	1.56423e-15	44688	0.0576329	0.00974819	3.3766e-09	YES	locus29	Known	Known	NA	NA	Known	Known
Weight	Basic_information	rs10456644	6	51454308	G	C	0.3915	-0.0333	0.0047	1.281e-12	++	106972	PKHD1	MODIFIER	intergenic_variant	62284	-0.0366346	0.00622706	4.02578e-09	44688	-0.0289494	0.0071478	5.11941e-05	YES	locus30	Known	Known	NA	NA	Known	Known
Weight	Basic_information	rs62435140	7	1226527	C	T	0.3948	-0.0391	0.0063	4.299e-10	++	106972	UNCX	MODIFIER	regulatory_region_variant	62284	-0.0427293	0.00828184	2.47742e-07	44688	-0.0343192	0.00959512	0.00034792	YES	locus34	Known	Known	NA	NA	Known	Known
Weight	Basic_information	rs11985751	8	56224880	A	G	0.08	-0.0625	0.0093	1.526e-11	--	106972	CHCHD7	MODIFIER	downstream_gene_variant	62284	-0.0627883	0.0122135	2.73445e-07	44688	-0.0620752	0.0142137	1.25794e-05	YES	locus37	Known	Novel	NA	NA	Known	Novel
Weight	Basic_information	rs1837547	8	72665006	C	G	0.492	-0.0283	0.0045	2.634e-10	--	106972	KCNB2	MODIFIER	intron_variant	62284	-0.0298976	0.005923	4.47147e-07	44688	-0.02626	0.00687023	0.000132221	YES	locus38	Known	Known	NA	NA	Known	Known
Weight	Basic_information	rs10868136	9	84294073	T	A	0.3697	-0.034	0.0054	3.925e-10	++	106972	SLC28A3	MODIFIER	intron_variant	62284	-0.0352302	0.0071938	9.7165e-07	44688	-0.032277	0.00826825	9.4724e-05	YES	locus40	Known	Known	NA	NA	Known	Known
Weight	Basic_information	rs10993151	9	94296020	C	G	0.3384	-0.0507	0.0051	1.614e-23	--	106972	ZNF169	MODIFIER	intron_variant	62284	-0.048423	0.00671924	5.73588e-13	44688	-0.0538255	0.00775062	3.79402e-12	YES	locus41	Known	Novel	NA	NA	Known	Novel
Weight	Basic_information	rs200653844	9	94349690	C	A	0.1284	-0.1038	0.0134	1.177e-14	++	106972	NUTM2F	MODIFIER	intron_variant&non_coding_transcript_variant	62284	-0.0971156	0.0176464	3.72486e-08	44688	-0.112991	0.0207588	5.23781e-08	NO	locus41	Known	Known	NA	NA	Known	Known
Weight	Basic_information	rs10732392	9	126633758	G	A	0.5487	0.0444	0.0052	2.805e-17	--	106972	LMX1B	MODIFIER	intron_variant	62284	0.0475449	0.00694186	7.43533e-12	44688	0.0401575	0.00802299	5.57738e-07	YES	locus43	Known	Known	NA	NA	Known	Known
Weight	Basic_information	rs6265	11	27658369	T	C	0.5007	-0.0401	0.005	9.781e-16	--	106972	BDNF	MODERATE	missense_variant	62284	-0.0386734	0.00660028	4.64644e-09	44688	-0.0419336	0.00762474	3.80478e-08	YES	locus50	Known	Known	NA	NA	Known	Known
Weight	Basic_information	rs174529	11	61776489	C	T	0.5392	-0.0395	0.0054	2.354e-13	++	106972	MYRF	MODIFIER	intron_variant	62284	-0.037082	0.00715006	2.1457e-07	44688	-0.0427902	0.00822561	1.97088e-07	YES	locus53	Known	Known	NA	NA	Known	Known
Weight	Basic_information	rs111164090	12	49879052	G	A	0.2857	0.0703	0.011	1.345e-10	--	106972	FAIM2	MODIFIER	intron_variant	62284	0.0650927	0.0146218	8.51667e-06	44688	0.0770125	0.0165262	3.16177e-06	YES	locus58	Known	Known	NA	NA	Known	Known
Weight	Basic_information	rs11066015	12	111730205	A	G	0.2923	-0.0428	0.0065	4.71e-11	--	106972	ACAD10	MODIFIER	intron_variant	62284	-0.0537487	0.00863628	4.85892e-10	44688	-0.028477	0.00991016	0.0040592	YES	locus61	Known	Known	NA	NA	Known	Known
Weight	Basic_information	rs76876304	14	35555815	A	T	0.0767	-0.0829	0.0087	1.956e-21	--	106972	RALGAPA1	MODIFIER	intron_variant	62284	-0.0880779	0.0115836	2.87806e-14	44688	-0.0761283	0.0132453	9.0542e-09	YES	locus63	Known	Known	NA	NA	Known	Known
Weight	Basic_information	rs573578321	14	35791634	T	C	0.0188	-0.2091	0.0256	3.58e-16	--	106972	RALGAPA1	MODIFIER	intron_variant	62284	-0.22744	0.0331575	6.91512e-12	44688	-0.181707	0.0404616	7.09365e-06	NO	locus63	Known	Known	NA	NA	Known	Known
Weight	Basic_information	rs2350892	14	60325385	G	A	0.7532	0.0387	0.0055	1.574e-12	--	106972	LINC02322	MODIFIER	downstream_gene_variant	62284	0.0263959	0.00720319	0.000247851	44688	0.0555064	0.00842318	4.40656e-11	YES	locus64	Known	Known	NA	NA	Known	Known
Weight	Basic_information	rs12595158	15	62023836	T	C	0.2026	-0.0454	0.0055	2.444e-16	--	106972	VPS13C	MODERATE	missense_variant	62284	-0.0450342	0.00730799	7.16836e-10	44688	-0.0457983	0.00846986	6.40133e-08	YES	locus65	Known	Known	NA	NA	Known	Known
Weight	Basic_information	rs34033929	16	3974127	T	C	0.3978	0.0838	0.0105	1.136e-15	++	106972	ADCY9	MODIFIER	intron_variant	62284	0.0822083	0.0139796	4.0879e-09	44688	0.0858152	0.015766	5.23745e-08	YES	locus67	Known	Known	NA	NA	Known	Known
Weight	Basic_information	rs12597682	16	20247110	A	C	0.2601	-0.0494	0.0068	3.896e-13	--	106972	GP2	MODIFIER	intergenic_variant	62284	-0.0520203	0.00897405	6.7613e-09	44688	-0.0458027	0.0104267	1.11895e-05	YES	locus68	Known	Known	NA	NA	Known	Known
Weight	Basic_information	rs113029997	16	28813779	C	T	0.0922	0.0563	0.0085	4.022e-11	--	106972	ATXN2L	MODIFIER	intron_variant&non_coding_transcript_variant	62284	0.0619694	0.0112608	3.73138e-08	44688	0.048758	0.0130755	0.000192278	YES	locus69	Known	Known	NA	NA	Known	Known
Weight	Basic_information	rs77722067	16	53763880	T	C	0.0185	0.3638	0.0431	3.269e-17	++	106972	FTO	MODIFIER	intron_variant	62284	0.385803	0.0588879	5.69639e-11	44688	0.338425	0.0633337	9.11612e-08	NO	locus70	Known	Known	NA	NA	Known	Known
Weight	Basic_information	rs72805613	16	53803430	G	A	0.133	0.1192	0.008	1.262e-49	--	106972	FTO	MODIFIER	intron_variant	62284	0.132175	0.0106752	3.29003e-35	44688	0.102034	0.012241	7.72503e-17	YES	locus70	Known	Known	NA	NA	Known	Known
Weight	Basic_information	rs6505211	17	30799933	A	G	0.1053	-0.0626	0.0089	2.26e-12	--	106972	CRLF3	MODIFIER	intron_variant	62284	-0.0634094	0.0117944	7.60589e-08	44688	-0.0614114	0.0136124	6.43902e-06	YES	locus72	Known	Known	NA	NA	Known	Known
Weight	Basic_information	rs2288277	17	48573699	C	T	0.8288	0.0491	0.0064	2.027e-14	--	106972	HOXB4	MODIFIER	downstream_gene_variant	62284	0.0477523	0.00844993	1.59324e-08	44688	0.0509191	0.00986743	2.46519e-07	YES	locus73	Known	Known	NA	NA	Known	Known
Weight	Basic_information	rs141689597	18	60160649	A	T	0.0135	0.4251	0.0521	3.376e-16	++	106972	MC4R	MODIFIER	intron_variant&non_coding_transcript_variant	62284	0.406125	0.0679207	2.23955e-09	44688	0.452149	0.0811999	2.5717e-08	NO	locus75	Known	Known	NA	NA	Known	Known
Weight	Basic_information	rs663129	18	60171168	A	G	0.1779	0.0797	0.0058	1.998e-42	++	106972	MC4R	MODIFIER	intergenic_variant	62284	0.0735661	0.00769335	1.1516e-21	44688	0.0879045	0.00895399	9.47982e-23	YES	locus75	Known	Known	NA	NA	Known	Known
Weight	Basic_information	rs117548669	18	60205700	T	A	0.0175	0.2929	0.0378	9.679e-15	--	106972	MC4R	MODIFIER	intergenic_variant	62284	0.244257	0.0494517	7.84061e-07	44688	0.361655	0.0587448	7.44269e-10	NO	locus75	Known	Known	NA	NA	Known	Known
Weight	Basic_information	rs188497359	18	60219422	A	G	0.0117	0.3779	0.0564	2.089e-11	++	106972	MC4R	MODIFIER	intergenic_variant	62284	0.397661	0.0753766	1.32285e-07	44688	0.352753	0.0850344	3.34881e-05	NO	locus75	Known	Known	NA	NA	Known	Known
Weight	Basic_information	rs609508	20	55592662	G	C	0.3462	0.0435	0.0062	2.025e-12	--	106972	LINC01440	MODIFIER	intron_variant&non_coding_transcript_variant	62284	0.0409076	0.00824592	7.01488e-07	44688	0.046894	0.00936399	5.5025e-07	YES	locus79	Known	Novel	NA	NA	Known	Novel
Weight	Basic_information	rs4817974	21	38937835	G	A	0.5321	-0.0477	0.0074	1.425e-10	++	106972	ETS2	MODIFIER	non_coding_transcript_exon_variant	62284	-0.0494902	0.00989459	5.68146e-07	44688	-0.0453096	0.0112611	5.73311e-05	YES	locus81	Known	Known	NA	NA	Known	Known
Weight	Basic_information	rs9609818	22	33547560	C	A	0.2305	0.0555	0.0072	1.755e-14	--	106972	LARGE1	MODIFIER	intron_variant	62284	0.0489634	0.00965345	3.93414e-07	44688	0.0639402	0.0109471	5.19422e-09	YES	locus82	Known	Known	NA	NA	Known	Known
Weight	Basic_information	rs3121671	23	118776582	T	A	0.4317	0.0381	0.0051	5.535e-14	--	106972	IL13RA1	MODIFIER	intron_variant	62284	0.0387614	0.00676232	9.92727e-09	44688	0.0372481	0.00765179	1.12798e-06	YES	locus83	Known	Novel	NA	NA	Known	Novel
Birth_Weight	Birth_outcome	rs2074974	4	17810992	C	A	0.53	-0.0389	0.0061	2.311e-10	++	77084	NCAPG	MODIFIER	5_prime_UTR_variant	40708	-0.0492416	0.0085499	8.4454e-09	36376	-0.0279459	0.00882986	0.00155121	YES	locus2	Known	Known	NA	NA	Known	Known
Birth_Weight	Birth_outcome	rs9787457	10	94250635	G	T	0.3385	0.0473	0.0061	9.295e-15	--	77084	PLCE1	MODIFIER	intron_variant	40708	0.0479438	0.00845516	1.42495e-08	36376	0.0466994	0.00884157	1.27918e-07	YES	locus7	Known	Known	NA	NA	Known	Known
Caesarean	Birth_outcome	rs2235529	1	22123994	T	C	0.4808	0.1251	0.016	6.295e-15	++	72820	WNT4	MODIFIER	intron_variant	47943	0.134367	0.019327	3.58014e-12	24877	0.104475	0.0287366	0.000277058	YES	locus1	Novel	Novel	NA	NA	Novel	Novel
Delivery_Day	Birth_outcome	rs6881817	5	158460958	C	T	0.6401	0.0591	0.0064	1.639e-20	--	76047	EBF1	MODIFIER	upstream_gene_variant	40263	0.0545416	0.00875084	4.58385e-10	35784	0.0643273	0.00929208	4.42792e-12	YES	locus4	Known	Known	NA	NA	Known	Known
Delivery_Day	Birth_outcome	rs7745615	6	49650153	A	G	0.3982	0.0383	0.0058	3.261e-11	++	76047	RHAG	MODIFIER	intergenic_variant	40263	0.046078	0.00795512	6.94496e-09	35784	0.0296295	0.0083842	0.000409374	YES	locus5	Known	Known	NA	NA	Known	Known
SGD	Birth_outcome	rs6881817	5	158460958	C	T	0.6363	0.082	0.0078	6.524e-26	--	49038	EBF1	MODIFIER	upstream_gene_variant	25764	0.0852878	0.0108353	3.51075e-15	23274	0.0784094	0.0111963	2.50323e-12	YES	locus1	Known	Known	NA	NA	Known	Known
Anemia	Gestational_disorders	rs2808587	1	231380288	T	C	0.5438	-0.0807	0.0105	1.257e-14	++	96338	EGLN1	MODIFIER	intron_variant	55318	-0.0825586	0.0138607	2.57608e-09	41020	-0.0781926	0.0159576	9.53301e-07	YES	locus2	Novel	Novel	Novel	Novel	Novel	Novel
Anemia	Gestational_disorders	rs117785859	4	158652593	G	A	0.0771	0.2747	0.0426	1.137e-10	++	96338	RXFP1	MODIFIER	3_prime_UTR_variant	55318	0.345515	0.0574688	2.066e-09	41020	0.188289	0.0634926	0.00301106	YES	locus4	Novel	Novel	Novel	Novel	Novel	Novel
Anemia	Gestational_disorders	rs6887898	5	35190646	A	G	0.397	-0.0894	0.0138	1.048e-10	++	96338	PRLR	MODIFIER	intron_variant	55318	-0.11184	0.0183236	1.00533e-09	41020	-0.0596289	0.0211342	0.00477474	YES	locus5	Novel	Novel	Novel	Novel	Novel	Novel
Anemia	Gestational_disorders	rs2982552	6	151738428	A	G	0.1722	0.1298	0.0183	1.485e-12	--	96338	ESR1	MODIFIER	intron_variant	55318	0.153621	0.0243383	2.98057e-10	41020	0.0984172	0.0278906	0.000417196	YES	locus8	Novel	Novel	Novel	Novel	Novel	Novel
Anemia	Gestational_disorders	rs9411372	9	133258677	A	G	0.2207	0.1392	0.0156	3.662e-19	--	96338	ABO	MODIFIER	intron_variant	55318	0.161618	0.0204091	2.66809e-15	41020	0.108037	0.0240237	6.8522e-06	YES	locus12	Known	Novel	Novel	Novel	Known	Novel
Anemia	Gestational_disorders	rs1379133	11	101017908	G	C	0.7049	-0.1087	0.0124	2.395e-18	--	96338	ARHGAP42	MODIFIER	intergenic_variant	55318	-0.0973608	0.016507	3.78652e-09	41020	-0.123528	0.018919	6.48037e-11	YES	locus13	Novel	Novel	Novel	Novel	Novel	Novel
Anemia	Gestational_disorders	rs76267595	16	273197	T	C	0.1035	0.2652	0.03	1.079e-18	--	96338	RGS11	MODIFIER	intron_variant	55318	0.179851	0.0395532	5.72097e-06	41020	0.381733	0.0462073	1.18905e-16	NO	locus15	Known	Novel	Novel	Novel	Known	Novel
Anemia	Gestational_disorders	rs76038336	16	309611	C	G	0.0585	0.5346	0.044	5.615e-34	--	96338	AXIN1	MODIFIER	intron_variant	55318	0.429319	0.0597062	7.73215e-13	41020	0.659518	0.065061	1.58271e-24	YES	locus15	Known	Novel	Novel	Novel	Known	Novel
Anemia	Gestational_disorders	rs116875075	16	540790	C	A	0.0807	0.3909	0.0612	1.653e-10	++	96338	CAPN15	MODIFIER	intron_variant	55318	0.293966	0.0817717	0.000330697	41020	0.514031	0.092167	2.25227e-08	NO	locus15	Known	Novel	Novel	Novel	Known	Novel
Anemia	Gestational_disorders	rs6095969	20	50480490	C	T	0.4455	-0.1047	0.0162	1.062e-10	--	96338	COX6CP2	MODIFIER	downstream_gene_variant	55318	-0.105114	0.0215278	1.03793e-06	41020	-0.104097	0.0246288	2.36026e-05	YES	locus19	Novel	Novel	Novel	Novel	Novel	Novel
Anemia	Gestational_disorders	rs2413450	22	37074184	C	T	0.4407	-0.2144	0.0179	6.174e-33	--	96338	TMPRSS6	MODIFIER	intron_variant	55318	-0.209416	0.0237917	1.21311e-18	41020	-0.220928	0.0272923	5.36785e-16	YES	locus20	Known	Known	Novel	Novel	Known	Known
Anemia	Gestational_disorders	rs9607412	22	37088297	C	T	0.3983	-0.1343	0.0158	1.639e-17	--	96338	TMPRSS6	MODIFIER	intron_variant	55318	-0.130013	0.0208106	4.00138e-10	41020	-0.13999	0.0241487	6.63071e-09	NO	locus20	Known	Novel	Novel	Novel	Known	Novel
Anemia	Gestational_disorders	rs6649493	23	149997885	A	C	0.9532	-0.1998	0.025	1.174e-15	++	96338	EOLA2-DT	MODIFIER	intron_variant&non_coding_transcript_variant	55318	-0.213783	0.0326965	7.40798e-11	41020	-0.180351	0.0386273	2.95543e-06	YES	locus21	Novel	Novel	Novel	Novel	Novel	Novel
GDM	Gestational_disorders	rs1260326	2	27508073	C	T	0.476	0.1374	0.0199	5.626e-12	--	77566	GCKR	MODERATE	missense_variant&splice_region_variant	47883	0.130108	0.0248383	1.64771e-07	29683	0.150591	0.0334575	6.84179e-06	YES	locus1	Known	Known	Novel	Novel	Known	Known
GDM	Gestational_disorders	rs76172568	6	20641905	A	G	0.0446	0.6015	0.0737	3.319e-16	++	77566	CDKAL1	MODIFIER	intron_variant	47883	0.594232	0.0916113	2.4682e-10	29683	0.614874	0.124102	1.37781e-06	NO	locus5	Known	Known	Novel	Novel	Known	Known
GDM	Gestational_disorders	rs9368222	6	20686765	A	C	0.353	0.2649	0.0187	8.785e-46	++	77566	CDKAL1	MODIFIER	intron_variant	47883	0.280546	0.0230911	1.59735e-33	29683	0.235617	0.0316478	1.3219e-13	YES	locus5	Known	Known	Novel	Novel	Known	Known
GDM	Gestational_disorders	rs150825321	6	20750834	A	G	0.0573	0.3742	0.0594	3.088e-10	++	77566	CDKAL1	MODIFIER	intron_variant	47883	0.395982	0.0748445	1.98253e-07	29683	0.336946	0.0978567	0.000676955	NO	locus5	Known	Known	Novel	Novel	Known	Known
GDM	Gestational_disorders	rs138281717	6	20758821	A	G	0.0544	0.4447	0.0617	5.728e-13	++	77566	CDKAL1	MODIFIER	intron_variant	47883	0.428584	0.076829	4.25942e-08	29683	0.473888	0.103552	7.41344e-06	NO	locus5	Known	Known	Novel	Novel	Known	Known
GDM	Gestational_disorders	rs741037	7	44193234	A	G	0.2057	0.1972	0.0292	1.4e-11	++	77566	GCK	MODIFIER	upstream_gene_variant	47883	0.187423	0.0363075	3.00532e-07	29683	0.214982	0.04903	1.37208e-05	YES	locus7	Known	Known	Novel	Novel	Known	Known
GDM	Gestational_disorders	rs61342118	7	128121865	A	C	0.118	0.3789	0.0442	1.035e-17	++	77566	LRRC4	MODIFIER	intergenic_variant	47883	0.428474	0.0544906	1.00716e-14	29683	0.283338	0.075621	0.000207491	YES	locus8	Novel	Novel	Novel	Novel	Novel	Novel
GDM	Gestational_disorders	rs9650069	8	117191781	T	C	0.4041	-0.2074	0.0288	5.573e-13	--	77566	SLC30A8	MODIFIER	intergenic_variant	47883	-0.25473	0.035986	1.28292e-12	29683	-0.123646	0.047837	0.00965828	YES	locus10	Known	Known	Novel	Novel	Known	Known
GDM	Gestational_disorders	rs4237150	9	4290085	C	G	0.4375	0.1895	0.023	1.557e-16	++	77566	GLIS3	MODIFIER	intron_variant	47883	0.20082	0.0286125	2.49689e-12	29683	0.169082	0.0385142	1.17301e-05	YES	locus11	Known	Known	Novel	Novel	Known	Known
GDM	Gestational_disorders	rs1573051	10	92627577	C	T	0.6662	-0.1194	0.0171	3.096e-12	++	77566	KIF11	MODIFIER	intron_variant	47883	-0.119987	0.02123	1.77656e-08	29683	-0.118288	0.0289574	4.65951e-05	YES	locus15	Known	Known	Novel	Novel	Known	Known
GDM	Gestational_disorders	rs11020106	11	92933981	T	A	0.4617	0.4898	0.039	3.922e-36	--	77566	MTNR1B	MODIFIER	downstream_gene_variant	47883	0.507129	0.0488753	3.99117e-25	29683	0.459355	0.0648237	1.46521e-12	NO	locus16	Known	Known	Known	Known	Known	Known
GDM	Gestational_disorders	rs117464115	11	92957087	T	C	0.0464	-1.0583	0.1212	2.556e-18	--	77566	MTNR1B	MODIFIER	intergenic_variant	47883	-1.0902	0.151168	1.27909e-13	29683	-1.0008	0.202941	4.19102e-07	NO	locus16	Known	Known	Known	Novel	Known	Known
GDM	Gestational_disorders	rs10830962	11	92965261	G	C	0.4099	0.4609	0.0256	2.576e-72	--	77566	MTNR1B	MODIFIER	upstream_gene_variant	47883	0.48392	0.0318595	1.834e-51	29683	0.418729	0.0431406	4.52689e-22	YES	locus16	Known	Known	Known	Known	Known	Known
GDM	Gestational_disorders	rs271045	11	92994245	C	T	0.1309	-0.5376	0.0556	3.963e-22	++	77566	MTNR1B	MODIFIER	intergenic_variant	47883	-0.586068	0.0695977	8.35026e-18	29683	-0.452168	0.0923363	6.51163e-07	NO	locus16	Known	Known	Known	Novel	Known	Known
GDM	Gestational_disorders	rs6113722	20	22576461	A	G	0.1569	-0.1684	0.0249	1.344e-11	--	77566	FOXA2	MODIFIER	downstream_gene_variant	47883	-0.226919	0.0313059	2.14289e-13	29683	-0.0676933	0.0410698	0.0993025	YES	locus17	Known	Known	Novel	Novel	Known	Known
GT	Gestational_disorders	rs11102520	1	112692264	C	T	0.53	-0.121	0.0182	3.317e-11	++	95034	MOV10	MODIFIER	intron_variant	57649	-0.113102	0.0230566	9.53081e-07	37385	-0.134087	0.029814	7.01989e-06	YES	locus2	Known	Known	NA	NA	Known	Known
GT	Gestational_disorders	rs12566888	1	156899255	T	G	0.4389	-0.5342	0.0262	3.12e-92	--	95034	PEAR1	MODIFIER	intron_variant	57649	-0.569852	0.0332964	6.54034e-66	37385	-0.476021	0.0425724	3.67029e-29	YES	locus3	Known	Known	NA	NA	Known	Known
GT	Gestational_disorders	rs12120517	1	156985492	T	C	0.3179	0.2393	0.0171	2.714e-44	++	95034	ARHGEF11	MODIFIER	intron_variant	57649	0.262366	0.0215959	2.42549e-33	37385	0.200038	0.0281819	1.78443e-12	NO	locus3	Known	Known	NA	NA	Known	Known
GT	Gestational_disorders	rs527887998	1	157017725	G	A	0.0911	-0.8386	0.0743	1.489e-29	++	95034	ARHGEF11	MODIFIER	intron_variant	57649	-0.936971	0.094371	5.188e-24	37385	-0.678299	0.120435	1.14551e-08	NO	locus3	Known	Novel	NA	NA	Known	Novel
GT	Gestational_disorders	rs78831188	1	157033572	C	T	0.0666	-0.6917	0.0804	7.846e-18	++	95034	ARHGEF11	MODIFIER	intron_variant	57649	-0.813619	0.102722	2.25268e-16	37385	-0.49868	0.129208	8.00276e-05	NO	locus3	Known	Novel	NA	NA	Known	Novel
GT	Gestational_disorders	rs1354034	3	56815721	C	T	0.5676	-0.2435	0.0306	1.681e-15	++	95034	ARHGEF3	MODIFIER	intron_variant	57649	-0.238288	0.0390278	1.1325e-09	37385	-0.251775	0.0492115	3.34026e-07	YES	locus4	Known	Known	NA	NA	Known	Known
GT	Gestational_disorders	rs77792983	4	110027819	G	C	0.2583	0.2797	0.0203	4.737e-43	--	95034	EGF	MODIFIER	intergenic_variant	57649	0.277896	0.0257564	1.66418e-26	37385	0.282645	0.0331246	3.48177e-17	YES	locus7	Known	Known	NA	NA	Known	Known
GT	Gestational_disorders	rs6816508	4	110036187	A	T	0.6449	0.2461	0.0247	1.863e-23	++	95034	EGF	MODIFIER	intergenic_variant	57649	0.252098	0.0313387	6.44169e-16	37385	0.236444	0.0399739	2.85937e-09	NO	locus7	Known	Novel	NA	NA	Known	Novel
GT	Gestational_disorders	rs77132701	5	61320698	C	T	0.233	-0.1999	0.026	1.419e-14	++	95034	ZSWIM6	MODIFIER	downstream_gene_variant	57649	-0.173809	0.0328531	9.63696e-08	37385	-0.243322	0.0424237	6.74109e-09	YES	locus8	Known	Known	NA	NA	Known	Known
GT	Gestational_disorders	rs1810471	6	25271898	T	C	0.0649	-0.3858	0.0549	2.185e-12	--	95034	CARMIL1	MODIFIER	downstream_gene_variant	57649	-0.318799	0.0695658	2.5995e-06	37385	-0.496934	0.0895764	8.58322e-09	NO	locus11	Known	Known	NA	NA	Known	Known
GT	Gestational_disorders	rs6935612	6	25585616	C	T	0.3993	0.1381	0.0178	7.274e-15	--	95034	CARMIL1	MODIFIER	intron_variant	57649	0.143588	0.022482	1.91642e-10	37385	0.129121	0.0289541	8.63475e-06	YES	locus11	Known	Known	NA	NA	Known	Known
GT	Gestational_disorders	rs77832401	6	27059815	C	G	0.0852	-0.2004	0.0305	4.904e-11	--	95034	VN1R13P	MODIFIER	downstream_gene_variant	57649	-0.164406	0.0384754	1.42738e-05	37385	-0.26098	0.0499463	8.77748e-08	YES	locus12	Novel	Novel	NA	NA	Novel	Novel
GT	Gestational_disorders	rs4713977	6	36456887	G	C	0.135	-0.2581	0.0259	2.459e-23	++	95034	KCTD20	MODIFIER	intron_variant	57649	-0.26178	0.032685	3.19816e-16	37385	-0.251835	0.0426043	1.77407e-09	YES	locus14	Known	Known	NA	NA	Known	Known
GT	Gestational_disorders	rs188378116	6	36505135	C	T	0.0222	-0.9945	0.1332	8.165e-14	++	95034	STK38	MODIFIER	intron_variant	57649	-1.1296	0.165284	8.23759e-13	37385	-0.74447	0.224848	0.000656221	NO	locus14	Known	Known	NA	NA	Known	Known
GT	Gestational_disorders	rs9389269	6	135106021	C	T	0.2521	-0.2281	0.0266	1.037e-17	++	95034	HBS1L	MODIFIER	upstream_gene_variant	57649	-0.227337	0.0338205	1.19015e-11	37385	-0.229419	0.0431571	8.25658e-08	YES	locus15	Known	Known	NA	NA	Known	Known
GT	Gestational_disorders	rs7811282	7	80580748	T	C	0.5472	-0.1311	0.0184	9.651e-13	--	95034	CD36	MODIFIER	intron_variant	57649	-0.145675	0.0232068	3.6735e-10	37385	-0.1066	0.0300691	0.000398144	YES	locus17	Known	Known	NA	NA	Known	Known
GT	Gestational_disorders	rs10257273	7	99590966	T	A	0.331	0.115	0.0174	4.123e-11	--	95034	TMEM225B	MODIFIER	intergenic_variant	57649	0.0985015	0.0221591	9.3901e-06	37385	0.141552	0.0281772	5.69692e-07	YES	locus18	Known	Known	NA	NA	Known	Known
GT	Gestational_disorders	rs342221	7	106687688	T	G	0.2346	0.1624	0.0245	3.238e-11	++	95034	CCDC71L	MODIFIER	intron_variant&non_coding_transcript_variant	57649	0.183531	0.0308977	3.8634e-09	37385	0.126766	0.0400818	0.00165852	YES	locus19	Known	Known	NA	NA	Known	Known
GT	Gestational_disorders	rs6590203	11	126404302	G	A	0.6261	0.2077	0.0266	6.582e-15	--	95034	ST3GAL4	MODIFIER	intron_variant	57649	0.176376	0.0337604	1.60052e-07	37385	0.259376	0.0434083	1.96445e-09	YES	locus24	Known	Known	NA	NA	Known	Known
GT	Gestational_disorders	rs1557685	12	111463400	A	C	0.9131	-0.1999	0.0289	5.048e-12	--	95034	ATXN2	MODIFIER	intron_variant	57649	-0.217446	0.0366966	5.80751e-09	37385	-0.170887	0.0470983	0.000340189	YES	locus28	Known	Novel	NA	NA	Known	Novel
GT	Gestational_disorders	rs2236179	14	81486898	G	A	0.5036	-0.1587	0.0245	9.349e-11	++	95034	SEL1L	MODIFIER	intron_variant	57649	-0.18371	0.0310609	3.40048e-09	37385	-0.117458	0.0398416	0.00320568	YES	locus29	Known	Known	NA	NA	Known	Known
GT	Gestational_disorders	rs12905925	15	64872646	C	G	0.7072	-0.1721	0.0198	3.356e-18	--	95034	PLEKHO2	MODIFIER	downstream_gene_variant	57649	-0.187456	0.0248613	7.17794e-14	37385	-0.14551	0.0326513	9.33469e-06	YES	locus31	Known	Known	NA	NA	Known	Known
GT	Gestational_disorders	rs79248783	17	4858100	C	T	0.3003	0.199	0.0287	4.191e-12	--	95034	MINK1	MODIFIER	intron_variant	57649	0.209029	0.0361754	8.89385e-09	37385	0.181819	0.0471745	0.000124097	YES	locus33	Known	Known	NA	NA	Known	Known
GT	Gestational_disorders	rs2243103	17	4936105	G	C	0.0569	-0.2998	0.0457	5.212e-11	++	95034	GP1BA	MODIFIER	downstream_gene_variant	57649	-0.29337	0.057276	1.52553e-07	37385	-0.311081	0.0756816	2.48342e-05	NO	locus33	Known	Known	NA	NA	Known	Known
GT	Gestational_disorders	rs76454081	19	55170806	A	G	0.2124	0.2323	0.0277	5.573e-17	++	95034	SYT5	MODIFIER	downstream_gene_variant	57649	0.247837	0.0349253	2.38342e-12	37385	0.205806	0.0456772	8.14592e-06	YES	locus36	Known	Known	NA	NA	Known	Known
GT	Gestational_disorders	rs668056	19	56084367	C	T	0.6629	0.194	0.0288	1.578e-11	--	95034	ZNF787	MODIFIER	downstream_gene_variant	57649	0.219477	0.0365427	1.51224e-09	37385	0.152443	0.0467352	0.00105767	YES	locus37	Known	Known	NA	NA	Known	Known
GT	Gestational_disorders	rs151359	20	59037335	G	C	0.879	-0.3587	0.0312	1.402e-30	++	95034	PRELID3B	MODIFIER	intron_variant	57649	-0.343945	0.0394263	1.37658e-17	37385	-0.383565	0.0510726	1.99848e-13	YES	locus38	Known	Known	NA	NA	Known	Known
GT	Gestational_disorders	rs12480733	20	59186626	T	G	0.0246	0.8791	0.1171	6.17e-14	++	95034	ZNF831	MODIFIER	intron_variant	57649	0.837749	0.149375	5.34552e-08	37385	0.945251	0.188816	1.1843e-06	NO	locus38	Known	Known	NA	NA	Known	Known
HBV	Gestational_disorders	rs143881523	14	69636866	G	T	0.059	-0.4985	0.0729	8.213e-12	++	43694	SUSD6	MODIFIER	intron_variant	25622	-0.569968	0.0942388	1.38944e-09	18072	-0.391803	0.115199	0.000626325	YES	locus4	Known	Known	Novel	Novel	Known	Known
ID	Gestational_disorders	rs6434347	2	189549567	G	C	0.074518	-0.2564	0.0368	3.245e-12	++	49574	SLC40A1	MODIFIER	regulatory_region_variant	44826	-0.261633	0.0375106	3.06259e-12	4748	-0.121465	0.190216	0.523116	YES	locus3	Novel	Novel	Novel	Novel	Novel	Novel
ID	Gestational_disorders	rs2632513	17	58370691	G	A	0.361451	-0.1887	0.0212	6.422e-19	++	49574	RNF43	MODIFIER	intron_variant	44826	-0.182097	0.0216223	3.7134e-17	4748	-0.366066	0.1125	0.00113819	YES	locus6	Known	Novel	Novel	Novel	Known	Novel
IDA	Gestational_disorders	rs7211294	17	58385422	A	G	0.315887	-0.1858	0.024	9.888e-15	--	32578	RNF43	MODIFIER	intron_variant	28762	-0.175935	0.0246292	9.11612e-13	3816	-0.373259	0.107284	0.000502964	YES	locus3	Known	Novel	Novel	Novel	Known	Novel
IS_Hypothyroxinemia	Gestational_disorders	rs10443230	1	53998064	A	C	0.2886	-0.3431	0.0482	1.099e-12	--	50848	LDLRAD1	MODIFIER	intergenic_variant	40447	-0.345546	0.0527536	3.85745e-11	10401	-0.330935	0.118752	0.00496855	YES	locus1	Novel	Novel	NA	NA	Novel	Novel
IS_Hypothyroxinemia	Gestational_disorders	rs4842131	9	136200833	C	T	0.4082	-0.3232	0.0455	1.158e-12	++	50848	LHX3	MODIFIER	intron_variant	40447	-0.309138	0.0497074	4.3411e-10	10401	-0.394738	0.112256	0.000418553	YES	locus4	Novel	Novel	NA	NA	Novel	Novel
Mild_Anemia	Gestational_disorders	rs2808587	1	231380288	T	C	0.5456	-0.0726	0.0116	3.756e-10	--	84642	EGLN1	MODIFIER	intron_variant	50523	-0.0733595	0.0150448	1.08633e-06	34119	-0.0714999	0.0181809	8.39866e-05	YES	locus1	Novel	Novel	Novel	Novel	Novel	Novel
Mild_Anemia	Gestational_disorders	rs62127483	2	46113981	C	T	0.1498	-0.2137	0.034	3.207e-10	++	84642	PRKCE	MODIFIER	intron_variant	50523	-0.226264	0.0447322	3.75517e-07	34119	-0.196551	0.0522595	0.000163185	YES	locus2	Known	Novel	Novel	Novel	Known	Novel
Mild_Anemia	Gestational_disorders	rs6887898	5	35190646	A	G	0.3975	-0.1022	0.0153	2.771e-11	--	84642	PRLR	MODIFIER	intron_variant	50523	-0.124562	0.0199211	3.8515e-10	34119	-0.0694964	0.0240607	0.00385718	YES	locus4	Novel	Novel	Novel	Novel	Novel	Novel
Mild_Anemia	Gestational_disorders	rs1053878	9	133256264	A	G	0.195	0.1355	0.0179	3.331e-14	++	84642	ABO	MODERATE	missense_variant	50523	0.150036	0.0229499	7.16143e-11	34119	0.113125	0.0284518	7.17084e-05	YES	locus6	Known	Novel	Novel	Novel	Known	Novel
Mild_Anemia	Gestational_disorders	rs1379133	11	101017908	G	C	0.7065	-0.1007	0.0138	2.751e-13	++	84642	ARHGAP42	MODIFIER	intergenic_variant	50523	-0.0861564	0.0179204	1.5729e-06	34119	-0.121798	0.0215718	1.68395e-08	YES	locus7	Novel	Novel	Novel	Novel	Novel	Novel
Mild_Anemia	Gestational_disorders	rs76038336	16	309611	C	G	0.0572	0.4082	0.0493	1.288e-16	++	84642	AXIN1	MODIFIER	intron_variant	50523	0.333302	0.0654661	4.21619e-07	34119	0.506438	0.0750188	1.66226e-11	YES	locus8	Known	Novel	Novel	Novel	Known	Novel
Mild_Anemia	Gestational_disorders	rs2413450	22	37074184	C	T	0.4419	-0.2116	0.0199	2.073e-26	++	84642	TMPRSS6	MODIFIER	intron_variant	50523	-0.203681	0.0258557	3.04509e-15	34119	-0.223151	0.03117	7.52315e-13	YES	locus12	Known	Known	Novel	Novel	Known	Known
Mild_Anemia	Gestational_disorders	rs5987378	23	149954723	A	G	0.0429	0.2142	0.03	9.288e-13	++	84642	EOLA2-DT	MODIFIER	intron_variant&non_coding_transcript_variant	50523	0.220899	0.0395511	2.94029e-08	34119	0.205213	0.0460462	8.93758e-06	YES	locus13	Novel	Novel	Novel	Novel	Novel	Novel
Moderate_Severe_Anemia	Gestational_disorders	rs10206434	2	46366397	A	G	0.0207	0.5927	0.0919	1.121e-10	++	66900	EPAS1	MODIFIER	intron_variant	38965	0.74548	0.13262	8.06399e-08	27935	0.451565	0.127448	0.000482192	YES	locus3	Known	Novel	Novel	Novel	Known	Novel
Moderate_Severe_Anemia	Gestational_disorders	rs600038	9	133276354	T	C	0.7688	-0.1725	0.0232	1.118e-13	--	66900	ABO	MODIFIER	upstream_gene_variant	38965	-0.225045	0.0336057	3.5514e-11	27935	-0.124434	0.0321474	0.000114504	YES	locus4	Known	Novel	Novel	Novel	Known	Novel
Moderate_Severe_Anemia	Gestational_disorders	rs11037480	11	5451242	C	T	0.0128	1.3629	0.1721	2.388e-15	--	66900	OR51I2	MODIFIER	intron_variant	38965	0.887961	0.264143	0.00113763	27935	1.71309	0.226843	7.70726e-14	YES	locus5	Known	Novel	Novel	Novel	Known	Novel
Moderate_Severe_Anemia	Gestational_disorders	rs1824128	11	101063100	T	G	0.7685	-0.1271	0.0202	3.276e-10	--	66900	PGR	MODIFIER	intron_variant	38965	-0.108836	0.029547	0.000249029	27935	-0.143162	0.0277308	2.69538e-07	YES	locus6	Novel	Novel	Novel	Novel	Novel	Novel
Moderate_Severe_Anemia	Gestational_disorders	rs3760052	16	161168	A	G	0.0972	0.4662	0.043	2.054e-27	++	66900	HBM	MODIFIER	upstream_gene_variant	38965	0.382099	0.0632155	3.47328e-09	27935	0.538526	0.0586109	1.33783e-19	NO	locus7	Known	Novel	Novel	Novel	Known	Novel
Moderate_Severe_Anemia	Gestational_disorders	rs76038336	16	309611	C	G	0.0581	0.8458	0.0647	4.38e-39	++	66900	AXIN1	MODIFIER	intron_variant	38965	0.76754	0.0964461	1.7002e-14	27935	0.909741	0.0871751	7.51104e-25	YES	locus7	Known	Novel	Novel	Novel	Known	Novel
Moderate_Severe_Anemia	Gestational_disorders	rs181128092	16	673436	A	G	0.0459	0.8584	0.0906	2.678e-21	++	66900	RHBDL1	MODIFIER	upstream_gene_variant	38965	0.832756	0.131975	9.62033e-10	27935	0.881311	0.124606	2.73464e-12	NO	locus7	Known	Novel	Novel	Novel	Known	Novel
Moderate_Severe_Anemia	Gestational_disorders	rs3830141	16	674633	T	C	0.3226	0.1604	0.0257	4.305e-10	++	66900	RHBDL1	MODIFIER	upstream_gene_variant	38965	0.165933	0.0375251	1.09418e-05	27935	0.155551	0.0352645	1.08568e-05	NO	locus7	Known	Novel	Novel	Novel	Known	Novel
Moderate_Severe_Anemia	Gestational_disorders	rs5756504	22	37071230	T	C	0.4388	-0.2652	0.0287	2.172e-20	--	66900	TMPRSS6	MODIFIER	intron_variant	38965	-0.252838	0.0423318	2.16995e-09	27935	-0.275755	0.0389538	1.31856e-12	YES	locus10	Known	Known	Novel	Novel	Known	Known
Severity_Anemia	Gestational_disorders	rs76038336	16	309611	C	G	0.0627	0.4408	0.0697	2.514e-10	++	41134	AXIN1	MODIFIER	intron_variant	21148	0.444304	0.107755	4.65243e-05	19986	0.438301	0.0913525	1.76336e-06	YES	locus2	Known	Novel	Novel	Novel	Known	Novel
Sub_Hyperthyroxinemia	Gestational_disorders	rs334697	1	61155675	G	A	0.9311	-0.4634	0.0569	3.633e-16	++	73623	NFIA	MODIFIER	intron_variant	46462	-0.519153	0.0728767	1.02259e-11	27161	-0.376697	0.0908999	5.72598e-05	YES	locus1	Known	Novel	NA	NA	Known	Novel
Sub_Hyperthyroxinemia	Gestational_disorders	rs13015993	2	216760800	A	G	0.4693	-0.437	0.0373	1.274e-31	--	73623	DIRC3-AS1	MODIFIER	intron_variant&non_coding_transcript_variant	46462	-0.429693	0.0490837	2.4598e-18	27161	-0.446932	0.0575525	9.00534e-15	YES	locus3	Known	Known	NA	NA	Known	Known
Sub_Hyperthyroxinemia	Gestational_disorders	rs714862	2	217374703	G	A	0.4821	0.3512	0.0372	4.103e-21	--	73623	DIRC3	MODIFIER	intron_variant&non_coding_transcript_variant	46462	0.360833	0.049103	2.4088e-13	27161	0.338241	0.0571621	3.59079e-09	YES	locus4	Known	Known	NA	NA	Known	Known
Sub_Hyperthyroxinemia	Gestational_disorders	rs2928166	5	77184008	C	T	0.7808	0.3846	0.0533	5.144e-13	--	73623	PDE8B	MODIFIER	intergenic_variant	46462	0.371596	0.0697436	5.82787e-08	27161	0.402679	0.0824649	6.53762e-07	NO	locus5	Known	Novel	NA	NA	Known	Novel
Sub_Hyperthyroxinemia	Gestational_disorders	rs10213867	5	77237705	C	G	0.8156	-0.305	0.0391	6.378e-15	--	73623	PDE8B	MODIFIER	intron_variant	46462	-0.326302	0.05055	2.73067e-10	27161	-0.273176	0.0617723	1.37259e-05	YES	locus5	Known	Known	NA	NA	Known	Known
Sub_Hyperthyroxinemia	Gestational_disorders	rs1033701	6	165627371	A	G	0.161	0.3989	0.0432	2.842e-20	++	73623	PDE10A	MODIFIER	intron_variant	46462	0.420536	0.056304	4.24424e-13	27161	0.367867	0.067537	1.01044e-07	YES	locus6	Known	Known	NA	NA	Known	Known
Sub_Hyperthyroxinemia	Gestational_disorders	rs7873463	9	4221298	C	A	0.6284	0.2791	0.0336	9.451e-17	--	73623	GLIS3	MODIFIER	intron_variant	46462	0.273273	0.0441565	4.97611e-10	27161	0.286978	0.0516922	2.36734e-08	YES	locus7	Known	Known	NA	NA	Known	Known
Sub_Hyperthyroxinemia	Gestational_disorders	rs10814917	9	4296430	G	A	0.5219	0.2629	0.0369	1.006e-12	--	73623	GLIS3	MODIFIER	intron_variant	46462	0.198535	0.0481393	3.71723e-05	27161	0.354302	0.0573621	6.40664e-10	NO	locus7	Known	Novel	NA	NA	Known	Novel
Sub_Hyperthyroxinemia	Gestational_disorders	rs2371462	14	80954430	C	T	0.6544	0.2216	0.0269	1.9e-16	--	73623	TSHR	MODIFIER	upstream_gene_variant	46462	0.238396	0.0349938	7.19118e-12	27161	0.197195	0.0421779	2.58815e-06	YES	locus8	Known	Known	NA	NA	Known	Known
Sub_Hyperthyroxinemia	Gestational_disorders	rs6574628	14	81123983	T	C	0.227	0.2433	0.0363	2.068e-11	++	73623	TSHR	MODIFIER	intron_variant	46462	0.304261	0.0466382	1.58774e-10	27161	0.149497	0.0578211	0.0103017	NO	locus8	Known	Novel	NA	NA	Known	Novel
Sub_Hyperthyroxinemia	Gestational_disorders	rs117566247	15	88508226	A	G	0.0365	1.1448	0.1235	1.928e-20	++	73623	DET1	MODIFIER	downstream_gene_variant	46462	1.16442	0.15885	4.2776e-12	27161	1.11477	0.196548	6.46368e-08	NO	locus9	Known	Novel	NA	NA	Known	Novel
Sub_Hyperthyroxinemia	Gestational_disorders	rs1348004	15	88570219	G	C	0.2359	0.5036	0.0301	8.661e-63	--	73623	DET1	MODIFIER	downstream_gene_variant	46462	0.511057	0.0390253	1.1324e-36	27161	0.492523	0.0473243	4.32315e-24	YES	locus9	Known	Known	NA	NA	Known	Known
Sub_Hyperthyroxinemia	Gestational_disorders	rs376988197	15	88578805	A	G	0.0151	1.7068	0.2146	1.8e-15	++	73623	DET1	MODIFIER	intergenic_variant	46462	1.73945	0.270147	1.87923e-09	27161	1.65089	0.353159	1.08106e-05	NO	locus9	Known	Novel	NA	NA	Known	Novel
Sub_Hyperthyroxinemia	Gestational_disorders	rs17767383	16	79710504	A	G	0.2555	0.3455	0.0301	1.629e-30	++	73623	LINC01229	MODIFIER	intron_variant&non_coding_transcript_variant	46462	0.341144	0.0391784	1.51705e-17	27161	0.351856	0.047001	1.91602e-13	YES	locus10	Known	Known	NA	NA	Known	Known
Sub_Hypothyroidism	Gestational_disorders	rs11805391	1	19561064	G	C	0.4059	-0.203	0.0314	1.033e-10	++	74045	MICOS10	MODIFIER	intron_variant	47541	-0.216049	0.0366812	3.44588e-09	26504	-0.167177	0.0608866	0.00589848	YES	locus1	Known	Known	Novel	Novel	Known	Known
Sub_Hypothyroidism	Gestational_disorders	rs74678088	1	107815175	A	C	0.252	0.2479	0.0272	8.731e-20	++	74045	VAV3	MODIFIER	intron_variant	47541	0.25386	0.0315257	1.98518e-15	26504	0.230488	0.0540655	2.59514e-05	YES	locus2	Known	Known	Known	Known	Known	Known
Sub_Hypothyroidism	Gestational_disorders	rs737310	2	216758503	G	T	0.4655	0.3038	0.0356	1.295e-17	--	74045	DIRC3-AS1	MODIFIER	intron_variant&non_coding_transcript_variant	47541	0.316793	0.0413898	2.33938e-14	26504	0.267073	0.0694245	0.000124222	YES	locus4	Known	Known	Novel	Novel	Known	Known
Sub_Hypothyroidism	Gestational_disorders	rs10198955	2	217379575	T	C	0.4731	-0.2442	0.0377	8.86e-11	--	74045	DIRC3	MODIFIER	intron_variant&non_coding_transcript_variant	47541	-0.241153	0.0440671	4.52501e-08	26504	-0.252417	0.0724796	0.000502238	YES	locus5	Known	Known	Novel	Novel	Known	Known
Sub_Hypothyroidism	Gestational_disorders	rs57151260	4	148710948	A	G	0.0495	-0.466	0.068	6.988e-12	--	74045	NR3C2	MODIFIER	intron_variant&non_coding_transcript_variant	47541	-0.5389	0.080688	2.40769e-12	26504	-0.288206	0.126004	0.0187997	YES	locus7	Known	Novel	Novel	Novel	Known	Novel
Sub_Hypothyroidism	Gestational_disorders	rs2928167	5	77181995	G	A	0.7729	-0.3127	0.0454	5.696e-12	++	74045	PDE8B	MODIFIER	intergenic_variant	47541	-0.315265	0.0528515	4.35973e-09	26504	-0.305421	0.088693	0.000707441	YES	locus8	Known	Known	Novel	Novel	Known	Known
Sub_Hypothyroidism	Gestational_disorders	rs7873463	9	4221298	C	A	0.6248	-0.2723	0.0308	9.208e-19	++	74045	GLIS3	MODIFIER	intron_variant	47541	-0.284114	0.036006	5.24566e-15	26504	-0.240226	0.0593965	6.0317e-05	YES	locus13	Known	Known	Novel	Novel	Known	Known
Sub_Hypothyroidism	Gestational_disorders	rs10983700	9	97775173	C	T	0.8651	0.7359	0.0546	2.252e-41	--	74045	PTCSC2	MODIFIER	intron_variant&non_coding_transcript_variant	47541	0.715578	0.0628448	5.35427e-33	26504	0.79852	0.110417	1.75227e-14	YES	locus14	Known	Known	Novel	Novel	Known	Known
Sub_Hypothyroidism	Gestational_disorders	rs10983806	9	97800353	A	G	0.649	0.4961	0.0475	1.657e-25	++	74045	PTCSC2	MODIFIER	intron_variant&non_coding_transcript_variant	47541	0.491711	0.0552894	1.97879e-19	26504	0.50856	0.0930205	2.89601e-08	NO	locus14	Known	Known	Novel	Novel	Known	Known
Sub_Hypothyroidism	Gestational_disorders	rs77035422	9	97874336	G	A	0.0219	0.8248	0.1257	5.385e-11	--	74045	FOXE1	MODIFIER	regulatory_region_variant	47541	0.65671	0.147961	1.84999e-05	26504	1.26146	0.238499	8.60696e-07	NO	locus14	Known	Novel	Novel	Novel	Known	Novel
Sub_Hypothyroidism	Gestational_disorders	rs10901251	9	133250742	C	A	0.2993	0.2263	0.0298	3.092e-14	--	74045	ABO	MODIFIER	downstream_gene_variant	47541	0.251997	0.0344637	5.02921e-13	26504	0.150166	0.0592859	0.0119429	YES	locus15	Known	Known	Novel	Novel	Known	Known
Sub_Hypothyroidism	Gestational_disorders	rs10786560	10	99555409	A	G	0.3903	0.206	0.033	4.127e-10	++	74045	NKX2-3	MODIFIER	regulatory_region_variant	47541	0.193727	0.0383643	4.93696e-07	26504	0.240881	0.0644993	0.000204597	YES	locus16	Known	Known	Novel	Novel	Known	Known
Sub_Hypothyroidism	Gestational_disorders	rs3813579	16	79715379	A	G	0.561	-0.2239	0.0305	2.247e-13	--	74045	MAFTRR	MODIFIER	non_coding_transcript_exon_variant	47541	-0.216324	0.0354661	1.21297e-09	26504	-0.245662	0.0600255	4.64333e-05	YES	locus18	Known	Known	Novel	Novel	Known	Known
ICP_TBA_10	Gestational_disorders	rs11892966	2	169019226	G	A	0.3549	-0.2363	0.0316	7.647e-14	++	99659	ABCB11	MODIFIER	intron_variant	59498	-0.256721	0.0407515	2.3397e-10	40161	-0.205542	0.0500925	3.71758e-05	YES	locus2	Known	Known	Novel	Novel	Known	Known
ICP_TBA_10	Gestational_disorders	rs8017816	14	69323763	C	T	0.1354	0.5454	0.0441	4.564e-35	--	99659	GALNT16	MODIFIER	intron_variant	59498	0.527305	0.0566814	4.61424e-19	40161	0.573238	0.0703663	5.65327e-15	NO	locus4	Known	Known	Novel	Novel	Known	Known
ICP_TBA_10	Gestational_disorders	rs1147464	14	69327209	A	G	0.5011	0.4093	0.0448	6.131e-20	++	99659	GALNT16	MODIFIER	intron_variant	59498	0.343662	0.0581572	3.63655e-09	40161	0.504898	0.0701599	7.50585e-13	NO	locus4	Known	Known	Novel	Novel	Known	Known
ICP_TBA_10	Gestational_disorders	rs138023049	14	69367908	A	G	0.0332	0.9104	0.079	1.063e-30	++	99659	ERH	MODIFIER	intergenic_variant	59498	0.927396	0.103985	7.05667e-17	40161	0.887122	0.121625	6.28782e-12	NO	locus4	Known	Known	Novel	Novel	Known	Known
ICP_TBA_10	Gestational_disorders	rs4899296	14	69444593	C	T	0.1267	-0.7144	0.0764	8.376e-21	++	99659	SLC39A9	MODIFIER	intron_variant	59498	-0.788679	0.10014	2.92483e-16	40161	-0.611195	0.118065	9.26467e-08	NO	locus4	Known	Known	Novel	Novel	Known	Known
ICP_TBA_10	Gestational_disorders	rs1275675	14	69457185	T	C	0.8034	0.6778	0.0708	1.001e-21	++	99659	SLC39A9	MODIFIER	intron_variant	59498	0.75975	0.091129	2.76885e-17	40161	0.553256	0.112358	6.0051e-07	NO	locus4	Known	Known	Novel	Novel	Known	Known
ICP_TBA_10	Gestational_disorders	rs4902750	14	69719723	A	G	0.4214	0.6984	0.0401	7.483e-68	++	99659	SUSD6	MODIFIER	downstream_gene_variant	59498	0.721295	0.0518171	2.50438e-42	40161	0.664207	0.0634238	7.35868e-25	NO	locus4	Known	Known	Novel	Novel	Known	Known
ICP_TBA_10	Gestational_disorders	rs1275831	14	69736355	A	G	0.711	0.5056	0.0553	5.98e-20	++	99659	SRSF5	MODIFIER	intron_variant	59498	0.419319	0.0713709	3.00573e-09	40161	0.635099	0.0874338	1.739e-13	NO	locus4	Known	Known	Novel	Novel	Known	Known
ICP_TBA_10	Gestational_disorders	rs12882299	14	69801077	T	C	0.5779	0.772	0.0425	1.31e-73	++	99659	SLC10A1	MODIFIER	upstream_gene_variant	59498	0.73568	0.0544929	6.53431e-42	40161	0.82869	0.0680588	1.81593e-34	NO	locus4	Known	Known	Novel	Novel	Known	Known
ICP_TBA_10	Gestational_disorders	rs28490548	14	69818943	A	G	0.1502	-0.586	0.0489	4.072e-33	--	99659	SLC10A1	MODIFIER	TF_binding_site_variant	59498	-0.574555	0.0625727	2.12765e-21	40161	-0.603929	0.0782924	1.37911e-15	NO	locus4	Known	Known	Novel	Novel	Known	Known
ICP_TBA_10	Gestational_disorders	rs148216255	14	69838604	A	G	0.1057	2.7247	0.0882	2.45e-209	++	99659	SMOC1	MODIFIER	intergenic_variant	59498	2.6283	0.112024	1.24451e-105	40161	2.88226	0.143245	6.15886e-79	NO	locus4	Known	Known	Novel	Novel	Known	Known
ICP_TBA_10	Gestational_disorders	rs1951510	14	69926961	A	G	0.5631	0.422	0.0379	8.337e-29	++	99659	SMOC1	MODIFIER	intron_variant	59498	0.416602	0.0489388	1.64021e-17	40161	0.430162	0.0598922	6.55239e-13	YES	locus5	Known	Known	Novel	Novel	Known	Known
ICP_TBA_13	Gestational_disorders	rs7144307	14	69067120	C	T	0.755	-0.4324	0.0527	2.286e-16	++	99659	DCAF5	MODIFIER	intron_variant	59498	-0.474392	0.0675396	9.89464e-12	40161	-0.367149	0.0842513	2.00747e-05	NO	locus3	Known	Known	Novel	Novel	Known	Known
ICP_TBA_13	Gestational_disorders	rs1147464	14	69327209	A	G	0.501	0.5293	0.0568	1.169e-20	++	99659	GALNT16	MODIFIER	intron_variant	59498	0.496002	0.0744855	3.38065e-11	40161	0.57561	0.0877915	7.09414e-11	NO	locus3	Known	Known	Novel	Novel	Known	Known
ICP_TBA_13	Gestational_disorders	rs4899296	14	69444593	C	T	0.1267	-0.9477	0.1006	4.355e-21	++	99659	SLC39A9	MODIFIER	intron_variant	59498	-1.05293	0.133637	1.43351e-16	40161	-0.810267	0.152699	3.18009e-08	NO	locus3	Known	Known	Novel	Novel	Known	Known
ICP_TBA_13	Gestational_disorders	rs1275675	14	69457185	T	C	0.8034	0.7978	0.0903	9.774e-19	++	99659	SLC39A9	MODIFIER	intron_variant	59498	0.848375	0.117065	1.87802e-13	40161	0.723558	0.141777	2.10644e-07	NO	locus3	Known	Known	Novel	Novel	Known	Known
ICP_TBA_13	Gestational_disorders	rs4902750	14	69719723	A	G	0.4214	0.8535	0.05	2.605e-65	++	99659	SUSD6	MODIFIER	downstream_gene_variant	59498	0.910879	0.065004	6.57961e-42	40161	0.770232	0.0782678	6.94704e-22	NO	locus3	Known	Known	Novel	Novel	Known	Known
ICP_TBA_13	Gestational_disorders	rs1275831	14	69736355	A	G	0.7111	0.6889	0.0713	4.539e-22	++	99659	SRSF5	MODIFIER	intron_variant	59498	0.591288	0.0929503	1.23843e-10	40161	0.828662	0.111237	3.4898e-14	NO	locus3	Known	Known	Novel	Novel	Known	Known
ICP_TBA_13	Gestational_disorders	rs12882299	14	69801077	T	C	0.5778	1.0687	0.0537	3.931e-88	++	99659	SLC10A1	MODIFIER	upstream_gene_variant	59498	1.02872	0.0696824	4.64836e-49	40161	1.12708	0.0842554	1.2388e-40	NO	locus3	Known	Known	Novel	Novel	Known	Known
ICP_TBA_13	Gestational_disorders	rs28490548	14	69818943	A	G	0.1501	-0.851	0.0648	2.061e-39	--	99659	SLC10A1	MODIFIER	TF_binding_site_variant	59498	-0.825319	0.0839485	8.21107e-25	40161	-0.888817	0.101874	5.96898e-20	NO	locus3	Known	Known	Novel	Novel	Known	Known
ICP_TBA_13	Gestational_disorders	rs148216255	14	69838604	A	G	0.1057	3.1757	0.1013	6.62e-216	++	99659	SMOC1	MODIFIER	intergenic_variant	59498	3.16582	0.128829	3.36512e-108	40161	3.1916	0.163783	1.06881e-70	NO	locus3	Known	Known	Novel	Novel	Known	Known
ICP_TBA_13	Gestational_disorders	rs227388	14	69935038	C	T	0.4145	-0.5313	0.0474	4.169e-29	++	99659	SMOC1	MODIFIER	intron_variant	59498	-0.536288	0.0621017	5.73588e-18	40161	-0.524235	0.0735249	9.63163e-13	NO	locus4	Known	Known	Novel	Novel	Known	Known
ICP_TBA_13	Gestational_disorders	rs12437008	14	70279911	C	T	0.4049	0.2589	0.0391	3.544e-11	--	99659	COX16	MODIFIER	intron_variant&non_coding_transcript_variant	59498	0.252128	0.0510179	9.56621e-07	40161	0.268433	0.0608352	1.21854e-05	YES	locus4	Novel	Novel	Novel	Novel	Novel	Novel
VB12D	Gestational_disorders	rs2991978	1	45588814	G	A	0.6591	-0.141	0.0169	7.218e-17	--	43430	NASP	MODIFIER	intron_variant	43307	-0.140024	0.016914	1.35114e-16	123	-0.854319	0.452253	0.0571347	YES	locus1	Novel	Novel	Novel	Novel	Novel	Novel
VB12D	Gestational_disorders	rs72723809	4	145628353	T	C	0.0781	0.4547	0.0317	1.42e-46	--	43430	MMAA	MODIFIER	intron_variant	43307	0.454861	0.0317478	6.88335e-46	123	0.310635	0.983729	0.752175	YES	locus4	Known	Known	Novel	Novel	Known	Known
VB12D	Gestational_disorders	rs1801222	10	17114152	G	A	0.7963	-0.2022	0.031	6.9e-11	--	43430	CUBN	MODERATE	missense_variant	43307	-0.202233	0.0310179	8.10588e-11	123	-0.17726	0.89721	0.843383	NO	locus5	Known	Known	Novel	Novel	Known	Known
VB12D	Gestational_disorders	rs35016603	10	17208262	G	C	0.2179	-0.171	0.0222	1.411e-14	--	43430	TRDMT1	MODIFIER	intergenic_variant	43307	-0.17078	0.0222303	1.20337e-14	123	-0.382468	0.710238	0.590227	YES	locus5	Known	Novel	Novel	Novel	Known	Novel
VB12D	Gestational_disorders	rs600194	11	60167809	T	C	0.1567	-0.1724	0.0228	3.709e-14	+-	43430	MS4A6A	MODIFIER	downstream_gene_variant	43307	-0.172681	0.0227843	2.4632e-14	123	0.0837976	0.689565	0.903277	YES	locus6	Known	Known	Novel	Novel	Known	Known
VB12D	Gestational_disorders	rs3742800	14	74294881	G	A	0.2423	-0.2192	0.0248	1.014e-18	-+	43430	ABCD4	MODIFIER	intron_variant	43307	-0.219612	0.0248279	5.90065e-19	123	0.24264	0.859204	0.777635	YES	locus8	Known	Known	Novel	Novel	Known	Known
VB12D	Gestational_disorders	rs12019136	19	5835666	A	G	0.0914	-0.5926	0.0839	1.644e-12	+-	43430	FUT6	MODIFIER	intron_variant	43307	-0.595058	0.0839862	8.71365e-13	123	0.826755	2.00675	0.680349	YES	locus9	Known	Known	Novel	Novel	Known	Known
VB12D	Gestational_disorders	rs10425703	19	8306901	G	A	0.1012	-0.4182	0.0504	1.101e-16	--	43430	CD320	MODIFIER	intron_variant	43307	-0.417815	0.0504355	4.76321e-17	123	-0.987514	2.06783	0.632964	YES	locus10	Known	Known	Novel	Novel	Known	Known
VB12D	Gestational_disorders	rs3859437	19	48593035	A	G	0.664	0.2455	0.0379	8.814e-11	-+	43430	SULT2B1	MODIFIER	intron_variant	43307	0.245789	0.0378684	7.42335e-11	123	-0.13308	1.45004	0.926875	NO	locus11	Known	Novel	Novel	Novel	Known	Novel
VB12D	Gestational_disorders	rs1047781	19	48703374	T	A	0.4637	-0.5059	0.0413	1.544e-34	-+	43430	FUT2	MODERATE	missense_variant	43307	-0.506854	0.0412955	9.40589e-35	123	0.420324	1.27876	0.742385	YES	locus11	Known	Known	Novel	Novel	Known	Known
VB12D	Gestational_disorders	rs2240433	22	30607151	G	A	0.2545	0.2575	0.0214	3.282e-33	++	43430	TCN2	MODIFIER	upstream_gene_variant	43307	0.257155	0.0214585	6.60085e-33	123	0.507966	0.598214	0.395806	YES	locus12	Known	Novel	Novel	Novel	Known	Novel
VB12D	Gestational_disorders	rs75680863	22	30611036	T	A	0.0843	-0.3549	0.0445	1.622e-15	-+	43430	TCN2	MODERATE	missense_variant	43307	-0.35581	0.0445669	6.07715e-16	123	0.516706	1.3727	0.706607	NO	locus12	Known	Novel	Novel	Novel	Known	Novel
VB12D	Gestational_disorders	rs4325855	22	30650460	T	C	0.1165	-0.2671	0.0403	3.357e-11	++	43430	SLC35E4	MODIFIER	downstream_gene_variant	43307	-0.266701	0.040294	2.50669e-11	123	-0.816852	1.57449	0.603897	NO	locus12	Known	Novel	Novel	Novel	Known	Novel

### Sheet: TableS12
Supplementary Table 12. Genome-wide significant and functionally annotated variants associated with 83 phenotypes across the nine categories.
Index variants refer to the genome-wide significant variants listed in Supplementary Table 8. Functional SNPs are defined as variants located within ±1 Mb of each index variant that show functional annotation and have a P value < 5 × 10-8. “index_SNP,” “index_CHR,” and “index_BP”: the lead SNPs and their chromosome and base-pair positions, as reported in Supplementary Table 8. “index_A1” and “index_A2”: effect allele and alternative allele; “index_A1freq”: frequency of the effect allele. “index_BETA_meta,” “index_SE_meta,” “index_P_meta,” and “index_Direction”: meta-analysis results for the index SNPs, consistent with those shown in Supplementary Table 8. “N”: sample size for the corresponding trait. “index_GENE,” “index_IMPACT,” and “index_Consequence”: VEP functional annotation for each index SNP. “lead_SNP”: denotes whether a given variant is the lead SNP within its locus. “Locus_novelty” and “SNP_novelty”: combined novelty assessments based on both the GWAS Catalog and three pregnancy-related studies. Columns labeled “Functional_SNP”: corresponding association and annotation results for the functional SNPs identified around each index variant.
Trait	Category	index_SNP	index_CHR	index_BP	index_A1	index_A2	index_A1freq	index_BETA_meta	index_SE_meta	index_P_meta	index_Direction	index_N	index_GENE	index_IMPACT	index_Consequence	lead_SNP	Locus_novelty	SNP_novelty	CHR	BP	SNP	A1	A2	A1freq	BETA	SE	P	Direction	GENE	IMPACT	Consequence
TC	Blood_lipid	rs10012712	4	99524081	A	G	0.1911	0.0638	0.0078	3.513e-16	++	66758	C4orf17	MODIFIER	intron_variant	YES	Known	Known	4	99522563	rs13143848	A	G	0.2134	-0.0406	0.0074	3.678e-08	--	C4orf17	MODERATE	missense_variant
TC	Blood_lipid	rs10012712	4	99524081	A	G	0.1911	0.0638	0.0078	3.513e-16	++	66758	C4orf17	MODIFIER	intron_variant	YES	Known	Known	4	99522643	rs17029087	A	G	0.1239	-0.0562	0.009	4.506e-10	--	C4orf17	MODERATE	missense_variant
TC	Blood_lipid	rs10012712	4	99524081	A	G	0.1911	0.0638	0.0078	3.513e-16	++	66758	C4orf17	MODIFIER	intron_variant	YES	Known	Known	4	99583418	rs2306986	C	G	0.1909	0.0564	0.0071	2.27e-15	++	MTTP	MODERATE	missense_variant
TC	Blood_lipid	rs10012712	4	99524081	A	G	0.1911	0.0638	0.0078	3.513e-16	++	66758	C4orf17	MODIFIER	intron_variant	YES	Known	Known	4	99583507	rs3816873	T	C	0.8693	0.0494	0.0082	1.943e-09	++	MTTP	MODERATE	missense_variant
TC	Blood_lipid	rs10012712	4	99524081	A	G	0.1911	0.0638	0.0078	3.513e-16	++	66758	C4orf17	MODIFIER	intron_variant	YES	Known	Known	4	99589746	rs3792683	A	G	0.8085	-0.0557	0.0071	5.282e-15	--	MTTP	MODERATE	missense_variant
TC	Blood_lipid	rs10012712	4	99524081	A	G	0.1911	0.0638	0.0078	3.513e-16	++	66758	C4orf17	MODIFIER	intron_variant	YES	Known	Known	4	99594865	rs2306985	C	G	0.3632	-0.0395	0.006	3.534e-11	--	MTTP	MODERATE	missense_variant
TC	Blood_lipid	rs10012712	4	99524081	A	G	0.1911	0.0638	0.0078	3.513e-16	++	66758	C4orf17	MODIFIER	intron_variant	YES	Known	Known	4	99654326	rs13114983	T	G	0.199	0.0555	0.0073	2.112e-14	++	C4orf54	MODERATE	missense_variant
Cr	Kidney_function	rs1003484	11	2146388	G	A	0.4411	0.0823	0.0063	9.169e-39	--	97424	IGF2	MODIFIER	intron_variant	YES	Known	Known	11	2147784	rs10770125	A	G	0.6622	-0.0728	0.0072	4.78e-24	--	IGF2	MODERATE	missense_variant
Cr	Kidney_function	rs1003484	11	2146388	G	A	0.4411	0.0823	0.0063	9.169e-39	--	97424	IGF2	MODIFIER	intron_variant	YES	Known	Known	11	2169721	rs6356	T	C	0.7806	-0.0699	0.0086	5.614e-16	--	TH	MODERATE	missense_variant
MPV	Blood_routine	rs10074768	5	178183699	G	A	0.4917	-0.0445	0.0078	1.073e-08	++	96062	GMCL2	MODIFIER	downstream_gene_variant	YES	Known	Known	5	178185982	rs13169133	A	G	0.4881	0.0416	0.0076	4.719e-08	++	GMCL2	MODERATE	missense_variant
PDW	Blood_routine	rs10074768	5	178183699	G	A	0.4918	-0.051	0.0079	8.591e-11	++	94541	GMCL2	MODIFIER	downstream_gene_variant	YES	Novel	Novel	5	178185982	rs13169133	A	G	0.4879	0.0477	0.0077	5.502e-10	++	GMCL2	MODERATE	missense_variant
P_LCR	Blood_routine	rs10074768	5	178183699	G	A	0.4917	-0.0475	0.0077	8.505e-10	++	96333	GMCL2	MODIFIER	downstream_gene_variant	YES	Novel	Novel	5	178185982	rs13169133	A	G	0.4881	0.0439	0.0076	6.743e-09	++	GMCL2	MODERATE	missense_variant
OGTT1H	Glycemic	rs10109931	8	143588281	T	C	0.5392	0.0615	0.0094	6.48e-11	++	83399	EEF1D	MODIFIER	intron_variant	YES	Known	Known	8	143541404	rs2242093	T	C	0.4931	-0.0465	0.0079	3.319e-09	--	ZC3H3	MODERATE	missense_variant
OGTT1H	Glycemic	rs10109931	8	143588281	T	C	0.5392	0.0615	0.0094	6.48e-11	++	83399	EEF1D	MODIFIER	intron_variant	YES	Known	Known	8	143606566	rs2242090	C	G	0.5695	-0.0608	0.0108	1.643e-08	--	PYCR3	MODERATE	missense_variant
Cr	Kidney_function	rs10159261	1	15586492	T	G	0.5154	0.1447	0.0054	1.33e-157	++	97424	AGMAT	MODIFIER	upstream_gene_variant	YES	Known	Known	1	15482272	rs3820071	A	G	0.4949	0.1534	0.0064	1.48e-128	++	CELA2B	MODERATE	missense_variant
Cr	Kidney_function	rs10159261	1	15586492	T	G	0.5154	0.1447	0.0054	1.33e-157	++	97424	AGMAT	MODIFIER	upstream_gene_variant	YES	Known	Known	1	15482377	rs3766160	A	G	0.4809	0.1502	0.0061	2.95e-133	++	CELA2B	MODERATE	missense_variant
Cr	Kidney_function	rs10159261	1	15586492	T	G	0.5154	0.1447	0.0054	1.33e-157	++	97424	AGMAT	MODIFIER	upstream_gene_variant	YES	Known	Known	1	15506048	rs1052576	T	C	0.3841	-0.1103	0.0051	7.67e-103	--	CASP9	MODERATE	missense_variant
Cr	Kidney_function	rs10159261	1	15586492	T	G	0.5154	0.1447	0.0054	1.33e-157	++	97424	AGMAT	MODIFIER	upstream_gene_variant	YES	Known	Known	1	15524118	rs1052571	A	G	0.6151	0.1101	0.0051	6.04e-103	++	CASP9	MODERATE	missense_variant
Cr	Kidney_function	rs10159261	1	15586492	T	G	0.5154	0.1447	0.0054	1.33e-157	++	97424	AGMAT	MODIFIER	upstream_gene_variant	YES	Known	Known	1	15583249	rs11580170	T	C	0.0683	-0.0934	0.0095	1.247e-22	--	AGMAT	MODERATE	missense_variant
Cr	Kidney_function	rs10159261	1	15586492	T	G	0.5154	0.1447	0.0054	1.33e-157	++	97424	AGMAT	MODIFIER	upstream_gene_variant	YES	Known	Known	1	15583355	rs6429757	C	G	0.4073	-0.1156	0.0053	6.14e-105	--	AGMAT	MODERATE	missense_variant
Cr	Kidney_function	rs10159261	1	15586492	T	G	0.5154	0.1447	0.0054	1.33e-157	++	97424	AGMAT	MODIFIER	upstream_gene_variant	YES	Known	Known	1	15626766	rs144340720	A	G	0.9728	-0.3355	0.0386	3.903e-18	--	DDI2	MODERATE	missense_variant
Cr	Kidney_function	rs10159261	1	15586492	T	G	0.5154	0.1447	0.0054	1.33e-157	++	97424	AGMAT	MODIFIER	upstream_gene_variant	YES	Known	Known	1	15742576	rs77751812	T	C	0.1844	-0.1861	0.0126	2.328e-49	--	TMEM82	MODERATE	missense_variant
Cr	Kidney_function	rs10159261	1	15586492	T	G	0.5154	0.1447	0.0054	1.33e-157	++	97424	AGMAT	MODIFIER	upstream_gene_variant	YES	Known	Known	1	15770439	rs10927851	T	C	0.7709	-0.0523	0.0092	1.477e-08	--	FBLIM1	MODERATE	missense_variant
Urea	Kidney_function	rs10159271	1	15586626	A	G	0.5503	0.0352	0.0055	1.092e-10	++	96704	AGMAT	MODIFIER	upstream_gene_variant	YES	Known	Novel	1	15482272	rs3820071	A	G	0.495	0.0351	0.0064	3.65e-08	++	CELA2B	MODERATE	missense_variant
Urea	Kidney_function	rs10159271	1	15586626	A	G	0.5503	0.0352	0.0055	1.092e-10	++	96704	AGMAT	MODIFIER	upstream_gene_variant	YES	Known	Novel	1	15482377	rs3766160	A	G	0.481	0.0335	0.0061	4.26e-08	++	CELA2B	MODERATE	missense_variant
BASO	Blood_routine	rs10201844	2	63814810	C	T	0.7508	-0.0474	0.005	5.334e-21	++	99665	WDPCP	MODIFIER	intron_variant&non_coding_transcript_variant	YES	Novel	Novel	2	63897588	rs11558741	A	C	0.0969	0.043	0.0072	2.414e-09	++	VPS54	MODERATE	missense_variant&splice_region_variant
T2_PLT	Blood_routine	rs102274	11	61790354	C	T	0.5307	0.0617	0.0066	8.241e-21	--	66797	TMEM258	MODIFIER	intron_variant	YES	Known	Known	11	61744026	rs3741252	T	C	0.2832	-0.0513	0.0078	4.585e-11	--	DAGLA	MODERATE	missense_variant
GLB	Liver_function	rs1027701	1	161743034	G	A	0.697	-0.0658	0.006	6.231e-28	++	98131	DUSP12	MODIFIER	intergenic_variant	NO	Known	Known	1	161711990	rs2275603	A	G	0.4154	0.0343	0.006	1.019e-08	++	FCRLA	MODERATE	missense_variant
GLB	Liver_function	rs1027701	1	161743034	G	A	0.697	-0.0658	0.006	6.231e-28	++	98131	DUSP12	MODIFIER	intergenic_variant	NO	Known	Known	1	161727282	rs72704099	C	G	0.4448	-0.0571	0.0058	9.524e-23	--	FCRLB	MODERATE	missense_variant
GLB	Liver_function	rs1027701	1	161743034	G	A	0.697	-0.0658	0.006	6.231e-28	++	98131	DUSP12	MODIFIER	intergenic_variant	NO	Known	Known	1	161791486	rs2070150	C	G	0.3058	0.036	0.005	4.637e-13	++	ATF6	MODERATE	missense_variant
GLB	Liver_function	rs1027701	1	161743034	G	A	0.697	-0.0658	0.006	6.231e-28	++	98131	DUSP12	MODIFIER	intergenic_variant	NO	Known	Known	1	161791522	rs1135983	T	C	0.3049	0.0358	0.005	5.471e-13	++	ATF6	MODERATE	missense_variant
PCT	Blood_routine	rs1028311	6	27565171	C	T	0.6795	0.0364	0.0051	1.418e-12	--	95572	CD83P1	MODIFIER	upstream_gene_variant	YES	Novel	Novel	6	27457406	rs1883216	A	C	0.5477	0.0317	0.0047	1.024e-11	++	ZNF184	MODERATE	missense_variant
PCT	Blood_routine	rs1036332	1	199043349	C	A	0.7933	0.1027	0.0071	2.21e-47	--	95572	LINC01221	MODIFIER	intron_variant&non_coding_transcript_variant	YES	Known	Known	1	198702524	rs4915154	A	G	0.7969	0.0629	0.0095	3.012e-11	++	PTPRC	MODERATE	missense_variant
VB12	Blood_routine	rs10415861	19	48599557	A	G	0.3299	0.134	0.0176	2.482e-14	+-	44831	FAM83E	MODIFIER	downstream_gene_variant	NO	Known	Known	19	48603738	rs3745728	A	G	0.3089	-0.1076	0.0184	4.975e-09	--	FAM83E	MODERATE	missense_variant
VB12	Blood_routine	rs10415861	19	48599557	A	G	0.3299	0.134	0.0176	2.482e-14	+-	44831	FAM83E	MODIFIER	downstream_gene_variant	NO	Known	Known	19	48703374	rs1047781	A	T	0.5361	-0.2474	0.0175	1.735e-45	-+	FUT2	MODERATE	missense_variant
VB12	Blood_routine	rs10415861	19	48599557	A	G	0.3299	0.134	0.0176	2.482e-14	+-	44831	FAM83E	MODIFIER	downstream_gene_variant	NO	Known	Known	19	48740963	rs2307019	A	G	0.7663	0.1296	0.0142	8.693e-20	+-	IZUMO1	MODERATE	missense_variant
ALB	Liver_function	rs10421333	19	49582823	G	A	0.2096	-0.0484	0.0084	6.77e-09	++	97444	PRRG2	MODIFIER	intron_variant	NO	Known	Novel	19	49447041	rs13394	T	C	0.3457	0.0729	0.0098	1.335e-13	++	PIH1D1	MODERATE	missense_variant
ALB	Liver_function	rs10421333	19	49582823	G	A	0.2096	-0.0484	0.0084	6.77e-09	++	97444	PRRG2	MODIFIER	intron_variant	NO	Known	Novel	19	49451546	rs2293013	T	C	0.3213	0.0785	0.0101	9.58e-15	++	PIH1D1	MODERATE	missense_variant
ALB	Liver_function	rs10421333	19	49582823	G	A	0.2096	-0.0484	0.0084	6.77e-09	++	97444	PRRG2	MODIFIER	intron_variant	NO	Known	Novel	19	49451550	rs2293012	T	G	0.6744	-0.0824	0.01	2.006e-16	--	PIH1D1	MODERATE	missense_variant
ALB	Liver_function	rs10421333	19	49582823	G	A	0.2096	-0.0484	0.0084	6.77e-09	++	97444	PRRG2	MODIFIER	intron_variant	NO	Known	Novel	19	49461720	rs1320303	C	G	0.7425	-0.0713	0.0108	4.828e-11	--	ALDH16A1	MODERATE	missense_variant
MON	Blood_routine	rs1044327	17	59842094	G	T	0.0945	-0.1013	0.008	5.155e-37	++	99434	VMP1	MODIFIER	3_prime_UTR_variant	YES	Known	Known	17	59886176	rs1292053	A	G	0.5104	0.0544	0.005	5.854e-28	++	TUBD1	MODERATE	missense_variant
MON	Blood_routine	rs1044327	17	59842094	G	T	0.0945	-0.1013	0.008	5.155e-37	++	99434	VMP1	MODIFIER	3_prime_UTR_variant	YES	Known	Known	17	60044092	rs16943991	A	G	0.069	-0.0615	0.0095	8.193e-11	--	HEATR6	MODERATE	missense_variant
VB12	Blood_routine	rs1047781	19	48703374	T	A	0.4639	0.2474	0.0175	1.735e-45	-+	44831	FUT2	MODERATE	missense_variant	YES	Known	Known	19	48603738	rs3745728	A	G	0.3089	-0.1076	0.0184	4.975e-09	--	FAM83E	MODERATE	missense_variant
VB12	Blood_routine	rs1047781	19	48703374	T	A	0.4639	0.2474	0.0175	1.735e-45	-+	44831	FUT2	MODERATE	missense_variant	YES	Known	Known	19	48703374	rs1047781	A	T	0.5361	-0.2474	0.0175	1.735e-45	-+	FUT2	MODERATE	missense_variant
VB12	Blood_routine	rs1047781	19	48703374	T	A	0.4639	0.2474	0.0175	1.735e-45	-+	44831	FUT2	MODERATE	missense_variant	YES	Known	Known	19	48740963	rs2307019	A	G	0.7663	0.1296	0.0142	8.693e-20	+-	IZUMO1	MODERATE	missense_variant
MON_P	Blood_routine	rs1053732	1	150625414	A	G	0.3782	-0.0724	0.0051	6.558e-45	--	99391	ENSA	MODIFIER	intron_variant	YES	Known	Known	1	150553568	rs41317515	C	G	0.5059	-0.0615	0.006	1.819e-24	--	ADAMTSL4	MODERATE	missense_variant
MON_P	Blood_routine	rs1053732	1	150625414	A	G	0.3782	-0.0724	0.0051	6.558e-45	--	99391	ENSA	MODIFIER	intron_variant	YES	Known	Known	1	150706557	rs1336900	A	G	0.3417	0.0386	0.0048	9.818e-16	++	HORMAD1	MODERATE	missense_variant
MON_P	Blood_routine	rs1053732	1	150625414	A	G	0.3782	-0.0724	0.0051	6.558e-45	--	99391	ENSA	MODIFIER	intron_variant	YES	Known	Known	1	150755063	rs2230061	A	G	0.3427	0.0378	0.0049	1.06e-14	++	CTSS	MODERATE	missense_variant
T2_PLT	Blood_routine	rs10740109	10	63280379	A	C	0.3053	0.0651	0.0059	6.291e-28	++	66797	JMJD1C	MODIFIER	intron_variant	YES	Known	Known	10	63168063	rs1935	C	G	0.6772	-0.0597	0.0059	5.664e-24	--	JMJD1C	MODERATE	missense_variant
T2_PLT	Blood_routine	rs10740109	10	63280379	A	C	0.3053	0.0651	0.0059	6.291e-28	++	66797	JMJD1C	MODIFIER	intron_variant	YES	Known	Known	10	63214777	rs10761725	A	T	0.661	-0.0595	0.0058	1.214e-24	--	JMJD1C	MODERATE	missense_variant
T2_PLT	Blood_routine	rs10740109	10	63280379	A	C	0.3053	0.0651	0.0059	6.291e-28	++	66797	JMJD1C	MODIFIER	intron_variant	YES	Known	Known	10	63214788	rs151186255	A	G	0.9603	-0.1316	0.0234	1.911e-08	--	JMJD1C	MODERATE	missense_variant
Cr	Kidney_function	rs10740289	10	68222479	G	A	0.1894	-0.048	0.0072	2.834e-11	++	97424	ATOH7	MODIFIER	intergenic_variant	YES	Known	Known	10	68174164	rs10997975	A	G	0.2302	-0.0385	0.0069	2.424e-08	--	MYPN	MODERATE	missense_variant
Cr	Kidney_function	rs10740289	10	68222479	G	A	0.1894	-0.048	0.0072	2.834e-11	++	97424	ATOH7	MODIFIER	intergenic_variant	YES	Known	Known	10	68199485	rs7079481	A	C	0.2052	-0.0389	0.0061	1.43e-10	--	MYPN	MODERATE	missense_variant
PDW	Blood_routine	rs10761760	10	63419392	C	A	0.29	-0.1358	0.0052	1.09e-148	++	94541	JMJD1C	MODIFIER	intron_variant	YES	Known	Known	10	63168063	rs1935	C	G	0.6751	0.1194	0.005	3.91e-124	++	JMJD1C	MODERATE	missense_variant
PDW	Blood_routine	rs10761760	10	63419392	C	A	0.29	-0.1358	0.0052	1.09e-148	++	94541	JMJD1C	MODIFIER	intron_variant	YES	Known	Known	10	63208491	rs149833441	T	C	0.9828	0.2339	0.0293	1.385e-15	++	JMJD1C	MODERATE	missense_variant
PDW	Blood_routine	rs10761760	10	63419392	C	A	0.29	-0.1358	0.0052	1.09e-148	++	94541	JMJD1C	MODIFIER	intron_variant	YES	Known	Known	10	63214620	rs41274074	C	G	0.2582	0.0615	0.0054	1.874e-30	++	JMJD1C	MODERATE	missense_variant
PDW	Blood_routine	rs10761760	10	63419392	C	A	0.29	-0.1358	0.0052	1.09e-148	++	94541	JMJD1C	MODIFIER	intron_variant	YES	Known	Known	10	63214777	rs10761725	A	T	0.6586	0.1154	0.0049	2.91e-120	++	JMJD1C	MODERATE	missense_variant
PDW	Blood_routine	rs10761760	10	63419392	C	A	0.29	-0.1358	0.0052	1.09e-148	++	94541	JMJD1C	MODIFIER	intron_variant	YES	Known	Known	10	63214788	rs151186255	A	G	0.9601	0.2222	0.02	8.993e-29	++	JMJD1C	MODERATE	missense_variant
HbA2	Blood_routine	rs10768684	11	5227612	A	G	0.8656	-0.2938	0.0294	1.503e-23	--	49199	HBB	MODIFIER	upstream_gene_variant	NO	Novel	Novel	11	4999703	rs61729748	A	T	0.967	0.161	0.0283	1.322e-08	++	OR51L1	MODERATE	missense_variant
HbA2	Blood_routine	rs10768684	11	5227612	A	G	0.8656	-0.2938	0.0294	1.503e-23	--	49199	HBB	MODIFIER	upstream_gene_variant	NO	Novel	Novel	11	5301507	rs10837771	A	G	0.2796	-0.0799	0.014	1.246e-08	--	OR51B4	MODERATE	missense_variant
HbA2	Blood_routine	rs10768684	11	5227612	A	G	0.8656	-0.2938	0.0294	1.503e-23	--	49199	HBB	MODIFIER	upstream_gene_variant	NO	Novel	Novel	11	5301841	rs7118113	T	C	0.8752	0.1146	0.0201	1.198e-08	++	OR51B4	MODERATE	missense_variant
FHCG_S2	Serum_screening	rs10769752	11	7019509	G	A	0.7333	0.0437	0.0074	3.697e-09	--	49710	ZNF214	MODIFIER	intron_variant	YES	Novel	Novel	11	7001300	rs1156525	A	T	0.2649	-0.045	0.0078	8.319e-09	--	ZNF214	MODERATE	missense_variant
FHCG_S2	Serum_screening	rs10769752	11	7019509	G	A	0.7333	0.0437	0.0074	3.697e-09	--	49710	ZNF214	MODIFIER	intron_variant	YES	Novel	Novel	11	7001486	rs1156526	T	C	0.2682	-0.0431	0.0076	1.733e-08	--	ZNF214	MODERATE	missense_variant
FHCG_S2	Serum_screening	rs10769752	11	7019509	G	A	0.7333	0.0437	0.0074	3.697e-09	--	49710	ZNF214	MODIFIER	intron_variant	YES	Novel	Novel	11	7057807	rs10839708	A	G	0.7366	0.0412	0.0074	2.868e-08	++	NLRP14	MODERATE	missense_variant
TBil	Liver_function	rs10770764	12	21014681	A	G	0.2412	-0.1325	0.0069	1.215e-81	--	94620	SLCO1B7	MODIFIER	intron_variant&non_coding_transcript_variant	NO	Known	Known	12	20740325	rs147735206	A	G	0.9869	-0.3777	0.0418	1.752e-19	--	SLCO1C1	MODERATE	missense_variant
TBil	Liver_function	rs10770764	12	21014681	A	G	0.2412	-0.1325	0.0069	1.215e-81	--	94620	SLCO1B7	MODIFIER	intron_variant&non_coding_transcript_variant	NO	Known	Known	12	20858546	rs4149117	T	G	0.2663	0.1	0.0053	7.256e-80	++	SLCO1B3	MODERATE	missense_variant
TBil	Liver_function	rs10770764	12	21014681	A	G	0.2412	-0.1325	0.0069	1.215e-81	--	94620	SLCO1B7	MODIFIER	intron_variant&non_coding_transcript_variant	NO	Known	Known	12	20858547	rs145334570	A	C	0.0124	0.7648	0.0423	3.614e-73	++	SLCO1B3	MODERATE	missense_variant
TBil	Liver_function	rs10770764	12	21014681	A	G	0.2412	-0.1325	0.0069	1.215e-81	--	94620	SLCO1B7	MODIFIER	intron_variant&non_coding_transcript_variant	NO	Known	Known	12	20862826	rs7311358	A	G	0.7338	-0.1	0.0053	3.445e-80	--	SLCO1B3	MODERATE	missense_variant
TBil	Liver_function	rs10770764	12	21014681	A	G	0.2412	-0.1325	0.0069	1.215e-81	--	94620	SLCO1B7	MODIFIER	intron_variant&non_coding_transcript_variant	NO	Known	Known	12	21178615	rs4149056	T	C	0.8818	-0.1056	0.0097	1.104e-27	--	SLCO1B1	MODERATE	missense_variant
LYM	Blood_routine	rs10772102	12	9744357	A	G	0.3792	0.081	0.0057	1.632e-45	++	99851	CD69	MODIFIER	intergenic_variant	YES	Known	Known	12	9680928	rs3764022	C	G	0.6086	-0.0718	0.0055	4.313e-39	--	CLEC2D	MODERATE	missense_variant
TC	Blood_lipid	rs1077834	15	58431280	C	T	0.3845	0.1487	0.0132	2.055e-29	--	66758	LIPC	MODIFIER	upstream_gene_variant	YES	Known	Known	15	58279202	rs72739147	A	T	0.8973	0.0818	0.0116	1.663e-12	++	ALDH1A2	HIGH	start_lost
ALT	Liver_function	rs10822143	10	63128096	T	C	0.3173	0.0482	0.0054	4.983e-19	++	90105	NRBF2	MODIFIER	upstream_gene_variant	YES	Novel	Novel	10	63168063	rs1935	C	G	0.6794	-0.0455	0.0052	3.624e-18	--	JMJD1C	MODERATE	missense_variant
ALT	Liver_function	rs10822143	10	63128096	T	C	0.3173	0.0482	0.0054	4.983e-19	++	90105	NRBF2	MODIFIER	upstream_gene_variant	YES	Novel	Novel	10	63214777	rs10761725	A	T	0.6628	-0.0434	0.0051	3.08e-17	--	JMJD1C	MODERATE	missense_variant
HbA2	Blood_routine	rs10837538	11	5191291	T	C	0.3964	0.1138	0.0113	1.161e-23	++	49199	OR51V1	MODIFIER	intergenic_variant	NO	Known	Known	11	4999703	rs61729748	A	T	0.967	0.161	0.0283	1.322e-08	++	OR51L1	MODERATE	missense_variant
HbA2	Blood_routine	rs10837538	11	5191291	T	C	0.3964	0.1138	0.0113	1.161e-23	++	49199	OR51V1	MODIFIER	intergenic_variant	NO	Known	Known	11	5301507	rs10837771	A	G	0.2796	-0.0799	0.014	1.246e-08	--	OR51B4	MODERATE	missense_variant
HbA2	Blood_routine	rs10837538	11	5191291	T	C	0.3964	0.1138	0.0113	1.161e-23	++	49199	OR51V1	MODIFIER	intergenic_variant	NO	Known	Known	11	5301841	rs7118113	T	C	0.8752	0.1146	0.0201	1.198e-08	++	OR51B4	MODERATE	missense_variant
Tb_po	Thyroid_function	rs10844657	12	9740617	T	C	0.3822	-0.169	0.0208	5.047e-16	--	68846	CD69	MODIFIER	intergenic_variant	YES	Known	Known	12	9680928	rs3764022	C	G	0.6093	0.1419	0.0205	4.098e-12	++	CLEC2D	MODERATE	missense_variant
NEUT_P	Blood_routine	rs10844673	12	9744969	A	G	0.2359	-0.0642	0.0085	6.188e-14	--	99840	CD69	MODIFIER	intergenic_variant	NO	Known	Known	12	9680928	rs3764022	C	G	0.6082	0.0431	0.0055	6.2e-15	++	CLEC2D	MODERATE	missense_variant
NEUT_P	Blood_routine	rs10844749	12	9774028	A	G	0.4733	0.0514	0.0055	1.919e-20	++	99840	CD69	MODIFIER	intergenic_variant	YES	Known	Known	12	9680928	rs3764022	C	G	0.6082	0.0431	0.0055	6.2e-15	++	CLEC2D	MODERATE	missense_variant
RDW_CV	Blood_routine	rs10851544	15	31395064	T	C	0.7367	-0.0369	0.0061	1.696e-09	--	92912	KLF13	MODIFIER	intron_variant&non_coding_transcript_variant	NO	Novel	Novel	15	30905361	rs4779794	A	G	0.9099	-0.0711	0.0129	3.452e-08	--	FAN1	MODERATE	missense_variant
RDW_CV	Blood_routine	rs10851544	15	31395064	T	C	0.7367	-0.0369	0.0061	1.696e-09	--	92912	KLF13	MODIFIER	intron_variant&non_coding_transcript_variant	NO	Novel	Novel	15	31002451	rs3784588	T	C	0.0555	0.08	0.0139	8.126e-09	++	TRPM1	MODERATE	missense_variant
MON_P	Blood_routine	rs10865925	3	42872118	C	T	0.6478	-0.0337	0.0052	9.164e-11	++	99391	ACKR2	MODIFIER	downstream_gene_variant	YES	Known	Known	3	42865620	rs2228468	A	C	0.3393	0.0316	0.0052	9.847e-10	++	ACKR2	MODERATE	missense_variant
WBC	Blood_routine	rs10868052	9	83748923	G	A	0.6075	0.03	0.0048	5.441e-10	--	99936	GKAP1	MODIFIER	intron_variant	YES	Known	Known	9	84002350	rs1982151	A	G	0.2669	-0.0317	0.0056	1.804e-08	--	RMI1	MODERATE	missense_variant
HbA2	Blood_routine	rs10874777	1	93396463	C	T	0.6516	0.0672	0.0066	5.106e-24	--	49199	DR1	MODIFIER	intergenic_variant	YES	Novel	Novel	1	93154836	rs1060622	A	G	0.6505	0.0651	0.0066	1.189e-22	++	TMED5	MODERATE	missense_variant
HbA2	Blood_routine	rs10874777	1	93396463	C	T	0.6516	0.0672	0.0066	5.106e-24	--	49199	DR1	MODIFIER	intergenic_variant	YES	Novel	Novel	1	93207166	rs2815413	A	C	0.0351	-0.0956	0.0165	7.069e-09	--	CCDC18	MODERATE	missense_variant
HbA2	Blood_routine	rs10874777	1	93396463	C	T	0.6516	0.0672	0.0066	5.106e-24	--	49199	DR1	MODIFIER	intergenic_variant	YES	Novel	Novel	1	93254513	rs12030843	C	G	0.6947	0.0528	0.0067	2.989e-15	++	CCDC18	MODERATE	missense_variant
T1_PLT	Blood_routine	rs10875472	8	141357235	C	T	0.5312	0.0555	0.0096	6.412e-09	--	66814	GPR20	MODERATE	missense_variant	YES	Known	Known	8	141357235	rs10875472	T	C	0.4688	-0.0555	0.0096	6.412e-09	--	GPR20	MODERATE	missense_variant
MCHC	Blood_routine	rs10892959	11	123069324	C	G	0.3246	-0.075	0.0077	1.9e-22	--	93949	CLMP	MODIFIER	downstream_gene_variant	YES	Known	Known	11	123084694	rs2276348	T	C	0.1472	-0.0542	0.009	1.448e-09	--	CLMP	MODERATE	missense_variant
AG	Liver_function	rs10898874	11	72786750	G	A	0.2461	0.0558	0.0075	1.223e-13	--	94893	STARD10	MODIFIER	intron_variant	YES	Known	Known	11	72822491	rs11235604	T	C	0.1311	0.0729	0.0119	8.563e-10	++	ATG16L2	MODERATE	missense_variant
NEUT	Blood_routine	rs10908824	1	161142141	G	A	0.2951	-0.0507	0.0083	9.372e-10	++	99752	DEDD	MODIFIER	upstream_gene_variant	YES	Known	Novel	1	161099046	rs11576830	A	C	0.6926	0.0475	0.0085	2.055e-08	++	KLHDC9	MODERATE	missense_variant
T18_NIPTscore	NIPT_screening	rs10909815	1	3871672	G	A	0.2329	-0.0969	0.0084	6.826e-31	++	110343	DFFB	MODIFIER	intron_variant	YES	Novel	Novel	1	3869681	rs12738235	A	G	0.2272	-0.1025	0.0092	1.281e-28	--	DFFB	MODERATE	missense_variant
T18_NIPTscore	NIPT_screening	rs10909815	1	3871672	G	A	0.2329	-0.0969	0.0084	6.826e-31	++	110343	DFFB	MODIFIER	intron_variant	YES	Novel	Novel	1	3890694	rs12036962	C	G	0.1559	-0.0912	0.0106	5.665e-18	--	C1orf174	MODERATE	missense_variant
T18_NIPTscore	NIPT_screening	rs10909815	1	3871672	G	A	0.2329	-0.0969	0.0084	6.826e-31	++	110343	DFFB	MODIFIER	intron_variant	YES	Novel	Novel	1	3890886	rs10909820	A	C	0.159	-0.0973	0.0107	1.153e-19	--	C1orf174	MODERATE	missense_variant
MPV	Blood_routine	rs10932763	2	218221140	C	G	0.4056	0.0504	0.0053	3.473e-21	++	96062	ARPC2	MODIFIER	intron_variant	YES	Known	Known	2	218282080	rs2292553	A	G	0.6092	-0.0456	0.0052	1.385e-18	--	TMBIM1	MODERATE	missense_variant
P_LCR	Blood_routine	rs10932763	2	218221140	C	G	0.4056	0.0518	0.0053	1.951e-22	++	96333	ARPC2	MODIFIER	intron_variant	YES	Novel	Novel	2	218282080	rs2292553	A	G	0.6092	-0.0468	0.0052	1.118e-19	--	TMBIM1	MODERATE	missense_variant
PLT	Blood_routine	rs10951625	7	40092236	T	C	0.319	0.0371	0.0052	1.447e-12	++	98500	CDK13	MODIFIER	intron_variant	YES	Known	Known	7	39987885	rs3735135	A	G	0.6406	-0.0343	0.0051	1.855e-11	--	CDK13	MODERATE	missense_variant
MPV	Blood_routine	rs10967825	9	282531	C	T	0.2751	0.0624	0.0068	6.178e-20	--	96062	DOCK8	MODIFIER	intron_variant	YES	Known	Known	9	286593	rs529208	A	C	0.7162	-0.0572	0.0067	1.026e-17	--	DOCK8	MODERATE	missense_variant
P_LCR	Blood_routine	rs10967825	9	282531	C	T	0.2751	0.0587	0.0068	5.791e-18	--	96333	DOCK8	MODIFIER	intron_variant	YES	Known	Known	9	286593	rs529208	A	C	0.7162	-0.0531	0.0067	1.439e-15	--	DOCK8	MODERATE	missense_variant
T18_NIPTscore	NIPT_screening	rs10990535	9	96328727	T	C	0.5509	0.0757	0.0062	1.186e-34	++	110343	SLC35D2	MODIFIER	intron_variant	YES	Novel	Novel	9	96774789	rs2289651	T	C	0.7916	-0.0372	0.0056	2.107e-11	--	ZNF510	MODERATE	missense_variant&splice_region_variant
T3_PLT	Blood_routine	rs10995489	10	63281085	A	G	0.3086	0.0556	0.0059	4.946e-21	++	66705	JMJD1C	MODIFIER	intron_variant	YES	Known	Known	10	63168063	rs1935	C	G	0.6769	-0.0497	0.0059	5.346e-17	--	JMJD1C	MODERATE	missense_variant
T3_PLT	Blood_routine	rs10995489	10	63281085	A	G	0.3086	0.0556	0.0059	4.946e-21	++	66705	JMJD1C	MODIFIER	intron_variant	YES	Known	Known	10	63214777	rs10761725	A	T	0.6607	-0.0507	0.0058	3.508e-18	--	JMJD1C	MODERATE	missense_variant
PLT	Blood_routine	rs10995527	10	63387659	A	G	0.3015	0.062	0.0051	8.115e-34	++	98500	JMJD1C	MODIFIER	intron_variant	YES	Known	Known	10	63168063	rs1935	C	G	0.6772	-0.0515	0.0049	1.983e-25	--	JMJD1C	MODERATE	missense_variant
PLT	Blood_routine	rs10995527	10	63387659	A	G	0.3015	0.062	0.0051	8.115e-34	++	98500	JMJD1C	MODIFIER	intron_variant	YES	Known	Known	10	63214620	rs41274074	C	G	0.2594	-0.039	0.0052	1.076e-13	--	JMJD1C	MODERATE	missense_variant
PLT	Blood_routine	rs10995527	10	63387659	A	G	0.3015	0.062	0.0051	8.115e-34	++	98500	JMJD1C	MODIFIER	intron_variant	YES	Known	Known	10	63214777	rs10761725	A	T	0.6606	-0.0503	0.0049	4.123e-25	--	JMJD1C	MODERATE	missense_variant
LYM_P	Blood_routine	rs11052384	12	9681885	C	A	0.1072	0.1109	0.0158	2.276e-12	--	99794	CLEC2D	MODIFIER	intron_variant	NO	Known	Known	12	9680928	rs3764022	C	G	0.6082	-0.0605	0.0056	1.322e-27	--	CLEC2D	MODERATE	missense_variant
LYM_P	Blood_routine	rs11052455	12	9690574	C	T	0.1066	0.1307	0.016	2.641e-16	--	99794	CLEC2D	MODIFIER	intron_variant	NO	Known	Known	12	9680928	rs3764022	C	G	0.6082	-0.0605	0.0056	1.322e-27	--	CLEC2D	MODERATE	missense_variant
LYM_P	Blood_routine	rs11053043	12	9779474	A	G	0.5224	-0.0712	0.0059	1.619e-33	--	99794	CD69	MODIFIER	intergenic_variant	YES	Known	Known	12	9680928	rs3764022	C	G	0.6082	-0.0605	0.0056	1.322e-27	--	CLEC2D	MODERATE	missense_variant
MPV	Blood_routine	rs11064068	12	6169867	A	G	0.439	-0.1081	0.0091	2.221e-32	--	96062	CD9	MODIFIER	intergenic_variant	NO	Known	Known	12	6160496	rs11064063	T	C	0.318	0.0679	0.0065	1.166e-25	++	VWF	HIGH	splice_donor_variant&non_coding_transcript_variant
PDW	Blood_routine	rs11064068	12	6169867	A	G	0.4391	-0.1144	0.0092	2.508e-35	--	94541	CD9	MODIFIER	intergenic_variant	NO	Known	Known	12	6160496	rs11064063	T	C	0.3176	0.0673	0.0066	1.09e-24	++	VWF	HIGH	splice_donor_variant&non_coding_transcript_variant
P_LCR	Blood_routine	rs11064068	12	6169867	A	G	0.4389	-0.1088	0.0091	3.753e-33	--	96333	CD9	MODIFIER	intergenic_variant	NO	Known	Novel	12	6160496	rs11064063	T	C	0.318	0.0688	0.0065	1.522e-26	++	VWF	HIGH	splice_donor_variant&non_coding_transcript_variant
MCV	Blood_routine	rs11065171	12	120615798	C	T	0.4832	-0.0516	0.0075	5.01e-12	++	91288	CABP1	MODIFIER	intergenic_variant	NO	Known	Novel	12	120978847	rs1169288	A	C	0.5858	-0.0407	0.0064	1.65e-10	--	HNF1A	MODERATE	missense_variant
TP	Liver_function	rs11065950	12	111557048	C	A	0.545	-0.038	0.0051	1.039e-13	++	97889	ATXN2	MODIFIER	intron_variant	NO	Known	Known	12	111418869	rs78894077	T	C	0.0912	0.0857	0.0132	8.248e-11	++	SH2B3	MODERATE	missense_variant
TP	Liver_function	rs11065950	12	111557048	C	A	0.545	-0.038	0.0051	1.039e-13	++	97889	ATXN2	MODIFIER	intron_variant	NO	Known	Known	12	111555908	rs7969300	T	C	0.5849	-0.0356	0.0049	4.795e-13	--	ATXN2	MODERATE	missense_variant
TP	Liver_function	rs11065950	12	111557048	C	A	0.545	-0.038	0.0051	1.039e-13	++	97889	ATXN2	MODIFIER	intron_variant	NO	Known	Known	12	111938186	rs3752630	A	C	0.7592	-0.0339	0.0053	1.212e-10	--	TMEM116	MODERATE	missense_variant
TP	Liver_function	rs11065950	12	111557048	C	A	0.545	-0.038	0.0051	1.039e-13	++	97889	ATXN2	MODIFIER	intron_variant	NO	Known	Known	12	112039251	rs12231744	T	C	0.3662	0.0319	0.0047	1.274e-11	++	NAA25	MODERATE	missense_variant
PLT	Blood_routine	rs11065995	12	111662951	C	A	0.0898	0.128	0.0185	4.814e-12	--	98500	BRAP	MODIFIER	intron_variant	NO	Known	Novel	12	111347711	rs61745424	A	G	0.0103	-0.198	0.0333	2.843e-09	--	CUX2	MODERATE	missense_variant
PLT	Blood_routine	rs11065995	12	111662951	C	A	0.0898	0.128	0.0185	4.814e-12	--	98500	BRAP	MODIFIER	intron_variant	NO	Known	Novel	12	111418869	rs78894077	T	C	0.0908	0.1519	0.0132	1.874e-30	++	SH2B3	MODERATE	missense_variant
PLT	Blood_routine	rs11065995	12	111662951	C	A	0.0898	0.128	0.0185	4.814e-12	--	98500	BRAP	MODIFIER	intron_variant	NO	Known	Novel	12	111803962	rs671	A	G	0.2927	0.0554	0.0071	4.143e-15	++	ALDH2	MODERATE	missense_variant
RBC	Blood_routine	rs11066143	12	112064295	A	G	0.6327	0.0274	0.0048	1.363e-08	++	94461	NAA25	MODIFIER	intron_variant	YES	Known	Known	12	112039251	rs12231744	T	C	0.3668	-0.0267	0.0048	3.279e-08	--	NAA25	MODERATE	missense_variant
BASO	Blood_routine	rs11076779	16	88463728	T	C	0.4725	0.072	0.0068	6.344e-26	++	99665	ZFPM1	MODIFIER	intron_variant	YES	Known	Known	16	88485962	rs3751673	A	G	0.5163	-0.0629	0.0082	2.278e-14	--	ZFPM1	MODERATE	missense_variant
T18_NIPTscore	NIPT_screening	rs1108351	15	91019707	A	C	0.5384	0.0443	0.0063	1.717e-12	++	110343	VPS33B	MODIFIER	intron_variant	YES	Novel	Novel	15	90956756	rs4932380	T	G	0.4165	-0.0418	0.0064	7.606e-11	--	RCCD1	MODERATE	missense_variant
TC	Blood_lipid	rs11083752	19	44951106	A	G	0.4598	0.0672	0.0112	1.725e-09	++	66758	CLPTM1	MODIFIER	upstream_gene_variant	NO	Known	Known	19	44908684	rs429358	T	C	0.9197	-0.1804	0.0276	6.338e-11	--	APOE	MODERATE	missense_variant
TC	Blood_lipid	rs11083752	19	44951106	A	G	0.4598	0.0672	0.0112	1.725e-09	++	66758	CLPTM1	MODIFIER	upstream_gene_variant	NO	Known	Known	19	44908822	rs7412	T	C	0.0704	-0.5056	0.0283	2.304e-71	--	APOE	MODERATE	missense_variant
MPV	Blood_routine	rs1109170	14	55319070	C	A	0.3599	-0.0605	0.0048	8.75e-36	++	96062	FBXO34	MODIFIER	intron_variant	NO	Known	Known	14	55138318	rs4652	A	C	0.6344	0.0576	0.0053	9.245e-28	++	LGALS3	MODERATE	missense_variant
MPV	Blood_routine	rs1109170	14	55319070	C	A	0.3599	-0.0605	0.0048	8.75e-36	++	96062	FBXO34	MODIFIER	intron_variant	NO	Known	Known	14	55188974	rs2274271	T	C	0.2017	-0.0574	0.0061	5.435e-21	--	DLGAP5	MODERATE	missense_variant
MPV	Blood_routine	rs1109170	14	55319070	C	A	0.3599	-0.0605	0.0048	8.75e-36	++	96062	FBXO34	MODIFIER	intron_variant	NO	Known	Known	14	55351799	rs1045002	A	T	0.3078	-0.0532	0.005	6.389e-26	--	FBXO34	MODERATE	missense_variant
MPV	Blood_routine	rs1109170	14	55319070	C	A	0.3599	-0.0605	0.0048	8.75e-36	++	96062	FBXO34	MODIFIER	intron_variant	NO	Known	Known	14	55351988	rs3742569	T	C	0.6923	0.0525	0.0051	2.445e-25	++	FBXO34	MODERATE	missense_variant
MPV	Blood_routine	rs1109170	14	55319070	C	A	0.3599	-0.0605	0.0048	8.75e-36	++	96062	FBXO34	MODIFIER	intron_variant	NO	Known	Known	14	55352501	rs10138395	T	G	0.1245	-0.0699	0.0079	7.423e-19	--	FBXO34	MODERATE	missense_variant
PCT	Blood_routine	rs11098063	4	110020646	T	C	0.258	-0.1366	0.006	5.87e-114	--	95572	EGF	MODIFIER	regulatory_region_variant	YES	Known	Known	4	109746434	rs74817407	T	C	0.1182	-0.0684	0.0095	5.525e-13	--	CFI	MODERATE	missense_variant
PCT	Blood_routine	rs11098063	4	110020646	T	C	0.258	-0.1366	0.006	5.87e-114	--	95572	EGF	MODIFIER	regulatory_region_variant	YES	Known	Known	4	109851718	rs79039619	C	G	0.882	0.0596	0.008	8.635e-14	++	LRIT3	MODERATE	missense_variant
PCT	Blood_routine	rs11098063	4	110020646	T	C	0.258	-0.1366	0.006	5.87e-114	--	95572	EGF	MODIFIER	regulatory_region_variant	YES	Known	Known	4	109851911	rs4698797	A	G	0.477	0.0473	0.0052	4.699e-20	++	LRIT3	MODERATE	missense_variant
PCT	Blood_routine	rs11098063	4	110020646	T	C	0.258	-0.1366	0.006	5.87e-114	--	95572	EGF	MODIFIER	regulatory_region_variant	YES	Known	Known	4	109851952	rs75301950	T	C	0.1171	-0.0608	0.008	3.52e-14	--	LRIT3	MODERATE	missense_variant
PCT	Blood_routine	rs11098063	4	110020646	T	C	0.258	-0.1366	0.006	5.87e-114	--	95572	EGF	MODIFIER	regulatory_region_variant	YES	Known	Known	4	109869755	rs764205	A	T	0.5231	-0.0476	0.0052	4.179e-20	--	LRIT3	MODERATE	missense_variant
PCT	Blood_routine	rs11098063	4	110020646	T	C	0.258	-0.1366	0.006	5.87e-114	--	95572	EGF	MODIFIER	regulatory_region_variant	YES	Known	Known	4	109980042	rs2237051	A	G	0.6488	-0.0886	0.0058	1.604e-53	--	EGF	MODERATE	missense_variant
PCT	Blood_routine	rs11098063	4	110020646	T	C	0.258	-0.1366	0.006	5.87e-114	--	95572	EGF	MODIFIER	regulatory_region_variant	YES	Known	Known	4	109999791	rs75935899	A	G	0.0106	0.3536	0.0614	8.646e-09	++	EGF	MODERATE	missense_variant
PCT	Blood_routine	rs11121846	1	11970390	A	G	0.5671	-0.0476	0.0062	1.797e-14	--	95572	PLOD1	MODIFIER	intron_variant	YES	Known	Known	1	12022869	rs2295283	A	G	0.4941	0.0401	0.0071	1.935e-08	++	MIIP	MODERATE	missense_variant
NEUT	Blood_routine	rs11140345	9	84054415	G	A	0.359	-0.0395	0.0059	2.877e-11	++	99752	RMI1	MODIFIER	upstream_gene_variant	YES	Known	Known	9	84002350	rs1982151	A	G	0.2669	-0.0334	0.0057	3.74e-09	--	RMI1	MODERATE	missense_variant
BASO_P	Blood_routine	rs11141215	9	86082277	T	C	0.2669	-0.0552	0.0067	2.701e-16	--	99446	GOLM1	MODIFIER	intron_variant	YES	Novel	Novel	9	86036455	rs2297002	T	C	0.6465	0.0339	0.0059	1.047e-08	++	GOLM1	MODERATE	missense_variant
TC	Blood_lipid	rs11155799	6	151606133	C	T	0.5232	-0.0655	0.008	2.858e-16	++	66758	CCDC170	MODIFIER	intron_variant	YES	Known	Known	6	151618046	rs3734804	A	G	0.4171	-0.044	0.007	2.859e-10	--	CCDC170	MODERATE	missense_variant
MPV	Blood_routine	rs11171972	12	56793344	A	C	0.0263	-0.1923	0.0284	1.252e-11	--	96062	HSD17B6	MODIFIER	intergenic_variant	NO	Known	Novel	12	56716008	rs2958149	A	G	0.2456	-0.0851	0.0061	6.432e-44	--	NACA	MODERATE	missense_variant
MPV	Blood_routine	rs11171972	12	56793344	A	C	0.0263	-0.1923	0.0284	1.252e-11	--	96062	HSD17B6	MODIFIER	intergenic_variant	NO	Known	Novel	12	56720316	rs2926743	A	G	0.2486	-0.0851	0.0061	4.71e-44	--	NACA	MODERATE	missense_variant
MPV	Blood_routine	rs11171972	12	56793344	A	C	0.0263	-0.1923	0.0284	1.252e-11	--	96062	HSD17B6	MODIFIER	intergenic_variant	NO	Known	Novel	12	56720523	rs2958127	A	T	0.2502	-0.0861	0.0061	4.731e-45	--	NACA	MODERATE	missense_variant
MPV	Blood_routine	rs11171972	12	56793344	A	C	0.0263	-0.1923	0.0284	1.252e-11	--	96062	HSD17B6	MODIFIER	intergenic_variant	NO	Known	Novel	12	56752285	rs2277339	T	G	0.7741	-0.0633	0.0096	5.106e-11	--	PRIM1	MODERATE	missense_variant
HBcAb	Infection	rs111752979	6	32507556	C	T	0.143	0.3393	0.0474	8.18e-13	--	93034	HLA-DRB5	MODIFIER	intergenic_variant	NO	Known	Novel	6	32518567	rs1071759	T	C	0.9856	1.1256	0.1829	7.546e-10	++	HLA-DRB5	MODERATE	missense_variant
HBcAb	Infection	rs111752979	6	32507556	C	T	0.143	0.3393	0.0474	8.18e-13	--	93034	HLA-DRB5	MODIFIER	intergenic_variant	NO	Known	Novel	6	32584181	rs200320734	T	C	0.0351	-0.4649	0.0588	2.545e-15	--	HLA-DRB1	HIGH	frameshift_variant
HBcAb	Infection	rs111752979	6	32507556	C	T	0.143	0.3393	0.0474	8.18e-13	--	93034	HLA-DRB5	MODIFIER	intergenic_variant	NO	Known	Novel	6	32584360	rs17878703	A	G	0.0305	-0.5139	0.0674	2.391e-14	--	HLA-DRB1	HIGH	frameshift_variant
HBcAb	Infection	rs111752979	6	32507556	C	T	0.143	0.3393	0.0474	8.18e-13	--	93034	HLA-DRB5	MODIFIER	intergenic_variant	NO	Known	Novel	6	32628271	rs9271906	A	G	0.0371	-0.6362	0.0968	5.01e-11	--	HLA-DQA1	HIGH	splice_donor_variant
HBeAb	Infection	rs111752979	6	32507556	C	T	0.1432	0.3607	0.0534	1.401e-11	--	93034	HLA-DRB5	MODIFIER	intergenic_variant	NO	Known	Novel	6	32518567	rs1071759	T	C	0.9856	1.1561	0.212	4.948e-08	++	HLA-DRB5	MODERATE	missense_variant
HBeAb	Infection	rs111752979	6	32507556	C	T	0.1432	0.3607	0.0534	1.401e-11	--	93034	HLA-DRB5	MODIFIER	intergenic_variant	NO	Known	Novel	6	32584181	rs200320734	T	C	0.0352	-0.4058	0.0682	2.7e-09	--	HLA-DRB1	HIGH	frameshift_variant
HBeAb	Infection	rs111752979	6	32507556	C	T	0.1432	0.3607	0.0534	1.401e-11	--	93034	HLA-DRB5	MODIFIER	intergenic_variant	NO	Known	Novel	6	32584360	rs17878703	A	G	0.0306	-0.4672	0.0783	2.398e-09	--	HLA-DRB1	HIGH	frameshift_variant
HBeAb	Infection	rs111752979	6	32507556	C	T	0.1432	0.3607	0.0534	1.401e-11	--	93034	HLA-DRB5	MODIFIER	intergenic_variant	NO	Known	Novel	6	32628271	rs9271906	A	G	0.037	-0.7509	0.1138	4.119e-11	--	HLA-DQA1	HIGH	splice_donor_variant
RDW_CV	Blood_routine	rs111913862	15	91003520	G	A	0.099	0.1818	0.0233	6.242e-15	--	92912	VPS33B	MODIFIER	intron_variant	NO	Known	Known	15	90956756	rs4932380	T	G	0.4161	-0.059	0.007	2.417e-17	--	RCCD1	MODERATE	missense_variant
TBil	Liver_function	rs112017075	1	156357925	A	G	0.2185	0.0651	0.0073	6.163e-19	++	94620	CCT3	MODIFIER	intron_variant	YES	Known	Known	1	156285665	rs6684514	A	G	0.2432	0.0512	0.006	1.411e-17	++	TMEM79	MODERATE	missense_variant
TBil	Liver_function	rs112017075	1	156357925	A	G	0.2185	0.0651	0.0073	6.163e-19	++	94620	CCT3	MODIFIER	intron_variant	YES	Known	Known	1	156294149	rs10908495	T	C	0.7587	-0.0521	0.006	4.131e-18	--	GLMP	MODERATE	missense_variant
TBil	Liver_function	rs112017075	1	156357925	A	G	0.2185	0.0651	0.0073	6.163e-19	++	94620	CCT3	MODIFIER	intron_variant	YES	Known	Known	1	156294209	rs10908496	A	G	0.24	0.0514	0.0061	2.065e-17	++	GLMP	MODERATE	missense_variant
TBil	Liver_function	rs112017075	1	156357925	A	G	0.2185	0.0651	0.0073	6.163e-19	++	94620	CCT3	MODIFIER	intron_variant	YES	Known	Known	1	156311180	rs2230194	A	G	0.2332	0.0517	0.0061	3.971e-17	++	CCT3	MODERATE	missense_variant
HbA1c	Glycemic	rs112043381	17	82739647	T	C	0.5734	0.0806	0.0064	4.555e-36	++	66799	FN3K	MODIFIER	intron_variant	YES	Known	Known	17	82905981	rs2292971	T	C	0.7278	0.0386	0.0063	8.551e-10	++	TBCD	MODERATE	missense_variant
MPV	Blood_routine	rs11204535	1	247878297	G	A	0.3163	-0.0943	0.0071	1.965e-40	++	96062	TRIM58	MODIFIER	3_prime_UTR_variant	YES	Known	Known	1	247857254	rs11204523	C	G	0.7755	0.0802	0.0075	8.492e-27	++	TRIM58	MODERATE	missense_variant
MPV	Blood_routine	rs11204535	1	247878297	G	A	0.3163	-0.0943	0.0071	1.965e-40	++	96062	TRIM58	MODIFIER	3_prime_UTR_variant	YES	Known	Known	1	247875992	rs1339847	A	G	0.1403	-0.0653	0.011	3.189e-09	--	TRIM58	MODERATE	missense_variant
MPV	Blood_routine	rs11204535	1	247878297	G	A	0.3163	-0.0943	0.0071	1.965e-40	++	96062	TRIM58	MODIFIER	3_prime_UTR_variant	YES	Known	Known	1	247876149	rs3811444	T	C	0.2369	0.0913	0.0105	2.514e-18	++	TRIM58	MODERATE	missense_variant
MPV	Blood_routine	rs11204535	1	247878297	G	A	0.3163	-0.0943	0.0071	1.965e-40	++	96062	TRIM58	MODIFIER	3_prime_UTR_variant	YES	Known	Known	1	247895950	rs61750779	T	C	0.0937	-0.0852	0.0142	2.016e-09	--	OR2W3	MODERATE	missense_variant
MPV	Blood_routine	rs11204535	1	247878297	G	A	0.3163	-0.0943	0.0071	1.965e-40	++	96062	TRIM58	MODIFIER	3_prime_UTR_variant	YES	Known	Known	1	247896121	rs10888267	T	C	0.5747	0.0486	0.0073	3.919e-11	++	OR2W3	MODERATE	missense_variant
MPV	Blood_routine	rs11204535	1	247878297	G	A	0.3163	-0.0943	0.0071	1.965e-40	++	96062	TRIM58	MODIFIER	3_prime_UTR_variant	YES	Known	Known	1	247896401	rs11204545	A	T	0.5749	0.0472	0.0067	1.586e-12	++	OR2W3	MODERATE	missense_variant
MPV	Blood_routine	rs11204535	1	247878297	G	A	0.3163	-0.0943	0.0071	1.965e-40	++	96062	TRIM58	MODIFIER	3_prime_UTR_variant	YES	Known	Known	1	247896410	rs11204546	T	C	0.4236	-0.0468	0.0067	2.162e-12	--	OR2W3	MODERATE	missense_variant
MPV	Blood_routine	rs11204535	1	247878297	G	A	0.3163	-0.0943	0.0071	1.965e-40	++	96062	TRIM58	MODIFIER	3_prime_UTR_variant	YES	Known	Known	1	247965938	rs4478844	A	G	0.4493	0.0467	0.0066	1.21e-12	++	OR2AK2	MODERATE	missense_variant
PDW	Blood_routine	rs11204535	1	247878297	G	A	0.3164	-0.1134	0.0072	1.418e-56	++	94541	TRIM58	MODIFIER	3_prime_UTR_variant	YES	Known	Known	1	247857254	rs11204523	C	G	0.7754	0.0928	0.0076	1.466e-34	++	TRIM58	MODERATE	missense_variant
PDW	Blood_routine	rs11204535	1	247878297	G	A	0.3164	-0.1134	0.0072	1.418e-56	++	94541	TRIM58	MODIFIER	3_prime_UTR_variant	YES	Known	Known	1	247875992	rs1339847	A	G	0.1403	-0.0913	0.0111	2.417e-16	--	TRIM58	MODERATE	missense_variant
PDW	Blood_routine	rs11204535	1	247878297	G	A	0.3164	-0.1134	0.0072	1.418e-56	++	94541	TRIM58	MODIFIER	3_prime_UTR_variant	YES	Known	Known	1	247876149	rs3811444	T	C	0.2368	0.1084	0.0106	1.119e-24	++	TRIM58	MODERATE	missense_variant
PDW	Blood_routine	rs11204535	1	247878297	G	A	0.3164	-0.1134	0.0072	1.418e-56	++	94541	TRIM58	MODIFIER	3_prime_UTR_variant	YES	Known	Known	1	247895950	rs61750779	T	C	0.0937	-0.0989	0.0144	5.757e-12	--	OR2W3	MODERATE	missense_variant
PDW	Blood_routine	rs11204535	1	247878297	G	A	0.3164	-0.1134	0.0072	1.418e-56	++	94541	TRIM58	MODIFIER	3_prime_UTR_variant	YES	Known	Known	1	247896121	rs10888267	T	C	0.5746	0.0615	0.0074	1.209e-16	++	OR2W3	MODERATE	missense_variant
PDW	Blood_routine	rs11204535	1	247878297	G	A	0.3164	-0.1134	0.0072	1.418e-56	++	94541	TRIM58	MODIFIER	3_prime_UTR_variant	YES	Known	Known	1	247896154	rs12135078	A	G	0.5107	0.0484	0.0078	5.612e-10	++	OR2W3	MODERATE	missense_variant
PDW	Blood_routine	rs11204535	1	247878297	G	A	0.3164	-0.1134	0.0072	1.418e-56	++	94541	TRIM58	MODIFIER	3_prime_UTR_variant	YES	Known	Known	1	247896174	rs12139390	A	C	0.4491	-0.0539	0.0076	1.563e-12	--	OR2W3	MODERATE	missense_variant
PDW	Blood_routine	rs11204535	1	247878297	G	A	0.3164	-0.1134	0.0072	1.418e-56	++	94541	TRIM58	MODIFIER	3_prime_UTR_variant	YES	Known	Known	1	247896401	rs11204545	A	T	0.5748	0.0594	0.0067	1.424e-18	++	OR2W3	MODERATE	missense_variant
PDW	Blood_routine	rs11204535	1	247878297	G	A	0.3164	-0.1134	0.0072	1.418e-56	++	94541	TRIM58	MODIFIER	3_prime_UTR_variant	YES	Known	Known	1	247896410	rs11204546	T	C	0.4237	-0.0578	0.0067	1.022e-17	--	OR2W3	MODERATE	missense_variant
PDW	Blood_routine	rs11204535	1	247878297	G	A	0.3164	-0.1134	0.0072	1.418e-56	++	94541	TRIM58	MODIFIER	3_prime_UTR_variant	YES	Known	Known	1	247965627	rs6664332	A	G	0.4553	-0.0385	0.0069	2.552e-08	--	OR2AK2	MODERATE	missense_variant
PDW	Blood_routine	rs11204535	1	247878297	G	A	0.3164	-0.1134	0.0072	1.418e-56	++	94541	TRIM58	MODIFIER	3_prime_UTR_variant	YES	Known	Known	1	247965938	rs4478844	A	G	0.4492	0.0556	0.0066	5.36e-17	++	OR2AK2	MODERATE	missense_variant
PLT	Blood_routine	rs11204535	1	247878297	G	A	0.3159	0.0403	0.007	9.886e-09	--	98500	TRIM58	MODIFIER	3_prime_UTR_variant	NO	Known	Known	1	247876149	rs3811444	T	C	0.2371	-0.0591	0.0104	1.149e-08	--	TRIM58	MODERATE	missense_variant
P_LCR	Blood_routine	rs11204535	1	247878297	G	A	0.3164	-0.0952	0.007	1.136e-41	++	96333	TRIM58	MODIFIER	3_prime_UTR_variant	YES	Known	Known	1	247857254	rs11204523	C	G	0.7754	0.081	0.0074	1.475e-27	++	TRIM58	MODERATE	missense_variant
P_LCR	Blood_routine	rs11204535	1	247878297	G	A	0.3164	-0.0952	0.007	1.136e-41	++	96333	TRIM58	MODIFIER	3_prime_UTR_variant	YES	Known	Known	1	247875992	rs1339847	A	G	0.1403	-0.0652	0.011	2.818e-09	--	TRIM58	MODERATE	missense_variant
P_LCR	Blood_routine	rs11204535	1	247878297	G	A	0.3164	-0.0952	0.007	1.136e-41	++	96333	TRIM58	MODIFIER	3_prime_UTR_variant	YES	Known	Known	1	247876149	rs3811444	T	C	0.2369	0.0935	0.0104	2.437e-19	++	TRIM58	MODERATE	missense_variant
P_LCR	Blood_routine	rs11204535	1	247878297	G	A	0.3164	-0.0952	0.007	1.136e-41	++	96333	TRIM58	MODIFIER	3_prime_UTR_variant	YES	Known	Known	1	247895950	rs61750779	T	C	0.0937	-0.0859	0.0141	1.219e-09	--	OR2W3	MODERATE	missense_variant
P_LCR	Blood_routine	rs11204535	1	247878297	G	A	0.3164	-0.0952	0.007	1.136e-41	++	96333	TRIM58	MODIFIER	3_prime_UTR_variant	YES	Known	Known	1	247896121	rs10888267	T	C	0.5746	0.0496	0.0073	1.14e-11	++	OR2W3	MODERATE	missense_variant
P_LCR	Blood_routine	rs11204535	1	247878297	G	A	0.3164	-0.0952	0.007	1.136e-41	++	96333	TRIM58	MODIFIER	3_prime_UTR_variant	YES	Known	Known	1	247896174	rs12139390	A	C	0.4492	-0.0423	0.0075	1.779e-08	--	OR2W3	MODERATE	missense_variant
P_LCR	Blood_routine	rs11204535	1	247878297	G	A	0.3164	-0.0952	0.007	1.136e-41	++	96333	TRIM58	MODIFIER	3_prime_UTR_variant	YES	Known	Known	1	247896401	rs11204545	A	T	0.5748	0.0478	0.0066	6.605e-13	++	OR2W3	MODERATE	missense_variant
P_LCR	Blood_routine	rs11204535	1	247878297	G	A	0.3164	-0.0952	0.007	1.136e-41	++	96333	TRIM58	MODIFIER	3_prime_UTR_variant	YES	Known	Known	1	247896410	rs11204546	T	C	0.4236	-0.0483	0.0066	3.315e-13	--	OR2W3	MODERATE	missense_variant
P_LCR	Blood_routine	rs11204535	1	247878297	G	A	0.3164	-0.0952	0.007	1.136e-41	++	96333	TRIM58	MODIFIER	3_prime_UTR_variant	YES	Known	Known	1	247965938	rs4478844	A	G	0.4492	0.0464	0.0065	1.312e-12	++	OR2AK2	MODERATE	missense_variant
MON	Blood_routine	rs11204680	1	150614664	G	T	0.3843	-0.0593	0.0051	1.085e-30	++	99434	ENSA	MODIFIER	intron_variant	YES	Known	Known	1	150553568	rs41317515	C	G	0.5058	-0.0469	0.006	4.087e-15	--	ADAMTSL4	MODERATE	missense_variant
MON	Blood_routine	rs11204680	1	150614664	G	T	0.3843	-0.0593	0.0051	1.085e-30	++	99434	ENSA	MODIFIER	intron_variant	YES	Known	Known	1	150706557	rs1336900	A	G	0.3416	0.0299	0.0048	3.574e-10	++	HORMAD1	MODERATE	missense_variant
MON	Blood_routine	rs11204680	1	150614664	G	T	0.3843	-0.0593	0.0051	1.085e-30	++	99434	ENSA	MODIFIER	intron_variant	YES	Known	Known	1	150755063	rs2230061	A	G	0.3427	0.0292	0.0048	1.62e-09	++	CTSS	MODERATE	missense_variant
TG	Blood_lipid	rs11207995	1	62583880	C	A	0.2005	-0.0957	0.0069	3.606e-43	++	65479	DOCK7	MODIFIER	intron_variant	YES	Known	Known	1	62648297	rs61743961	T	C	0.8796	-0.1215	0.0204	2.746e-09	--	DOCK7	MODERATE	missense_variant
GLB	Liver_function	rs11235622	11	72975708	T	C	0.1249	-0.0811	0.011	1.385e-13	--	98131	FCHSD2	MODIFIER	intron_variant	NO	Known	Known	11	72822491	rs11235604	T	C	0.1314	-0.087	0.0122	9.806e-13	--	ATG16L2	MODERATE	missense_variant
PCT	Blood_routine	rs11237485	11	78414965	A	G	0.394	-0.0341	0.0053	1.441e-10	--	95572	GAB2	MODIFIER	intron_variant	YES	Novel	Novel	11	78209884	rs2511188	A	G	0.6217	0.0304	0.0054	2.334e-08	++	USP35	MODERATE	missense_variant
HbA2	Blood_routine	rs11245998	11	207462	G	A	0.4557	-0.1105	0.0103	7.44e-27	++	49199	BET1L	MODIFIER	upstream_gene_variant	YES	Novel	Novel	11	233067	rs11246020	T	C	0.0986	-0.0777	0.0135	8.999e-09	--	SIRT3	MODERATE	missense_variant
HbA2	Blood_routine	rs11245998	11	207462	G	A	0.4557	-0.1105	0.0103	7.44e-27	++	49199	BET1L	MODIFIER	upstream_gene_variant	YES	Novel	Novel	11	237087	rs1045288	A	G	0.2316	-0.0617	0.0111	2.448e-08	--	PSMD13	MODERATE	missense_variant
HbA2	Blood_routine	rs11245998	11	207462	G	A	0.4557	-0.1105	0.0103	7.44e-27	++	49199	BET1L	MODIFIER	upstream_gene_variant	YES	Novel	Novel	11	280221	rs6421985	A	C	0.7494	0.0905	0.0165	4.361e-08	++	NLRP6	MODERATE	missense_variant
UA	Kidney_function	rs11264338	1	155166081	G	A	0.7513	-0.0563	0.0063	7.742e-19	++	94108	KRTCAP2	MODIFIER	downstream_gene_variant	YES	Known	Known	1	155133751	rs4745	A	T	0.7639	-0.0566	0.0067	2.26e-17	--	EFNA1	MODERATE	missense_variant
RDW_CV	Blood_routine	rs11264476	1	156337389	G	C	0.2251	-0.185	0.0068	3.89e-161	++	92912	CCT3	MODIFIER	intron_variant	YES	Known	Known	1	156232382	rs1052053	A	G	0.6974	0.0726	0.0096	4.775e-14	++	PMF1	MODERATE	missense_variant
RDW_CV	Blood_routine	rs11264476	1	156337389	G	C	0.2251	-0.185	0.0068	3.89e-161	++	92912	CCT3	MODIFIER	intron_variant	YES	Known	Known	1	156236330	rs1052067	A	G	0.1711	0.0868	0.0142	8.606e-10	++	PMF1	MODERATE	missense_variant
RDW_CV	Blood_routine	rs11264476	1	156337389	G	C	0.2251	-0.185	0.0068	3.89e-161	++	92912	CCT3	MODIFIER	intron_variant	YES	Known	Known	1	156285351	rs79735386	T	C	0.0203	-0.5777	0.0435	2.748e-40	--	TMEM79	MODERATE	missense_variant
RDW_CV	Blood_routine	rs11264476	1	156337389	G	C	0.2251	-0.185	0.0068	3.89e-161	++	92912	CCT3	MODIFIER	intron_variant	YES	Known	Known	1	156285665	rs6684514	A	G	0.244	-0.1619	0.0061	6.79e-157	--	TMEM79	MODERATE	missense_variant
RDW_CV	Blood_routine	rs11264476	1	156337389	G	C	0.2251	-0.185	0.0068	3.89e-161	++	92912	CCT3	MODIFIER	intron_variant	YES	Known	Known	1	156294149	rs10908495	T	C	0.758	0.1624	0.0061	1.55e-157	++	GLMP	MODERATE	missense_variant
RDW_CV	Blood_routine	rs11264476	1	156337389	G	C	0.2251	-0.185	0.0068	3.89e-161	++	92912	CCT3	MODIFIER	intron_variant	YES	Known	Known	1	156294209	rs10908496	A	G	0.2408	-0.1634	0.0061	1.02e-156	--	GLMP	MODERATE	missense_variant
RDW_CV	Blood_routine	rs11264476	1	156337389	G	C	0.2251	-0.185	0.0068	3.89e-161	++	92912	CCT3	MODIFIER	intron_variant	YES	Known	Known	1	156311180	rs2230194	A	G	0.234	-0.1656	0.0062	1.58e-156	--	CCT3	MODERATE	missense_variant
RDW_CV	Blood_routine	rs11264476	1	156337389	G	C	0.2251	-0.185	0.0068	3.89e-161	++	92912	CCT3	MODIFIER	intron_variant	YES	Known	Known	1	156377462	rs12567720	T	G	0.0117	-0.4357	0.0668	7.13e-11	--	RHBG	MODERATE	missense_variant
RDW_CV	Blood_routine	rs11264476	1	156337389	G	C	0.2251	-0.185	0.0068	3.89e-161	++	92912	CCT3	MODIFIER	intron_variant	YES	Known	Known	1	156381908	rs3748569	A	G	0.6627	-0.1043	0.0114	5.923e-20	--	RHBG	MODERATE	missense_variant
PDW	Blood_routine	rs11264580	1	156908739	C	T	0.3178	0.0819	0.0066	7.516e-35	--	94541	PEAR1	LOW	synonymous_variant	NO	Known	Known	1	156913423	rs822442	A	C	0.2946	0.0751	0.0066	1.289e-29	++	PEAR1	MODERATE	missense_variant
PDW	Blood_routine	rs11264580	1	156908739	C	T	0.3178	0.0819	0.0066	7.516e-35	--	94541	PEAR1	LOW	synonymous_variant	NO	Known	Known	1	156913701	rs11264581	A	G	0.4548	-0.0827	0.0069	1.099e-32	--	PEAR1	MODERATE	missense_variant
PDW	Blood_routine	rs11264580	1	156908739	C	T	0.3178	0.0819	0.0066	7.516e-35	--	94541	PEAR1	LOW	synonymous_variant	NO	Known	Known	1	156913754	rs12137505	A	G	0.4234	0.0751	0.0068	1.099e-28	++	PEAR1	MODERATE	missense_variant
PDW	Blood_routine	rs11264580	1	156908739	C	T	0.3178	0.0819	0.0066	7.516e-35	--	94541	PEAR1	LOW	synonymous_variant	NO	Known	Known	1	156920880	rs41273221	T	C	0.7146	-0.0559	0.0058	6.255e-22	--	LRRC71	MODERATE	missense_variant
PDW	Blood_routine	rs11264580	1	156908739	C	T	0.3178	0.0819	0.0066	7.516e-35	--	94541	PEAR1	LOW	synonymous_variant	NO	Known	Known	1	156932430	rs12119908	A	G	0.2887	0.0522	0.0055	4.869e-21	++	LRRC71	MODERATE	missense_variant
PDW	Blood_routine	rs11264580	1	156908739	C	T	0.3178	0.0819	0.0066	7.516e-35	--	94541	PEAR1	LOW	synonymous_variant	NO	Known	Known	1	156932489	rs822431	T	G	0.7094	-0.0532	0.0056	2.078e-21	--	LRRC71	MODERATE	missense_variant
HBsAb	Infection	rs113349844	6	32602994	C	G	0.132	-0.4857	0.0403	1.793e-33	--	93034	HLA-DRB1	MODIFIER	intergenic_variant	YES	Known	Novel	6	32522172	rs1136744	A	G	0.0793	-0.3855	0.0437	1.139e-18	--	HLA-DRB5	MODERATE	missense_variant&splice_region_variant
HBsAb	Infection	rs113349844	6	32602994	C	G	0.132	-0.4857	0.0403	1.793e-33	--	93034	HLA-DRB1	MODIFIER	intergenic_variant	YES	Known	Novel	6	32664860	rs1130387	T	G	0.836	0.343	0.0577	2.816e-09	++	HLA-DQB1	MODERATE	missense_variant
HBsAb	Infection	rs113349844	6	32602994	C	G	0.132	-0.4857	0.0403	1.793e-33	--	93034	HLA-DRB1	MODIFIER	intergenic_variant	YES	Known	Novel	6	32664911	rs1071637	T	C	0.9144	0.6444	0.0748	7.24e-18	++	HLA-DQB1	MODERATE	missense_variant
HBsAb	Infection	rs113349844	6	32602994	C	G	0.132	-0.4857	0.0403	1.793e-33	--	93034	HLA-DRB1	MODIFIER	intergenic_variant	YES	Known	Novel	6	32664912	rs41552812	T	C	0.0865	-0.4468	0.0763	4.675e-09	--	HLA-DQB1	MODERATE	missense_variant
GLB	Liver_function	rs113355408	14	105639873	A	G	0.075	-0.2023	0.0223	1.084e-19	--	98131	IGHG2	MODIFIER	3_prime_UTR_variant	NO	Known	Known	14	105587638	rs72713340	A	G	0.5073	0.0547	0.0052	7.731e-26	++	IGHA2	MODERATE	missense_variant
GLB	Liver_function	rs113355408	14	105639873	A	G	0.075	-0.2023	0.0223	1.084e-19	--	98131	IGHG2	MODIFIER	3_prime_UTR_variant	NO	Known	Known	14	105624992	rs8015545	C	G	0.5367	0.0574	0.0054	1.695e-26	++	IGHG4	MODERATE	missense_variant
GLB	Liver_function	rs113355408	14	105639873	A	G	0.075	-0.2023	0.0223	1.084e-19	--	98131	IGHG2	MODIFIER	3_prime_UTR_variant	NO	Known	Known	14	105643800	rs8009156	T	C	0.5608	0.0546	0.0052	2.072e-25	++	IGHG2	MODERATE	missense_variant
GLB	Liver_function	rs113355408	14	105639873	A	G	0.075	-0.2023	0.0223	1.084e-19	--	98131	IGHG2	MODIFIER	3_prime_UTR_variant	NO	Known	Known	14	105644577	rs11627594	T	G	0.5606	0.0581	0.0053	2.405e-28	++	IGHG2	MODERATE	missense_variant
GLB	Liver_function	rs113355408	14	105639873	A	G	0.075	-0.2023	0.0223	1.084e-19	--	98131	IGHG2	MODIFIER	3_prime_UTR_variant	NO	Known	Known	14	105707924	rs1407	C	G	0.6293	0.0646	0.0059	1.89e-27	++	IGHA1	MODERATE	missense_variant
GLB	Liver_function	rs113355408	14	105639873	A	G	0.075	-0.2023	0.0223	1.084e-19	--	98131	IGHG2	MODIFIER	3_prime_UTR_variant	NO	Known	Known	14	105737776	rs117518546	T	C	0.5829	0.0566	0.0054	7.498e-26	++	IGHG1	MODERATE	missense_variant
GLB	Liver_function	rs113355408	14	105639873	A	G	0.075	-0.2023	0.0223	1.084e-19	--	98131	IGHG2	MODIFIER	3_prime_UTR_variant	NO	Known	Known	14	105742782	rs1071803	T	C	0.4169	-0.058	0.0055	5.547e-26	--	IGHG1	MODERATE	missense_variant
GLB	Liver_function	rs113355408	14	105639873	A	G	0.075	-0.2023	0.0223	1.084e-19	--	98131	IGHG2	MODIFIER	3_prime_UTR_variant	NO	Known	Known	14	105769806	rs74093865	A	G	0.3835	-0.0601	0.0058	3.594e-25	--	IGHG3	MODERATE	missense_variant
GLB	Liver_function	rs113355408	14	105639873	A	G	0.075	-0.2023	0.0223	1.084e-19	--	98131	IGHG2	MODIFIER	3_prime_UTR_variant	NO	Known	Known	14	105855225	rs45471499	A	G	0.2749	0.0479	0.0085	1.67e-08	++	IGHM	MODERATE	missense_variant
T18_NIPTscore	NIPT_screening	rs113673786	18	33307432	A	G	0.1133	-0.047	0.0073	1.333e-10	--	110343	CCDC178	MODIFIER	intron_variant	YES	Novel	Novel	18	33224794	rs457896	A	C	0.8951	0.0386	0.007	3.438e-08	++	CCDC178	MODERATE	missense_variant
T18_NIPTscore	NIPT_screening	rs113673786	18	33307432	A	G	0.1133	-0.047	0.0073	1.333e-10	--	110343	CCDC178	MODIFIER	intron_variant	YES	Novel	Novel	18	33267216	rs58448816	T	C	0.116	-0.0406	0.0067	1.439e-09	--	CCDC178	MODERATE	missense_variant
HBsAg	Infection	rs114064797	6	33599800	G	C	0.0749	0.309	0.0492	3.471e-10	--	93014	BAK1	MODIFIER	regulatory_region_variant	NO	Known	Novel	6	33723019	rs4713668	T	C	0.8683	0.1811	0.0301	1.87e-09	++	IP6K3	MODERATE	missense_variant
HBsAg	Infection	rs114064797	6	33599800	G	C	0.0749	0.309	0.0492	3.471e-10	--	93014	BAK1	MODIFIER	regulatory_region_variant	NO	Known	Novel	6	33801120	rs2281820	A	G	0.1525	-0.2176	0.0282	1.287e-14	--	MLN	MODERATE	missense_variant
RDW	Blood_routine	rs114544023	11	5301019	G	C	0.025	-0.3603	0.0478	4.934e-14	++	98021	OR51B4	MODERATE	missense_variant	NO	Known	Known	11	5301019	rs114544023	C	G	0.975	0.3603	0.0478	4.934e-14	++	OR51B4	MODERATE	missense_variant
UA	Kidney_function	rs11511559	10	87221376	T	A	0.0536	0.1581	0.0219	5.645e-13	--	94108	NUTM2A	MODIFIER	upstream_gene_variant	NO	Known	Known	10	86957397	rs3750823	T	C	0.6854	-0.0401	0.0064	3.315e-10	--	MMRN2	MODERATE	missense_variant
UA	Kidney_function	rs11511559	10	87221376	T	A	0.0536	0.1581	0.0219	5.645e-13	--	94108	NUTM2A	MODIFIER	upstream_gene_variant	NO	Known	Known	10	87170492	rs11202365	A	T	0.8355	-0.0754	0.0083	9.374e-20	--	SHLD2	MODERATE	missense_variant
MPV	Blood_routine	rs11527331	10	63511726	T	A	0.0366	-0.4369	0.0284	1.683e-53	++	96062	JMJD1C	MODIFIER	intron_variant&non_coding_transcript_variant	NO	Known	Novel	10	63168063	rs1935	C	G	0.6756	0.126	0.005	3.62e-140	++	JMJD1C	MODERATE	missense_variant
MPV	Blood_routine	rs11527331	10	63511726	T	A	0.0366	-0.4369	0.0284	1.683e-53	++	96062	JMJD1C	MODIFIER	intron_variant&non_coding_transcript_variant	NO	Known	Novel	10	63208491	rs149833441	T	C	0.9829	0.267	0.0291	4.609e-20	++	JMJD1C	MODERATE	missense_variant
MPV	Blood_routine	rs11527331	10	63511726	T	A	0.0366	-0.4369	0.0284	1.683e-53	++	96062	JMJD1C	MODIFIER	intron_variant&non_coding_transcript_variant	NO	Known	Novel	10	63214620	rs41274074	C	G	0.2586	0.0644	0.0053	7.701e-34	++	JMJD1C	MODERATE	missense_variant
MPV	Blood_routine	rs11527331	10	63511726	T	A	0.0366	-0.4369	0.0284	1.683e-53	++	96062	JMJD1C	MODIFIER	intron_variant&non_coding_transcript_variant	NO	Known	Novel	10	63214777	rs10761725	A	T	0.659	0.1221	0.0049	1.38e-136	++	JMJD1C	MODERATE	missense_variant
MPV	Blood_routine	rs11527331	10	63511726	T	A	0.0366	-0.4369	0.0284	1.683e-53	++	96062	JMJD1C	MODIFIER	intron_variant&non_coding_transcript_variant	NO	Known	Novel	10	63214788	rs151186255	A	G	0.96	0.216	0.0197	7.431e-28	++	JMJD1C	MODERATE	missense_variant
PDW	Blood_routine	rs11527331	10	63511726	T	A	0.0366	-0.4059	0.0286	8.712e-46	++	94541	JMJD1C	MODIFIER	intron_variant&non_coding_transcript_variant	NO	Known	Novel	10	63168063	rs1935	C	G	0.6751	0.1194	0.005	3.91e-124	++	JMJD1C	MODERATE	missense_variant
PDW	Blood_routine	rs11527331	10	63511726	T	A	0.0366	-0.4059	0.0286	8.712e-46	++	94541	JMJD1C	MODIFIER	intron_variant&non_coding_transcript_variant	NO	Known	Novel	10	63208491	rs149833441	T	C	0.9828	0.2339	0.0293	1.385e-15	++	JMJD1C	MODERATE	missense_variant
PDW	Blood_routine	rs11527331	10	63511726	T	A	0.0366	-0.4059	0.0286	8.712e-46	++	94541	JMJD1C	MODIFIER	intron_variant&non_coding_transcript_variant	NO	Known	Novel	10	63214620	rs41274074	C	G	0.2582	0.0615	0.0054	1.874e-30	++	JMJD1C	MODERATE	missense_variant
PDW	Blood_routine	rs11527331	10	63511726	T	A	0.0366	-0.4059	0.0286	8.712e-46	++	94541	JMJD1C	MODIFIER	intron_variant&non_coding_transcript_variant	NO	Known	Novel	10	63214777	rs10761725	A	T	0.6586	0.1154	0.0049	2.91e-120	++	JMJD1C	MODERATE	missense_variant
PDW	Blood_routine	rs11527331	10	63511726	T	A	0.0366	-0.4059	0.0286	8.712e-46	++	94541	JMJD1C	MODIFIER	intron_variant&non_coding_transcript_variant	NO	Known	Novel	10	63214788	rs151186255	A	G	0.9601	0.2222	0.02	8.993e-29	++	JMJD1C	MODERATE	missense_variant
PLT	Blood_routine	rs11527331	10	63511726	T	A	0.0364	0.2029	0.0281	5.199e-13	--	98500	JMJD1C	MODIFIER	intron_variant&non_coding_transcript_variant	NO	Known	Novel	10	63168063	rs1935	C	G	0.6772	-0.0515	0.0049	1.983e-25	--	JMJD1C	MODERATE	missense_variant
PLT	Blood_routine	rs11527331	10	63511726	T	A	0.0364	0.2029	0.0281	5.199e-13	--	98500	JMJD1C	MODIFIER	intron_variant&non_coding_transcript_variant	NO	Known	Novel	10	63214620	rs41274074	C	G	0.2594	-0.039	0.0052	1.076e-13	--	JMJD1C	MODERATE	missense_variant
PLT	Blood_routine	rs11527331	10	63511726	T	A	0.0364	0.2029	0.0281	5.199e-13	--	98500	JMJD1C	MODIFIER	intron_variant&non_coding_transcript_variant	NO	Known	Novel	10	63214777	rs10761725	A	T	0.6606	-0.0503	0.0049	4.123e-25	--	JMJD1C	MODERATE	missense_variant
P_LCR	Blood_routine	rs11527331	10	63511726	T	A	0.0365	-0.4301	0.0282	2.032e-52	++	96333	JMJD1C	MODIFIER	intron_variant&non_coding_transcript_variant	NO	Known	Novel	10	63168063	rs1935	C	G	0.6757	0.1234	0.005	4.92e-136	++	JMJD1C	MODERATE	missense_variant
P_LCR	Blood_routine	rs11527331	10	63511726	T	A	0.0365	-0.4301	0.0282	2.032e-52	++	96333	JMJD1C	MODIFIER	intron_variant&non_coding_transcript_variant	NO	Known	Novel	10	63208491	rs149833441	T	C	0.9829	0.2679	0.029	2.342e-20	++	JMJD1C	MODERATE	missense_variant
P_LCR	Blood_routine	rs11527331	10	63511726	T	A	0.0365	-0.4301	0.0282	2.032e-52	++	96333	JMJD1C	MODIFIER	intron_variant&non_coding_transcript_variant	NO	Known	Novel	10	63214620	rs41274074	C	G	0.2587	0.0656	0.0053	2.368e-35	++	JMJD1C	MODERATE	missense_variant
P_LCR	Blood_routine	rs11527331	10	63511726	T	A	0.0365	-0.4301	0.0282	2.032e-52	++	96333	JMJD1C	MODIFIER	intron_variant&non_coding_transcript_variant	NO	Known	Novel	10	63214777	rs10761725	A	T	0.6592	0.1199	0.0049	3.36e-133	++	JMJD1C	MODERATE	missense_variant
P_LCR	Blood_routine	rs11527331	10	63511726	T	A	0.0365	-0.4301	0.0282	2.032e-52	++	96333	JMJD1C	MODIFIER	intron_variant&non_coding_transcript_variant	NO	Known	Novel	10	63214788	rs151186255	A	G	0.96	0.2151	0.0197	6.754e-28	++	JMJD1C	MODERATE	missense_variant
RDW_CV	Blood_routine	rs11537748	15	31376491	G	A	0.4062	0.0598	0.0096	4.849e-10	--	92912	KLF13	MODIFIER	3_prime_UTR_variant	YES	Novel	Novel	15	30905361	rs4779794	A	G	0.9099	-0.0711	0.0129	3.452e-08	--	FAN1	MODERATE	missense_variant
RDW_CV	Blood_routine	rs11537748	15	31376491	G	A	0.4062	0.0598	0.0096	4.849e-10	--	92912	KLF13	MODIFIER	3_prime_UTR_variant	YES	Novel	Novel	15	31002451	rs3784588	T	C	0.0555	0.08	0.0139	8.126e-09	++	TRPM1	MODERATE	missense_variant
AG	Liver_function	rs11552708	17	7559238	A	G	0.3189	0.1175	0.0085	8.424e-44	++	94893	SENP3	MODIFIER	upstream_gene_variant	NO	Known	Known	17	7580783	rs9901673	A	C	0.1608	0.055	0.0093	3.495e-09	++	CD68	MODERATE	missense_variant&splice_region_variant
AG	Liver_function	rs11552708	17	7559238	A	G	0.3189	0.1175	0.0085	8.424e-44	++	94893	SENP3	MODIFIER	upstream_gene_variant	NO	Known	Known	17	7586913	rs137983973	C	G	0.0593	-0.1785	0.0238	6.343e-14	--	MPDU1	MODERATE	missense_variant
AG	Liver_function	rs11552708	17	7559238	A	G	0.3189	0.1175	0.0085	8.424e-44	++	94893	SENP3	MODIFIER	upstream_gene_variant	NO	Known	Known	17	7633209	rs6259	A	G	0.1275	0.0715	0.0105	9.55e-12	++	SHBG	MODERATE	missense_variant
AG	Liver_function	rs11552708	17	7559238	A	G	0.3189	0.1175	0.0085	8.424e-44	++	94893	SENP3	MODIFIER	upstream_gene_variant	NO	Known	Known	17	7676154	rs1042522	C	G	0.5673	-0.0488	0.0089	3.799e-08	--	TP53	MODERATE	missense_variant
GLB	Liver_function	rs11552708	17	7559238	A	G	0.3196	-0.1433	0.0087	4.341e-61	--	98131	SENP3	MODIFIER	upstream_gene_variant	YES	Known	Novel	17	7580783	rs9901673	A	C	0.161	-0.0654	0.0096	7.899e-12	--	CD68	MODERATE	missense_variant&splice_region_variant
GLB	Liver_function	rs11552708	17	7559238	A	G	0.3196	-0.1433	0.0087	4.341e-61	--	98131	SENP3	MODIFIER	upstream_gene_variant	YES	Known	Novel	17	7586913	rs137983973	C	G	0.0592	0.1918	0.0245	5.253e-15	++	MPDU1	MODERATE	missense_variant
GLB	Liver_function	rs11552708	17	7559238	A	G	0.3196	-0.1433	0.0087	4.341e-61	--	98131	SENP3	MODIFIER	upstream_gene_variant	YES	Known	Novel	17	7587492	rs10852891	A	G	0.1597	-0.0648	0.0096	1.811e-11	--	MPDU1	MODERATE	missense_variant
GLB	Liver_function	rs11552708	17	7559238	A	G	0.3196	-0.1433	0.0087	4.341e-61	--	98131	SENP3	MODIFIER	upstream_gene_variant	YES	Known	Novel	17	7633209	rs6259	A	G	0.1276	-0.0865	0.0108	1.065e-15	--	SHBG	MODERATE	missense_variant
GLB	Liver_function	rs11552708	17	7559238	A	G	0.3196	-0.1433	0.0087	4.341e-61	--	98131	SENP3	MODIFIER	upstream_gene_variant	YES	Known	Novel	17	7676154	rs1042522	C	G	0.567	0.0633	0.0091	3.73e-12	++	TP53	MODERATE	missense_variant
TP	Liver_function	rs11552708	17	7559238	A	G	0.3196	-0.0997	0.0088	5.047e-30	--	97889	SENP3	MODIFIER	upstream_gene_variant	YES	Known	Known	17	7580783	rs9901673	A	C	0.161	-0.0636	0.0096	4.232e-11	--	CD68	MODERATE	missense_variant&splice_region_variant
TP	Liver_function	rs11552708	17	7559238	A	G	0.3196	-0.0997	0.0088	5.047e-30	--	97889	SENP3	MODIFIER	upstream_gene_variant	YES	Known	Known	17	7587492	rs10852891	A	G	0.1597	-0.0652	0.0097	2.148e-11	--	MPDU1	MODERATE	missense_variant
TP	Liver_function	rs11552708	17	7559238	A	G	0.3196	-0.0997	0.0088	5.047e-30	--	97889	SENP3	MODIFIER	upstream_gene_variant	YES	Known	Known	17	7633209	rs6259	A	G	0.1277	-0.0749	0.0109	5.613e-12	--	SHBG	MODERATE	missense_variant
PCT	Blood_routine	rs11568868	4	109930220	G	A	0.0185	0.2944	0.0423	3.327e-12	--	95572	EGF	MODIFIER	intron_variant	NO	Known	Novel	4	109746434	rs74817407	T	C	0.1182	-0.0684	0.0095	5.525e-13	--	CFI	MODERATE	missense_variant
PCT	Blood_routine	rs11568868	4	109930220	G	A	0.0185	0.2944	0.0423	3.327e-12	--	95572	EGF	MODIFIER	intron_variant	NO	Known	Novel	4	109851718	rs79039619	C	G	0.882	0.0596	0.008	8.635e-14	++	LRIT3	MODERATE	missense_variant
PCT	Blood_routine	rs11568868	4	109930220	G	A	0.0185	0.2944	0.0423	3.327e-12	--	95572	EGF	MODIFIER	intron_variant	NO	Known	Novel	4	109851911	rs4698797	A	G	0.477	0.0473	0.0052	4.699e-20	++	LRIT3	MODERATE	missense_variant
PCT	Blood_routine	rs11568868	4	109930220	G	A	0.0185	0.2944	0.0423	3.327e-12	--	95572	EGF	MODIFIER	intron_variant	NO	Known	Novel	4	109851952	rs75301950	T	C	0.1171	-0.0608	0.008	3.52e-14	--	LRIT3	MODERATE	missense_variant
PCT	Blood_routine	rs11568868	4	109930220	G	A	0.0185	0.2944	0.0423	3.327e-12	--	95572	EGF	MODIFIER	intron_variant	NO	Known	Novel	4	109869755	rs764205	A	T	0.5231	-0.0476	0.0052	4.179e-20	--	LRIT3	MODERATE	missense_variant
PCT	Blood_routine	rs11568868	4	109930220	G	A	0.0185	0.2944	0.0423	3.327e-12	--	95572	EGF	MODIFIER	intron_variant	NO	Known	Novel	4	109980042	rs2237051	A	G	0.6488	-0.0886	0.0058	1.604e-53	--	EGF	MODERATE	missense_variant
PCT	Blood_routine	rs11568868	4	109930220	G	A	0.0185	0.2944	0.0423	3.327e-12	--	95572	EGF	MODIFIER	intron_variant	NO	Known	Novel	4	109999791	rs75935899	A	G	0.0106	0.3536	0.0614	8.646e-09	++	EGF	MODERATE	missense_variant
MON	Blood_routine	rs11569102	4	110003178	G	C	0.2569	-0.0762	0.0057	3.654e-40	++	99434	EGF	MODIFIER	intron_variant	YES	Known	Known	4	109980042	rs2237051	A	G	0.6493	-0.0475	0.0056	2.153e-17	--	EGF	MODERATE	missense_variant
LYM	Blood_routine	rs11569103	4	110003204	T	G	0.259	-0.0961	0.0057	5.473e-63	--	99851	EGF	MODIFIER	intron_variant	YES	Known	Known	4	109851952	rs75301950	T	C	0.1177	-0.0429	0.0078	4.149e-08	--	LRIT3	MODERATE	missense_variant
LYM	Blood_routine	rs11569103	4	110003204	T	G	0.259	-0.0961	0.0057	5.473e-63	--	99851	EGF	MODIFIER	intron_variant	YES	Known	Known	4	109980042	rs2237051	A	G	0.6489	-0.0683	0.0056	6.404e-34	--	EGF	MODERATE	missense_variant
HbA1c	Glycemic	rs11569129	4	110008938	G	A	0.2597	-0.0609	0.0068	3.524e-19	++	66799	EGF	MODIFIER	intron_variant	YES	Known	Known	4	109980042	rs2237051	A	G	0.6482	-0.0426	0.0066	1.526e-10	--	EGF	MODERATE	missense_variant
T3_PLT	Blood_routine	rs11569129	4	110008938	G	A	0.2614	-0.1416	0.0069	1.25e-92	++	66705	EGF	MODIFIER	intron_variant	YES	Known	Known	4	109851718	rs79039619	C	G	0.8816	0.0584	0.0094	5.742e-10	++	LRIT3	MODERATE	missense_variant
T3_PLT	Blood_routine	rs11569129	4	110008938	G	A	0.2614	-0.1416	0.0069	1.25e-92	++	66705	EGF	MODIFIER	intron_variant	YES	Known	Known	4	109851911	rs4698797	A	G	0.4767	0.047	0.0061	1.271e-14	++	LRIT3	MODERATE	missense_variant
T3_PLT	Blood_routine	rs11569129	4	110008938	G	A	0.2614	-0.1416	0.0069	1.25e-92	++	66705	EGF	MODIFIER	intron_variant	YES	Known	Known	4	109851952	rs75301950	T	C	0.1174	-0.0603	0.0095	1.878e-10	--	LRIT3	MODERATE	missense_variant
T3_PLT	Blood_routine	rs11569129	4	110008938	G	A	0.2614	-0.1416	0.0069	1.25e-92	++	66705	EGF	MODIFIER	intron_variant	YES	Known	Known	4	109869755	rs764205	A	T	0.5232	-0.0478	0.0061	6.382e-15	--	LRIT3	MODERATE	missense_variant
T3_PLT	Blood_routine	rs11569129	4	110008938	G	A	0.2614	-0.1416	0.0069	1.25e-92	++	66705	EGF	MODIFIER	intron_variant	YES	Known	Known	4	109913381	rs11568849	A	C	0.9712	-0.2495	0.0373	2.144e-11	--	EGF	MODERATE	missense_variant
T3_PLT	Blood_routine	rs11569129	4	110008938	G	A	0.2614	-0.1416	0.0069	1.25e-92	++	66705	EGF	MODIFIER	intron_variant	YES	Known	Known	4	109980042	rs2237051	A	G	0.6499	-0.0832	0.0068	2.467e-34	--	EGF	MODERATE	missense_variant
T3_PLT	Blood_routine	rs11569129	4	110008938	G	A	0.2614	-0.1416	0.0069	1.25e-92	++	66705	EGF	MODIFIER	intron_variant	YES	Known	Known	4	109980955	rs11569017	A	T	0.8129	-0.0452	0.0081	2.341e-08	--	EGF	MODERATE	missense_variant
BASO	Blood_routine	rs11569142	4	110010783	T	G	0.2607	-0.0607	0.0055	2.026e-28	--	99665	EGF	MODIFIER	intron_variant	YES	Novel	Novel	4	109980042	rs2237051	A	G	0.649	-0.046	0.0053	7.606e-18	--	EGF	MODERATE	missense_variant
GLB	Liver_function	rs11607038	11	72706069	A	T	0.2466	0.0588	0.0073	8.788e-16	++	98131	ARAP1	MODIFIER	intron_variant	YES	Known	Known	11	72822491	rs11235604	T	C	0.1314	-0.087	0.0122	9.806e-13	--	ATG16L2	MODERATE	missense_variant
PDW	Blood_routine	rs116376832	5	141601570	A	G	0.0506	0.1087	0.0111	1.115e-22	++	94541	DIAPH1	MODIFIER	intron_variant	YES	Novel	Novel	5	141344493	rs11575948	A	C	0.9557	-0.0809	0.0115	1.829e-12	--	PCDHGA3	MODERATE	missense_variant
PDW	Blood_routine	rs116376832	5	141601570	A	G	0.0506	0.1087	0.0111	1.115e-22	++	94541	DIAPH1	MODIFIER	intron_variant	YES	Novel	Novel	5	141345024	rs72790006	T	G	0.041	0.0853	0.0119	6.955e-13	++	PCDHGA3	MODERATE	missense_variant
PDW	Blood_routine	rs116376832	5	141601570	A	G	0.0506	0.1087	0.0111	1.115e-22	++	94541	DIAPH1	MODIFIER	intron_variant	YES	Novel	Novel	5	141355648	rs11575949	A	G	0.0441	0.0806	0.0114	1.578e-12	++	PCDHGA4	MODERATE	missense_variant
PDW	Blood_routine	rs116376832	5	141601570	A	G	0.0506	0.1087	0.0111	1.115e-22	++	94541	DIAPH1	MODIFIER	intron_variant	YES	Novel	Novel	5	141360170	rs72790010	C	G	0.0411	0.0852	0.0118	4.69e-13	++	PCDHGB2	MODERATE	missense_variant
PDW	Blood_routine	rs116376832	5	141601570	A	G	0.0506	0.1087	0.0111	1.115e-22	++	94541	DIAPH1	MODIFIER	intron_variant	YES	Novel	Novel	5	141365657	rs79266084	A	G	0.041	0.0839	0.0118	1.08e-12	++	PCDHGA5	MODERATE	missense_variant
PDW	Blood_routine	rs116376832	5	141601570	A	G	0.0506	0.1087	0.0111	1.115e-22	++	94541	DIAPH1	MODIFIER	intron_variant	YES	Novel	Novel	5	141383426	rs72790024	A	G	0.043	0.0814	0.0115	1.157e-12	++	PCDHGA7	MODERATE	missense_variant
PDW	Blood_routine	rs116376832	5	141601570	A	G	0.0506	0.1087	0.0111	1.115e-22	++	94541	DIAPH1	MODIFIER	intron_variant	YES	Novel	Novel	5	141389142	rs72790030	A	G	0.0413	0.0834	0.0116	7.589e-13	++	PCDHGB4	MODERATE	missense_variant
PDW	Blood_routine	rs116376832	5	141601570	A	G	0.0506	0.1087	0.0111	1.115e-22	++	94541	DIAPH1	MODIFIER	intron_variant	YES	Novel	Novel	5	141420245	rs72790042	A	G	0.043	0.081	0.0114	1.183e-12	++	PCDHGB7	MODERATE	missense_variant
PDW	Blood_routine	rs116376832	5	141601570	A	G	0.0506	0.1087	0.0111	1.115e-22	++	94541	DIAPH1	MODIFIER	intron_variant	YES	Novel	Novel	5	141646163	rs77115131	T	G	0.9614	-0.1245	0.0152	2.531e-16	--	FCHSD1	MODERATE	missense_variant
P_LCR	Blood_routine	rs116376832	5	141601570	A	G	0.0507	0.1005	0.0109	3.122e-20	++	96333	DIAPH1	MODIFIER	intron_variant	YES	Novel	Novel	5	141344493	rs11575948	A	C	0.9556	-0.0737	0.0113	6.596e-11	--	PCDHGA3	MODERATE	missense_variant
P_LCR	Blood_routine	rs116376832	5	141601570	A	G	0.0507	0.1005	0.0109	3.122e-20	++	96333	DIAPH1	MODIFIER	intron_variant	YES	Novel	Novel	5	141345024	rs72790006	T	G	0.0411	0.0796	0.0117	9.956e-12	++	PCDHGA3	MODERATE	missense_variant
P_LCR	Blood_routine	rs116376832	5	141601570	A	G	0.0507	0.1005	0.0109	3.122e-20	++	96333	DIAPH1	MODIFIER	intron_variant	YES	Novel	Novel	5	141355648	rs11575949	A	G	0.0441	0.0736	0.0112	5.314e-11	++	PCDHGA4	MODERATE	missense_variant
P_LCR	Blood_routine	rs116376832	5	141601570	A	G	0.0507	0.1005	0.0109	3.122e-20	++	96333	DIAPH1	MODIFIER	intron_variant	YES	Novel	Novel	5	141360170	rs72790010	C	G	0.0411	0.0783	0.0116	1.438e-11	++	PCDHGB2	MODERATE	missense_variant
P_LCR	Blood_routine	rs116376832	5	141601570	A	G	0.0507	0.1005	0.0109	3.122e-20	++	96333	DIAPH1	MODIFIER	intron_variant	YES	Novel	Novel	5	141365657	rs79266084	A	G	0.041	0.0772	0.0116	2.674e-11	++	PCDHGA5	MODERATE	missense_variant
P_LCR	Blood_routine	rs116376832	5	141601570	A	G	0.0507	0.1005	0.0109	3.122e-20	++	96333	DIAPH1	MODIFIER	intron_variant	YES	Novel	Novel	5	141383426	rs72790024	A	G	0.043	0.0737	0.0113	6.247e-11	++	PCDHGA7	MODERATE	missense_variant
P_LCR	Blood_routine	rs116376832	5	141601570	A	G	0.0507	0.1005	0.0109	3.122e-20	++	96333	DIAPH1	MODIFIER	intron_variant	YES	Novel	Novel	5	141389142	rs72790030	A	G	0.0413	0.0774	0.0115	1.372e-11	++	PCDHGB4	MODERATE	missense_variant
P_LCR	Blood_routine	rs116376832	5	141601570	A	G	0.0507	0.1005	0.0109	3.122e-20	++	96333	DIAPH1	MODIFIER	intron_variant	YES	Novel	Novel	5	141420245	rs72790042	A	G	0.0431	0.0742	0.0112	3.526e-11	++	PCDHGB7	MODERATE	missense_variant
P_LCR	Blood_routine	rs116376832	5	141601570	A	G	0.0507	0.1005	0.0109	3.122e-20	++	96333	DIAPH1	MODIFIER	intron_variant	YES	Novel	Novel	5	141646163	rs77115131	T	G	0.9613	-0.1112	0.0149	1.017e-13	--	FCHSD1	MODERATE	missense_variant
MCHC	Blood_routine	rs11643113	16	644174	C	T	0.5245	0.0715	0.0071	4.974e-24	--	93949	MCRIP2	MODIFIER	intron_variant	NO	Known	Known	16	259999	rs78001048	T	C	0.1164	-0.147	0.0104	9.861e-46	--	FAM234A	MODERATE	missense_variant
MCHC	Blood_routine	rs11643113	16	644174	C	T	0.5245	0.0715	0.0071	4.974e-24	--	93949	MCRIP2	MODIFIER	intron_variant	NO	Known	Known	16	269512	rs739999	A	G	0.687	-0.0487	0.0075	8.248e-11	--	RGS11	MODERATE	missense_variant
MCHC	Blood_routine	rs11643113	16	644174	C	T	0.5245	0.0715	0.0071	4.974e-24	--	93949	MCRIP2	MODIFIER	intron_variant	NO	Known	Known	16	269548	rs57268939	T	C	0.8687	0.1515	0.0106	3.906e-46	++	RGS11	MODERATE	missense_variant
MCHC	Blood_routine	rs11643113	16	644174	C	T	0.5245	0.0715	0.0071	4.974e-24	--	93949	MCRIP2	MODIFIER	intron_variant	NO	Known	Known	16	270760	rs9806942	T	C	0.3013	0.0448	0.0078	7.356e-09	++	RGS11	MODERATE	missense_variant
MCHC	Blood_routine	rs11643113	16	644174	C	T	0.5245	0.0715	0.0071	4.974e-24	--	93949	MCRIP2	MODIFIER	intron_variant	NO	Known	Known	16	370140	rs3194151	A	G	0.1434	-0.1024	0.01	1.078e-24	--	MRPL28	MODERATE	missense_variant
MCHC	Blood_routine	rs11643113	16	644174	C	T	0.5245	0.0715	0.0071	4.974e-24	--	93949	MCRIP2	MODIFIER	intron_variant	NO	Known	Known	16	376432	rs2071915	T	C	0.7002	0.0474	0.0072	4.053e-11	++	PGAP6	MODERATE	missense_variant
MCHC	Blood_routine	rs11643113	16	644174	C	T	0.5245	0.0715	0.0071	4.974e-24	--	93949	MCRIP2	MODIFIER	intron_variant	NO	Known	Known	16	377479	rs11248931	T	C	0.6981	0.0495	0.0072	8.312e-12	++	PGAP6	MODERATE	missense_variant
MCHC	Blood_routine	rs11643113	16	644174	C	T	0.5245	0.0715	0.0071	4.974e-24	--	93949	MCRIP2	MODIFIER	intron_variant	NO	Known	Known	16	377772	rs375498857	A	C	0.0167	-0.9818	0.054	5.586e-74	--	PGAP6	MODERATE	missense_variant
MCHC	Blood_routine	rs11643113	16	644174	C	T	0.5245	0.0715	0.0071	4.974e-24	--	93949	MCRIP2	MODIFIER	intron_variant	NO	Known	Known	16	574114	rs2071979	A	G	0.4392	-0.058	0.0063	2.255e-20	--	PIGQ	MODERATE	missense_variant
MCHC	Blood_routine	rs11643113	16	644174	C	T	0.5245	0.0715	0.0071	4.974e-24	--	93949	MCRIP2	MODIFIER	intron_variant	NO	Known	Known	16	658275	rs45613635	A	C	0.6416	0.056	0.007	1.855e-15	++	WDR90	MODERATE	missense_variant
MCHC	Blood_routine	rs11643113	16	644174	C	T	0.5245	0.0715	0.0071	4.974e-24	--	93949	MCRIP2	MODIFIER	intron_variant	NO	Known	Known	16	669592	rs11557858	A	G	0.3199	-0.0663	0.0075	1.404e-18	--	RHOT2	MODERATE	missense_variant
MCHC	Blood_routine	rs11643113	16	644174	C	T	0.5245	0.0715	0.0071	4.974e-24	--	93949	MCRIP2	MODIFIER	intron_variant	NO	Known	Known	16	732361	rs139320158	A	C	0.0576	-0.1973	0.0272	4.169e-13	--	CIAO3	MODERATE	missense_variant
T18_NIPTscore	NIPT_screening	rs11655803	17	35625677	C	T	0.3322	-0.0363	0.005	3.12e-13	++	110343	AP2B1	MODIFIER	intron_variant	YES	Novel	Novel	17	35557785	rs10512472	T	C	0.677	0.0417	0.0061	8.953e-12	++	SLFN14	MODERATE	missense_variant
T3_PLT	Blood_routine	rs1166698	1	77926761	A	G	0.3875	-0.0357	0.0063	1.606e-08	--	66705	NEXN	MODERATE	missense_variant	YES	Known	Known	1	77926761	rs1166698	A	G	0.3875	-0.0357	0.0063	1.606e-08	--	NEXN	MODERATE	missense_variant
MON	Blood_routine	rs11670159	19	43792107	T	C	0.3922	0.0453	0.007	9.742e-11	++	99434	LYPD5	MODIFIER	downstream_gene_variant	YES	Known	Novel	19	43798472	rs349053	T	C	0.8583	0.0564	0.0094	1.723e-09	++	LYPD5	MODERATE	missense_variant
PCT	Blood_routine	rs11671059	19	55186815	C	T	0.1528	-0.1306	0.0119	3.325e-28	++	95572	PTPRH	MODIFIER	intron_variant	YES	Known	Known	19	55181876	rs2288419	T	C	0.611	0.0835	0.0094	4.752e-19	++	PTPRH	MODERATE	missense_variant
PCT	Blood_routine	rs11671059	19	55186815	C	T	0.1528	-0.1306	0.0119	3.325e-28	++	95572	PTPRH	MODIFIER	intron_variant	YES	Known	Known	19	55191542	rs2288523	A	C	0.2177	-0.104	0.0099	9.652e-26	--	PTPRH	MODERATE	missense_variant
PCT	Blood_routine	rs11671059	19	55186815	C	T	0.1528	-0.1306	0.0119	3.325e-28	++	95572	PTPRH	MODIFIER	intron_variant	YES	Known	Known	19	55202167	rs2288515	A	G	0.3366	-0.0751	0.0111	1.424e-11	--	PTPRH	MODERATE	missense_variant
BASO	Blood_routine	rs1168312	12	66331422	T	C	0.2405	-0.0848	0.0078	1.487e-27	--	99665	HELB	MODERATE	missense_variant	NO	Known	Known	12	66305115	rs4430553	T	C	0.6894	-0.0596	0.0057	5.475e-26	--	HELB	MODERATE	missense_variant
BASO	Blood_routine	rs1168312	12	66331422	T	C	0.2405	-0.0848	0.0078	1.487e-27	--	99665	HELB	MODERATE	missense_variant	NO	Known	Known	12	66322010	rs191467977	T	C	0.0192	0.2052	0.0348	3.564e-09	++	HELB	HIGH	stop_gained
BASO	Blood_routine	rs1168312	12	66331422	T	C	0.2405	-0.0848	0.0078	1.487e-27	--	99665	HELB	MODERATE	missense_variant	NO	Known	Known	12	66331380	rs1185244	T	C	0.5437	-0.0541	0.005	3.206e-27	--	HELB	MODERATE	missense_variant
BASO	Blood_routine	rs1168312	12	66331422	T	C	0.2405	-0.0848	0.0078	1.487e-27	--	99665	HELB	MODERATE	missense_variant	NO	Known	Known	12	66331422	rs1168312	T	C	0.2405	-0.0848	0.0078	1.487e-27	--	HELB	MODERATE	missense_variant
BASO_P	Blood_routine	rs1168312	12	66331422	T	C	0.2404	-0.1021	0.0079	4.301e-38	--	99446	HELB	MODERATE	missense_variant	NO	Known	Known	12	66305115	rs4430553	T	C	0.6892	-0.0711	0.0057	3.093e-35	--	HELB	MODERATE	missense_variant
BASO_P	Blood_routine	rs1168312	12	66331422	T	C	0.2404	-0.1021	0.0079	4.301e-38	--	99446	HELB	MODERATE	missense_variant	NO	Known	Known	12	66322010	rs191467977	T	C	0.0192	0.1931	0.0353	4.642e-08	++	HELB	HIGH	stop_gained
BASO_P	Blood_routine	rs1168312	12	66331422	T	C	0.2404	-0.1021	0.0079	4.301e-38	--	99446	HELB	MODERATE	missense_variant	NO	Known	Known	12	66331380	rs1185244	T	C	0.5437	-0.062	0.0051	3.062e-34	--	HELB	MODERATE	missense_variant
BASO_P	Blood_routine	rs1168312	12	66331422	T	C	0.2404	-0.1021	0.0079	4.301e-38	--	99446	HELB	MODERATE	missense_variant	NO	Known	Known	12	66331422	rs1168312	T	C	0.2404	-0.1021	0.0079	4.301e-38	--	HELB	MODERATE	missense_variant
RDW	Blood_routine	rs116845431	3	49756320	G	A	0.0416	-0.156	0.0189	1.694e-16	++	98021	IP6K1	MODIFIER	intron_variant	YES	Known	Novel	3	49682366	rs3816877	T	C	0.0419	-0.1505	0.0189	1.671e-15	--	APEH	MODERATE	missense_variant
RDW_CV	Blood_routine	rs116845431	3	49756320	G	A	0.0417	-0.1405	0.0194	4.084e-13	++	92912	IP6K1	MODIFIER	intron_variant	YES	Known	Novel	3	49682366	rs3816877	T	C	0.0421	-0.1338	0.0193	4.603e-12	--	APEH	MODERATE	missense_variant
HbA1c	Glycemic	rs116875075	16	540790	C	A	0.0812	0.2028	0.0317	1.587e-10	--	66799	CAPN15	MODIFIER	intron_variant	NO	Known	Known	16	259999	rs78001048	T	C	0.1195	0.1005	0.0116	4.388e-18	++	FAM234A	MODERATE	missense_variant
HbA1c	Glycemic	rs116875075	16	540790	C	A	0.0812	0.2028	0.0317	1.587e-10	--	66799	CAPN15	MODIFIER	intron_variant	NO	Known	Known	16	269512	rs739999	A	G	0.6878	0.0543	0.0086	3.093e-10	++	RGS11	MODERATE	missense_variant
HbA1c	Glycemic	rs116875075	16	540790	C	A	0.0812	0.2028	0.0317	1.587e-10	--	66799	CAPN15	MODIFIER	intron_variant	NO	Known	Known	16	269548	rs57268939	T	C	0.8658	-0.0971	0.0119	3.437e-16	--	RGS11	MODERATE	missense_variant
HbA1c	Glycemic	rs116875075	16	540790	C	A	0.0812	0.2028	0.0317	1.587e-10	--	66799	CAPN15	MODIFIER	intron_variant	NO	Known	Known	16	270760	rs9806942	T	C	0.3006	-0.0518	0.0089	6.002e-09	--	RGS11	MODERATE	missense_variant
HbA1c	Glycemic	rs116875075	16	540790	C	A	0.0812	0.2028	0.0317	1.587e-10	--	66799	CAPN15	MODIFIER	intron_variant	NO	Known	Known	16	377772	rs375498857	A	C	0.0174	0.5442	0.0571	1.527e-21	++	PGAP6	MODERATE	missense_variant
RDW_CV	Blood_routine	rs116875075	16	540790	C	A	0.0803	0.2272	0.0288	2.98e-15	--	92912	CAPN15	MODIFIER	intron_variant	NO	Novel	Novel	16	259999	rs78001048	T	C	0.1145	0.1343	0.0106	7.938e-37	++	FAM234A	MODERATE	missense_variant
RDW_CV	Blood_routine	rs116875075	16	540790	C	A	0.0803	0.2272	0.0288	2.98e-15	--	92912	CAPN15	MODIFIER	intron_variant	NO	Novel	Novel	16	269512	rs739999	A	G	0.6862	0.043	0.0076	1.428e-08	++	RGS11	MODERATE	missense_variant
RDW_CV	Blood_routine	rs116875075	16	540790	C	A	0.0803	0.2272	0.0288	2.98e-15	--	92912	CAPN15	MODIFIER	intron_variant	NO	Novel	Novel	16	269548	rs57268939	T	C	0.8706	-0.1328	0.0109	2.363e-34	--	RGS11	MODERATE	missense_variant
RDW_CV	Blood_routine	rs116875075	16	540790	C	A	0.0803	0.2272	0.0288	2.98e-15	--	92912	CAPN15	MODIFIER	intron_variant	NO	Novel	Novel	16	270760	rs9806942	T	C	0.3021	-0.0499	0.0078	1.838e-10	--	RGS11	MODERATE	missense_variant
RDW_CV	Blood_routine	rs116875075	16	540790	C	A	0.0803	0.2272	0.0288	2.98e-15	--	92912	CAPN15	MODIFIER	intron_variant	NO	Novel	Novel	16	370140	rs3194151	A	G	0.1418	0.0795	0.0102	6.29e-15	++	MRPL28	MODERATE	missense_variant
RDW_CV	Blood_routine	rs116875075	16	540790	C	A	0.0803	0.2272	0.0288	2.98e-15	--	92912	CAPN15	MODIFIER	intron_variant	NO	Novel	Novel	16	376432	rs2071915	T	C	0.7016	-0.0423	0.0073	6.399e-09	--	PGAP6	MODERATE	missense_variant
RDW_CV	Blood_routine	rs116875075	16	540790	C	A	0.0803	0.2272	0.0288	2.98e-15	--	92912	CAPN15	MODIFIER	intron_variant	NO	Novel	Novel	16	377479	rs11248931	T	C	0.6994	-0.0476	0.0073	9.691e-11	--	PGAP6	MODERATE	missense_variant
RDW_CV	Blood_routine	rs116875075	16	540790	C	A	0.0803	0.2272	0.0288	2.98e-15	--	92912	CAPN15	MODIFIER	intron_variant	NO	Novel	Novel	16	377772	rs375498857	A	C	0.0161	0.8218	0.0571	6.895e-47	++	PGAP6	MODERATE	missense_variant
RDW_CV	Blood_routine	rs116875075	16	540790	C	A	0.0803	0.2272	0.0288	2.98e-15	--	92912	CAPN15	MODIFIER	intron_variant	NO	Novel	Novel	16	574114	rs2071979	A	G	0.4391	0.0599	0.0063	3.621e-21	++	PIGQ	MODERATE	missense_variant
RDW_CV	Blood_routine	rs116875075	16	540790	C	A	0.0803	0.2272	0.0288	2.98e-15	--	92912	CAPN15	MODIFIER	intron_variant	NO	Novel	Novel	16	62777	rs3213511	A	G	0.0162	0.4247	0.0538	3.052e-15	++	RHBDF1	MODERATE	missense_variant&splice_region_variant
RDW_CV	Blood_routine	rs116875075	16	540790	C	A	0.0803	0.2272	0.0288	2.98e-15	--	92912	CAPN15	MODIFIER	intron_variant	NO	Novel	Novel	16	658275	rs45613635	A	C	0.6425	-0.0495	0.0071	3.974e-12	--	WDR90	MODERATE	missense_variant
RDW_CV	Blood_routine	rs116875075	16	540790	C	A	0.0803	0.2272	0.0288	2.98e-15	--	92912	CAPN15	MODIFIER	intron_variant	NO	Novel	Novel	16	669592	rs11557858	A	G	0.3193	0.062	0.0076	4.283e-16	++	RHOT2	MODERATE	missense_variant
RDW_CV	Blood_routine	rs116875075	16	540790	C	A	0.0803	0.2272	0.0288	2.98e-15	--	92912	CAPN15	MODIFIER	intron_variant	NO	Novel	Novel	16	732361	rs139320158	A	C	0.0573	0.1675	0.0278	1.697e-09	++	CIAO3	MODERATE	missense_variant
RDW	Blood_routine	rs116885223	5	128033873	C	T	0.0241	-0.2819	0.036	4.882e-15	++	98021	SLC12A2-DT	MODIFIER	intron_variant&non_coding_transcript_variant	NO	Known	Known	5	128286799	rs32209	T	C	0.3872	0.0432	0.0053	4.818e-16	++	FBN2	MODERATE	missense_variant
RDW_CV	Blood_routine	rs116885223	5	128033873	C	T	0.0242	-0.4125	0.0367	2.954e-29	++	92912	SLC12A2-DT	MODIFIER	intron_variant&non_coding_transcript_variant	NO	Known	Known	5	127657590	rs2280170	A	G	0.2703	-0.0421	0.0057	1.468e-13	--	CTXN3	MODERATE	missense_variant
RDW_CV	Blood_routine	rs116885223	5	128033873	C	T	0.0242	-0.4125	0.0367	2.954e-29	++	92912	SLC12A2-DT	MODIFIER	intron_variant&non_coding_transcript_variant	NO	Known	Known	5	128286799	rs32209	T	C	0.3875	0.067	0.0055	1.608e-34	++	FBN2	MODERATE	missense_variant
MPV	Blood_routine	rs116892869	2	85888719	C	G	0.163	0.0527	0.0077	8.535e-12	++	96062	ST3GAL5	MODIFIER	intron_variant	YES	Known	Known	2	85861188	rs1138484	T	C	0.6781	-0.0301	0.0052	5.845e-09	--	ST3GAL5	MODERATE	missense_variant
P_LCR	Blood_routine	rs116892869	2	85888719	C	G	0.1631	0.0519	0.0077	1.352e-11	++	96333	ST3GAL5	MODIFIER	intron_variant	YES	Novel	Novel	2	85861188	rs1138484	T	C	0.6781	-0.0296	0.0051	8.284e-09	--	ST3GAL5	MODERATE	missense_variant
MPV	Blood_routine	rs116900838	22	20739275	A	G	0.0588	-0.0795	0.0103	1.32e-14	--	96062	PI4KA	MODIFIER	intron_variant	YES	Known	Known	22	20779331	rs5905	A	G	0.0616	-0.0709	0.0095	7.935e-14	--	SERPIND1	MODERATE	missense_variant
MPV	Blood_routine	rs116900838	22	20739275	A	G	0.0588	-0.0795	0.0103	1.32e-14	--	96062	PI4KA	MODIFIER	intron_variant	YES	Known	Known	22	20881101	rs116892729	A	G	0.9397	0.0719	0.0097	1.184e-13	++	SNAP29	MODERATE	missense_variant
PDW	Blood_routine	rs116900838	22	20739275	A	G	0.059	-0.0719	0.0104	5.057e-12	--	94541	PI4KA	MODIFIER	intron_variant	YES	Known	Known	22	20779331	rs5905	A	G	0.0619	-0.0641	0.0096	2.205e-11	--	SERPIND1	MODERATE	missense_variant
PDW	Blood_routine	rs116900838	22	20739275	A	G	0.059	-0.0719	0.0104	5.057e-12	--	94541	PI4KA	MODIFIER	intron_variant	YES	Known	Known	22	20881101	rs116892729	A	G	0.9395	0.0647	0.0098	3.634e-11	++	SNAP29	MODERATE	missense_variant
P_LCR	Blood_routine	rs116900838	22	20739275	A	G	0.0588	-0.0783	0.0103	2.386e-14	--	96333	PI4KA	MODIFIER	intron_variant	YES	Known	Known	22	20779331	rs5905	A	G	0.0616	-0.0702	0.0094	1.061e-13	--	SERPIND1	MODERATE	missense_variant
P_LCR	Blood_routine	rs116900838	22	20739275	A	G	0.0588	-0.0783	0.0103	2.386e-14	--	96333	PI4KA	MODIFIER	intron_variant	YES	Known	Known	22	20881101	rs116892729	A	G	0.9397	0.0714	0.0096	1.3e-13	++	SNAP29	MODERATE	missense_variant
OGTT1H	Glycemic	rs116904139	7	127545633	G	C	0.0291	0.1273	0.0203	3.88e-10	--	83399	GCC1	MODIFIER	intergenic_variant	NO	Known	Known	7	127613496	rs2233580	T	C	0.1175	0.1331	0.0131	3.058e-24	++	PAX4	MODERATE	missense_variant
OGTT1H	Glycemic	rs116904139	7	127545633	G	C	0.0291	0.1273	0.0203	3.88e-10	--	83399	GCC1	MODIFIER	intergenic_variant	NO	Known	Known	7	127613497	rs3824004	T	G	0.0327	0.0973	0.0159	1.022e-09	++	PAX4	MODERATE	missense_variant
TG	Blood_lipid	rs116905034	11	116659391	C	G	0.0708	0.1052	0.0176	2.505e-09	++	65479	LINC02702	MODIFIER	downstream_gene_variant	NO	Known	Known	11	116763231	rs10488698	A	G	0.0779	-0.092	0.0119	1.201e-14	--	BUD13	MODERATE	missense_variant
TG	Blood_lipid	rs116905034	11	116659391	C	G	0.0708	0.1052	0.0176	2.505e-09	++	65479	LINC02702	MODIFIER	downstream_gene_variant	NO	Known	Known	11	116790676	rs2075291	A	C	0.0487	0.485	0.0201	9.29e-129	++	APOA5	MODERATE	missense_variant
TG	Blood_lipid	rs116905034	11	116659391	C	G	0.0708	0.1052	0.0176	2.505e-09	++	65479	LINC02702	MODIFIER	downstream_gene_variant	NO	Known	Known	11	116821618	rs5104	T	C	0.6499	-0.1661	0.007	8.71e-124	--	APOA4	MODERATE	missense_variant
TG	Blood_lipid	rs116905034	11	116659391	C	G	0.0708	0.1052	0.0176	2.505e-09	++	65479	LINC02702	MODIFIER	downstream_gene_variant	NO	Known	Known	11	116857914	rs12225230	C	G	0.0995	0.0546	0.0095	1.086e-08	++	SIK3	MODERATE	missense_variant
TG	Blood_lipid	rs116905034	11	116659391	C	G	0.0708	0.1052	0.0176	2.505e-09	++	65479	LINC02702	MODIFIER	downstream_gene_variant	NO	Known	Known	11	116858027	rs11216163	C	G	0.0199	-0.292	0.0462	2.742e-10	--	SIK3	MODERATE	missense_variant
ALB	Liver_function	rs116922330	4	3476886	A	G	0.032	-0.208	0.0335	5.483e-10	--	97444	DOK7	MODIFIER	intron_variant	NO	Known	Novel	4	3444364	rs3748034	T	G	0.283	0.0586	0.0073	9.518e-16	++	HGFAC	MODERATE	missense_variant
ALB	Liver_function	rs116922330	4	3476886	A	G	0.032	-0.208	0.0335	5.483e-10	--	97444	DOK7	MODIFIER	intron_variant	NO	Known	Novel	4	3447925	rs16844401	A	G	0.1017	0.1195	0.0111	3.284e-27	++	HGFAC	MODERATE	missense_variant
ALB	Liver_function	rs116922330	4	3476886	A	G	0.032	-0.208	0.0335	5.483e-10	--	97444	DOK7	MODIFIER	intron_variant	NO	Known	Novel	4	3492873	rs6811423	A	G	0.4923	0.0322	0.0054	2.239e-09	++	DOK7	MODERATE	missense_variant
TC	Blood_lipid	rs1169284	12	120982123	C	T	0.4029	0.0866	0.007	2.02e-35	--	66758	HNF1A	MODIFIER	intron_variant	YES	Known	Known	12	120978847	rs1169288	A	C	0.5874	-0.0843	0.0074	6.738e-30	--	HNF1A	MODERATE	missense_variant
OGTT2H	Glycemic	rs1169288	12	120978847	C	A	0.4123	0.0473	0.0066	7.008e-13	--	82302	HNF1A	MODERATE	missense_variant	YES	Known	Known	12	120978847	rs1169288	A	C	0.5877	-0.0473	0.0066	7.008e-13	--	HNF1A	MODERATE	missense_variant
NEUT	Blood_routine	rs116941120	2	135689089	A	C	0.0522	-0.1484	0.0184	6.834e-16	--	99752	R3HDM1	MODIFIER	intron_variant	NO	Known	Novel	2	135636088	rs961360	A	G	0.5514	0.0535	0.005	4.747e-27	++	R3HDM1	MODERATE	missense_variant&splice_region_variant
NEUT	Blood_routine	rs116941120	2	135689089	A	C	0.0522	-0.1484	0.0184	6.834e-16	--	99752	R3HDM1	MODIFIER	intron_variant	NO	Known	Novel	2	135798089	rs2322659	T	C	0.5247	0.0673	0.0051	3.195e-40	++	LCT	MODERATE	missense_variant
NEUT	Blood_routine	rs116941120	2	135689089	A	C	0.0522	-0.1484	0.0184	6.834e-16	--	99752	R3HDM1	MODIFIER	intron_variant	NO	Known	Novel	2	135833176	rs3754689	T	C	0.3882	0.0659	0.0048	6.208e-43	++	LCT	MODERATE	missense_variant
WBC	Blood_routine	rs116941120	2	135689089	A	C	0.0521	-0.1505	0.0182	1.591e-16	--	99936	R3HDM1	MODIFIER	intron_variant	NO	Known	Novel	2	135636088	rs961360	A	G	0.5516	0.0524	0.0049	1.8e-26	++	R3HDM1	MODERATE	missense_variant&splice_region_variant
WBC	Blood_routine	rs116941120	2	135689089	A	C	0.0521	-0.1505	0.0182	1.591e-16	--	99936	R3HDM1	MODIFIER	intron_variant	NO	Known	Novel	2	135798089	rs2322659	T	C	0.5248	0.0626	0.005	1.366e-35	++	LCT	MODERATE	missense_variant
WBC	Blood_routine	rs116941120	2	135689089	A	C	0.0521	-0.1505	0.0182	1.591e-16	--	99936	R3HDM1	MODIFIER	intron_variant	NO	Known	Novel	2	135833176	rs3754689	T	C	0.3883	0.062	0.0048	9.274e-39	++	LCT	MODERATE	missense_variant
MCHC	Blood_routine	rs116970022	22	37046092	A	G	0.1368	-0.1936	0.0171	1.298e-29	--	93949	KCTD17	MODIFIER	regulatory_region_variant	NO	Known	Novel	22	37002154	rs743749	T	C	0.4781	0.0522	0.0054	2.172e-22	++	TEX33	MODERATE	missense_variant
MCHC	Blood_routine	rs116970022	22	37046092	A	G	0.1368	-0.1936	0.0171	1.298e-29	--	93949	KCTD17	MODIFIER	regulatory_region_variant	NO	Known	Novel	22	37002160	rs743750	A	C	0.4756	0.0519	0.0054	4.514e-22	++	TEX33	MODERATE	missense_variant
MCHC	Blood_routine	rs116970022	22	37046092	A	G	0.1368	-0.1936	0.0171	1.298e-29	--	93949	KCTD17	MODIFIER	regulatory_region_variant	NO	Known	Novel	22	37066896	rs855791	A	G	0.5702	-0.1371	0.0085	5.118e-59	--	TMPRSS6	MODERATE	missense_variant
MCHC	Blood_routine	rs116970022	22	37046092	A	G	0.1368	-0.1936	0.0171	1.298e-29	--	93949	KCTD17	MODIFIER	regulatory_region_variant	NO	Known	Novel	22	37089684	rs2235324	T	C	0.6134	-0.0922	0.0074	6.482e-36	--	TMPRSS6	MODERATE	missense_variant
HbA1c	Glycemic	rs116995933	16	144901	T	C	0.0939	0.1487	0.0164	1.208e-19	++	66799	HBZ	MODIFIER	intron_variant	NO	Known	Known	16	259999	rs78001048	T	C	0.1195	0.1005	0.0116	4.388e-18	++	FAM234A	MODERATE	missense_variant
HbA1c	Glycemic	rs116995933	16	144901	T	C	0.0939	0.1487	0.0164	1.208e-19	++	66799	HBZ	MODIFIER	intron_variant	NO	Known	Known	16	269512	rs739999	A	G	0.6878	0.0543	0.0086	3.093e-10	++	RGS11	MODERATE	missense_variant
HbA1c	Glycemic	rs116995933	16	144901	T	C	0.0939	0.1487	0.0164	1.208e-19	++	66799	HBZ	MODIFIER	intron_variant	NO	Known	Known	16	269548	rs57268939	T	C	0.8658	-0.0971	0.0119	3.437e-16	--	RGS11	MODERATE	missense_variant
HbA1c	Glycemic	rs116995933	16	144901	T	C	0.0939	0.1487	0.0164	1.208e-19	++	66799	HBZ	MODIFIER	intron_variant	NO	Known	Known	16	270760	rs9806942	T	C	0.3006	-0.0518	0.0089	6.002e-09	--	RGS11	MODERATE	missense_variant
HbA1c	Glycemic	rs116995933	16	144901	T	C	0.0939	0.1487	0.0164	1.208e-19	++	66799	HBZ	MODIFIER	intron_variant	NO	Known	Known	16	377772	rs375498857	A	C	0.0174	0.5442	0.0571	1.527e-21	++	PGAP6	MODERATE	missense_variant
TBA_quan	Liver_function	rs117042111	14	69574944	T	C	0.0563	0.092	0.0123	8.443e-14	++	93073	CCDC177	MODIFIER	upstream_gene_variant	NO	Novel	Novel	14	69237836	rs8007859	T	G	0.9301	-0.0645	0.0096	2.34e-11	--	EXD2	MODERATE	missense_variant
TBA_quan	Liver_function	rs117042111	14	69574944	T	C	0.0563	0.092	0.0123	8.443e-14	++	93073	CCDC177	MODIFIER	upstream_gene_variant	NO	Novel	Novel	14	69455835	rs2232059	T	C	0.8778	0.0932	0.014	2.725e-11	++	SLC39A9	MODERATE	missense_variant
TBA_quan	Liver_function	rs117042111	14	69574944	T	C	0.0563	0.092	0.0123	8.443e-14	++	93073	CCDC177	MODIFIER	upstream_gene_variant	NO	Novel	Novel	14	69778476	rs2296651	A	G	0.0785	0.5824	0.0236	1.03e-134	++	SLC10A1	MODERATE	missense_variant
WBC	Blood_routine	rs117045416	2	135908574	T	C	0.1953	0.1114	0.0058	5.753e-81	++	99936	DARS1	MODIFIER	intron_variant	YES	Known	Known	2	135636088	rs961360	A	G	0.5516	0.0524	0.0049	1.8e-26	++	R3HDM1	MODERATE	missense_variant&splice_region_variant
WBC	Blood_routine	rs117045416	2	135908574	T	C	0.1953	0.1114	0.0058	5.753e-81	++	99936	DARS1	MODIFIER	intron_variant	YES	Known	Known	2	135798089	rs2322659	T	C	0.5248	0.0626	0.005	1.366e-35	++	LCT	MODERATE	missense_variant
WBC	Blood_routine	rs117045416	2	135908574	T	C	0.1953	0.1114	0.0058	5.753e-81	++	99936	DARS1	MODIFIER	intron_variant	YES	Known	Known	2	135833176	rs3754689	T	C	0.3883	0.062	0.0048	9.274e-39	++	LCT	MODERATE	missense_variant
EOS	Blood_routine	rs117072053	15	79975139	T	C	0.301	0.0731	0.0081	2.734e-19	++	94874	BCL2A1	MODIFIER	upstream_gene_variant	YES	Known	Known	15	79970875	rs3826007	T	C	0.2243	-0.0533	0.0095	2.37e-08	--	BCL2A1	MODERATE	missense_variant
EOS_P	Blood_routine	rs117072053	15	79975139	T	C	0.3011	0.0726	0.0082	5.628e-19	++	94977	BCL2A1	MODIFIER	upstream_gene_variant	YES	Known	Known	15	79970875	rs3826007	T	C	0.2243	-0.0556	0.0096	6.194e-09	--	BCL2A1	MODERATE	missense_variant
TG	Blood_lipid	rs117123253	2	27647689	C	T	0.0234	-0.2898	0.0335	5.534e-18	++	65479	GPN1	MODIFIER	intron_variant	NO	Known	Known	2	27201768	rs1395	A	G	0.8545	0.0547	0.0081	1.228e-11	++	SLC5A6	MODERATE	missense_variant
TG	Blood_lipid	rs117123253	2	27647689	C	T	0.0234	-0.2898	0.0335	5.534e-18	++	65479	GPN1	MODIFIER	intron_variant	NO	Known	Known	2	27336321	rs76217877	C	G	0.0442	-0.2084	0.0269	9.185e-15	--	GTF3C2	MODERATE	missense_variant
TG	Blood_lipid	rs117123253	2	27647689	C	T	0.0234	-0.2898	0.0335	5.534e-18	++	65479	GPN1	MODIFIER	intron_variant	NO	Known	Known	2	27492691	rs74867758	T	C	0.9724	0.1864	0.0285	6.235e-11	++	FNDC4	MODERATE	missense_variant
TG	Blood_lipid	rs117123253	2	27647689	C	T	0.0234	-0.2898	0.0335	5.534e-18	++	65479	GPN1	MODIFIER	intron_variant	NO	Known	Known	2	27508073	rs1260326	T	C	0.5181	0.1886	0.007	2.69e-158	++	GCKR	MODERATE	missense_variant&splice_region_variant
TG	Blood_lipid	rs117123253	2	27647689	C	T	0.0234	-0.2898	0.0335	5.534e-18	++	65479	GPN1	MODIFIER	intron_variant	NO	Known	Known	2	27566994	rs965813	A	T	0.3692	-0.1116	0.0062	2.408e-73	--	C2orf16	MODERATE	missense_variant
TG	Blood_lipid	rs117123253	2	27647689	C	T	0.0234	-0.2898	0.0335	5.534e-18	++	65479	GPN1	MODIFIER	intron_variant	NO	Known	Known	2	27569456	rs59876138	A	C	0.6296	0.1136	0.0061	2.145e-76	++	C2orf16	MODERATE	missense_variant
TG	Blood_lipid	rs117123253	2	27647689	C	T	0.0234	-0.2898	0.0335	5.534e-18	++	65479	GPN1	MODIFIER	intron_variant	NO	Known	Known	2	27570141	rs79338627	T	C	0.1016	0.1197	0.0135	7.562e-19	++	C2orf16	MODERATE	missense_variant
TG	Blood_lipid	rs117123253	2	27647689	C	T	0.0234	-0.2898	0.0335	5.534e-18	++	65479	GPN1	MODIFIER	intron_variant	NO	Known	Known	2	27571054	rs7577311	T	G	0.4646	0.1423	0.006	1.21e-125	++	C2orf16	MODERATE	missense_variant
TG	Blood_lipid	rs117123253	2	27647689	C	T	0.0234	-0.2898	0.0335	5.534e-18	++	65479	GPN1	MODIFIER	intron_variant	NO	Known	Known	2	27571283	rs4260197	C	G	0.1677	-0.062	0.0078	2.56e-15	--	C2orf16	MODERATE	missense_variant
TG	Blood_lipid	rs117123253	2	27647689	C	T	0.0234	-0.2898	0.0335	5.534e-18	++	65479	GPN1	MODIFIER	intron_variant	NO	Known	Known	2	27571366	rs10205364	T	C	0.8331	0.0626	0.0079	1.718e-15	++	C2orf16	MODERATE	missense_variant
TG	Blood_lipid	rs117123253	2	27647689	C	T	0.0234	-0.2898	0.0335	5.534e-18	++	65479	GPN1	MODIFIER	intron_variant	NO	Known	Known	2	27574060	rs6704596	A	G	0.6301	0.1128	0.0061	2.617e-75	++	C2orf16	MODERATE	missense_variant
TG	Blood_lipid	rs117123253	2	27647689	C	T	0.0234	-0.2898	0.0335	5.534e-18	++	65479	GPN1	MODIFIER	intron_variant	NO	Known	Known	2	27577641	rs17006143	C	G	0.9698	0.2264	0.0283	1.249e-15	++	C2orf16	MODERATE	missense_variant
TG	Blood_lipid	rs117123253	2	27647689	C	T	0.0234	-0.2898	0.0335	5.534e-18	++	65479	GPN1	MODIFIER	intron_variant	NO	Known	Known	2	27578536	rs1919125	C	G	0.1673	-0.061	0.0078	6.236e-15	--	C2orf16	MODERATE	missense_variant
TG	Blood_lipid	rs117123253	2	27647689	C	T	0.0234	-0.2898	0.0335	5.534e-18	++	65479	GPN1	MODIFIER	intron_variant	NO	Known	Known	2	27578551	rs1919126	A	C	0.8332	0.0615	0.0078	4.48e-15	++	C2orf16	MODERATE	missense_variant
TG	Blood_lipid	rs117123253	2	27647689	C	T	0.0234	-0.2898	0.0335	5.534e-18	++	65479	GPN1	MODIFIER	intron_variant	NO	Known	Known	2	27578626	rs1919127	T	C	0.5359	-0.141	0.006	1.48e-123	--	C2orf16	MODERATE	missense_variant
TG	Blood_lipid	rs117123253	2	27647689	C	T	0.0234	-0.2898	0.0335	5.534e-18	++	65479	GPN1	MODIFIER	intron_variant	NO	Known	Known	2	27578892	rs1919128	A	G	0.5356	-0.141	0.006	1.86e-123	--	C2orf16	MODERATE	missense_variant
TG	Blood_lipid	rs117123253	2	27647689	C	T	0.0234	-0.2898	0.0335	5.534e-18	++	65479	GPN1	MODIFIER	intron_variant	NO	Known	Known	2	27581565	rs28381983	T	C	0.1691	-0.0607	0.0079	1.133e-14	--	C2orf16	MODERATE	missense_variant
MON_P	Blood_routine	rs117130598	17	39946529	C	T	0.112	-0.1014	0.0145	2.979e-12	++	99391	LRRC3C	MODIFIER	downstream_gene_variant	NO	Known	Novel	17	39872381	rs11557467	T	G	0.2528	0.0439	0.0056	3.076e-15	++	ZPBP2	MODERATE	missense_variant
MON_P	Blood_routine	rs117130598	17	39946529	C	T	0.112	-0.1014	0.0145	2.979e-12	++	99391	LRRC3C	MODIFIER	downstream_gene_variant	NO	Known	Novel	17	39905943	rs2305480	A	G	0.2556	0.0438	0.0055	2.556e-15	++	GSDMB	MODERATE	missense_variant
MON_P	Blood_routine	rs117130598	17	39946529	C	T	0.112	-0.1014	0.0145	2.979e-12	++	99391	LRRC3C	MODIFIER	downstream_gene_variant	NO	Known	Novel	17	39905964	rs2305479	T	C	0.2552	0.045	0.0055	4.979e-16	++	GSDMB	MODERATE	missense_variant
MON_P	Blood_routine	rs117130598	17	39946529	C	T	0.112	-0.1014	0.0145	2.979e-12	++	99391	LRRC3C	MODIFIER	downstream_gene_variant	NO	Known	Novel	17	39908216	rs11078928	T	C	0.7441	-0.0449	0.0056	5.875e-16	--	GSDMB	HIGH	splice_acceptor_variant
MON_P	Blood_routine	rs117130598	17	39946529	C	T	0.112	-0.1014	0.0145	2.979e-12	++	99391	LRRC3C	MODIFIER	downstream_gene_variant	NO	Known	Novel	17	39965740	rs3894194	A	G	0.5205	-0.0743	0.0057	5.13e-39	--	GSDMA	MODERATE	missense_variant
MON_P	Blood_routine	rs117130598	17	39946529	C	T	0.112	-0.1014	0.0145	2.979e-12	++	99391	LRRC3C	MODIFIER	downstream_gene_variant	NO	Known	Novel	17	39966427	rs7212938	T	G	0.5548	0.1011	0.0067	3.517e-52	++	GSDMA	MODERATE	missense_variant
MON_P	Blood_routine	rs117130598	17	39946529	C	T	0.112	-0.1014	0.0145	2.979e-12	++	99391	LRRC3C	MODIFIER	downstream_gene_variant	NO	Known	Novel	17	39966433	rs7212944	A	G	0.4263	0.0733	0.0068	2.747e-27	++	GSDMA	MODERATE	missense_variant
MON_P	Blood_routine	rs117130598	17	39946529	C	T	0.112	-0.1014	0.0145	2.979e-12	++	99391	LRRC3C	MODIFIER	downstream_gene_variant	NO	Known	Novel	17	39974934	rs56030650	A	C	0.4631	-0.1275	0.0056	4.31e-113	--	GSDMA	MODERATE	missense_variant
WBC	Blood_routine	rs117151465	7	92566501	A	G	0.0658	-0.1793	0.0212	2.287e-17	--	99936	FAM133B	MODIFIER	intron_variant	NO	Known	Novel	7	92469462	rs10266695	T	C	0.2842	0.0514	0.006	9.063e-18	++	ERVW-1	MODERATE	missense_variant
MCV	Blood_routine	rs117171310	6	135093361	A	G	0.0101	0.4519	0.0573	3.219e-15	++	91288	HBS1L	MODIFIER	intron_variant	NO	Known	Novel	6	134986171	rs4435957	C	G	0.9855	-0.3105	0.041	3.553e-14	--	HBS1L	MODERATE	missense_variant
MCH	Blood_routine	rs117185926	6	135210649	A	G	0.0144	0.439	0.0614	8.622e-13	++	90166	MYB	MODIFIER	intron_variant	NO	Known	Novel	6	134986171	rs4435957	C	G	0.9855	-0.2882	0.0412	2.617e-12	--	HBS1L	MODERATE	missense_variant
MCV	Blood_routine	rs1172113	1	205257160	C	T	0.0939	0.057	0.0094	1.354e-09	--	91288	TMCC2	MODIFIER	intron_variant	YES	Known	Known	1	205211346	rs78212113	A	G	0.0654	0.0571	0.0101	1.347e-08	++	DSTYK	MODERATE	missense_variant
MCV	Blood_routine	rs1172113	1	205257160	C	T	0.0939	0.057	0.0094	1.354e-09	--	91288	TMCC2	MODIFIER	intron_variant	YES	Known	Known	1	205228680	rs112979653	T	C	0.0656	0.0583	0.01	5.61e-09	++	TMCC2	MODERATE	missense_variant
NEUT	Blood_routine	rs117264195	7	92729922	C	T	0.0612	-0.2409	0.0226	1.292e-26	++	99752	CDK6	MODIFIER	intron_variant	NO	Known	Novel	7	92469462	rs10266695	T	C	0.284	0.05	0.006	1.209e-16	++	ERVW-1	MODERATE	missense_variant
WBC	Blood_routine	rs117264195	7	92729922	C	T	0.0612	-0.2355	0.0224	7.681e-26	++	99936	CDK6	MODIFIER	intron_variant	NO	Known	Novel	7	92469462	rs10266695	T	C	0.2842	0.0514	0.006	9.063e-18	++	ERVW-1	MODERATE	missense_variant
EOS_P	Blood_routine	rs117310420	2	102335376	C	T	0.0691	-0.0805	0.0093	3.855e-18	++	94977	IL1RL1	MODIFIER	intron_variant	NO	Known	Known	2	102339008	rs1041973	A	C	0.1247	-0.0458	0.007	6.61e-11	--	IL1RL1	MODERATE	missense_variant
VB12	Blood_routine	rs117353193	22	30614430	A	G	0.0281	0.2317	0.0358	9.41e-11	++	44831	TCN2	MODERATE	missense_variant	NO	Known	Known	22	30611036	rs75680863	A	T	0.9159	-0.1847	0.0187	4.749e-23	-+	TCN2	MODERATE	missense_variant
VB12	Blood_routine	rs117353193	22	30614430	A	G	0.0281	0.2317	0.0358	9.41e-11	++	44831	TCN2	MODERATE	missense_variant	NO	Known	Known	22	30614430	rs117353193	A	G	0.0281	0.2317	0.0358	9.41e-11	++	TCN2	MODERATE	missense_variant
VB12	Blood_routine	rs117353193	22	30614430	A	G	0.0281	0.2317	0.0358	9.41e-11	++	44831	TCN2	MODERATE	missense_variant	NO	Known	Known	22	30615623	rs1801198	C	G	0.4098	-0.071	0.0076	6.892e-21	--	TCN2	MODERATE	missense_variant
VB12	Blood_routine	rs117353193	22	30614430	A	G	0.0281	0.2317	0.0358	9.41e-11	++	44831	TCN2	MODERATE	missense_variant	NO	Known	Known	22	30617387	rs117458738	T	C	0.0527	0.1497	0.0267	2.093e-08	+-	TCN2	MODERATE	missense_variant
VB12	Blood_routine	rs117353193	22	30614430	A	G	0.0281	0.2317	0.0358	9.41e-11	++	44831	TCN2	MODERATE	missense_variant	NO	Known	Known	22	30941963	rs76273991	T	C	0.9294	-0.1253	0.0181	4.298e-12	-+	MORC2	MODERATE	missense_variant
TSH	Thyroid_function	rs117353535	14	80844689	A	T	0.0992	-0.0934	0.0159	3.776e-09	--	73346	CEP128	MODIFIER	intron_variant	NO	Known	Known	14	80914338	rs116769859	A	G	0.0792	-0.1714	0.0182	4.576e-21	--	CEP128	MODERATE	missense_variant
HbA1c	Glycemic	rs117439517	17	82757949	G	C	0.0849	0.1645	0.0206	1.375e-15	--	66799	TBCD	MODIFIER	intron_variant	NO	Known	Known	17	82905981	rs2292971	T	C	0.7278	0.0386	0.0063	8.551e-10	++	TBCD	MODERATE	missense_variant
LYM_P	Blood_routine	rs117447876	3	141519300	G	A	0.019	0.3141	0.0428	2.036e-13	--	99794	RASA2	MODIFIER	intron_variant	NO	Known	Known	3	141443286	rs62282002	C	G	0.7615	-0.0841	0.0067	2.44e-36	--	ZBTB38	MODERATE	missense_variant
LYM_P	Blood_routine	rs117447876	3	141519300	G	A	0.019	0.3141	0.0428	2.036e-13	--	99794	RASA2	MODIFIER	intron_variant	NO	Known	Known	3	141443343	rs16851435	T	G	0.685	-0.0735	0.0061	1.699e-33	--	ZBTB38	MODERATE	missense_variant
TP	Liver_function	rs117447876	3	141519300	G	A	0.019	0.2824	0.0424	2.746e-11	--	97889	RASA2	MODIFIER	intron_variant	NO	Known	Known	3	141443286	rs62282002	C	G	0.7611	-0.065	0.0067	1.605e-22	--	ZBTB38	MODERATE	missense_variant
TP	Liver_function	rs117447876	3	141519300	G	A	0.019	0.2824	0.0424	2.746e-11	--	97889	RASA2	MODIFIER	intron_variant	NO	Known	Known	3	141443343	rs16851435	T	G	0.6846	-0.0548	0.0061	1.929e-19	--	ZBTB38	MODERATE	missense_variant
AST	Liver_function	rs117488242	10	5219869	G	A	0.1054	0.048	0.0077	5.512e-10	--	91194	AKR1C4	MODIFIER	downstream_gene_variant	YES	Known	Novel	10	5205821	rs3829125	C	G	0.8953	-0.0462	0.0078	3.452e-09	--	AKR1C4	MODERATE	missense_variant
AST	Liver_function	rs117488242	10	5219869	G	A	0.1054	0.048	0.0077	5.512e-10	--	91194	AKR1C4	MODIFIER	downstream_gene_variant	YES	Known	Novel	10	5218719	rs17134592	C	G	0.8944	-0.048	0.0077	4.609e-10	--	AKR1C4	MODERATE	missense_variant&splice_region_variant
GLB	Liver_function	rs117495206	17	16876490	A	G	0.038	-0.1793	0.0322	2.491e-08	--	98131	TNFRSF13B	MODIFIER	intergenic_variant	NO	Known	Known	17	16925845	rs3752001	T	C	0.2521	-0.1294	0.0076	7.266e-65	--	TNFRSF13B	HIGH	splice_donor_variant&non_coding_transcript_variant
GLB	Liver_function	rs117495206	17	16876490	A	G	0.038	-0.1793	0.0322	2.491e-08	--	98131	TNFRSF13B	MODIFIER	intergenic_variant	NO	Known	Known	17	16939677	rs34562254	A	G	0.3956	0.2414	0.0061	0	++	TNFRSF13B	MODERATE	missense_variant
MPV	Blood_routine	rs117498884	16	688254	G	C	0.0686	0.1644	0.0226	3.718e-13	--	96062	WDR24	MODIFIER	intron_variant	NO	Known	Known	16	259999	rs78001048	T	C	0.1176	0.1138	0.0101	1.429e-29	++	FAM234A	MODERATE	missense_variant
MPV	Blood_routine	rs117498884	16	688254	G	C	0.0686	0.1644	0.0226	3.718e-13	--	96062	WDR24	MODIFIER	intron_variant	NO	Known	Known	16	269548	rs57268939	T	C	0.8676	-0.1112	0.0103	5.871e-27	--	RGS11	MODERATE	missense_variant
MPV	Blood_routine	rs117498884	16	688254	G	C	0.0686	0.1644	0.0226	3.718e-13	--	96062	WDR24	MODIFIER	intron_variant	NO	Known	Known	16	370140	rs3194151	A	G	0.1438	0.0895	0.0098	7.049e-20	++	MRPL28	MODERATE	missense_variant
MPV	Blood_routine	rs117498884	16	688254	G	C	0.0686	0.1644	0.0226	3.718e-13	--	96062	WDR24	MODIFIER	intron_variant	NO	Known	Known	16	376432	rs2071915	T	C	0.7	-0.0481	0.0071	9.184e-12	--	PGAP6	MODERATE	missense_variant
MPV	Blood_routine	rs117498884	16	688254	G	C	0.0686	0.1644	0.0226	3.718e-13	--	96062	WDR24	MODIFIER	intron_variant	NO	Known	Known	16	377479	rs11248931	T	C	0.6977	-0.0492	0.0071	4.944e-12	--	PGAP6	MODERATE	missense_variant
MPV	Blood_routine	rs117498884	16	688254	G	C	0.0686	0.1644	0.0226	3.718e-13	--	96062	WDR24	MODIFIER	intron_variant	NO	Known	Known	16	377772	rs375498857	A	C	0.0168	0.6316	0.0515	1.337e-34	++	PGAP6	MODERATE	missense_variant
MPV	Blood_routine	rs117498884	16	688254	G	C	0.0686	0.1644	0.0226	3.718e-13	--	96062	WDR24	MODIFIER	intron_variant	NO	Known	Known	16	574114	rs2071979	A	G	0.4398	0.0349	0.0062	1.401e-08	++	PIGQ	MODERATE	missense_variant
PCT	Blood_routine	rs117498884	16	688254	G	C	0.0682	0.1877	0.0231	4.897e-16	--	95572	WDR24	MODIFIER	intron_variant	NO	Known	Novel	16	259999	rs78001048	T	C	0.1161	0.0755	0.0103	2.319e-13	++	FAM234A	MODERATE	missense_variant
PCT	Blood_routine	rs117498884	16	688254	G	C	0.0682	0.1877	0.0231	4.897e-16	--	95572	WDR24	MODIFIER	intron_variant	NO	Known	Novel	16	269548	rs57268939	T	C	0.869	-0.0801	0.0106	3.385e-14	--	RGS11	MODERATE	missense_variant
PCT	Blood_routine	rs117498884	16	688254	G	C	0.0682	0.1877	0.0231	4.897e-16	--	95572	WDR24	MODIFIER	intron_variant	NO	Known	Novel	16	377772	rs375498857	A	C	0.0166	0.7043	0.0532	5.649e-40	++	PGAP6	MODERATE	missense_variant
PCT	Blood_routine	rs117498884	16	688254	G	C	0.0682	0.1877	0.0231	4.897e-16	--	95572	WDR24	MODIFIER	intron_variant	NO	Known	Novel	16	658275	rs45613635	A	C	0.6421	-0.0441	0.007	3.187e-10	--	WDR90	MODERATE	missense_variant
PCT	Blood_routine	rs117498884	16	688254	G	C	0.0682	0.1877	0.0231	4.897e-16	--	95572	WDR24	MODIFIER	intron_variant	NO	Known	Novel	16	669592	rs11557858	A	G	0.3197	0.0545	0.0075	3.555e-13	++	RHOT2	MODERATE	missense_variant
PCT	Blood_routine	rs117498884	16	688254	G	C	0.0682	0.1877	0.0231	4.897e-16	--	95572	WDR24	MODIFIER	intron_variant	NO	Known	Novel	16	732361	rs139320158	A	C	0.0576	0.1807	0.027	2.177e-11	++	CIAO3	MODERATE	missense_variant
PLT	Blood_routine	rs117498884	16	688254	G	C	0.0691	0.1535	0.0222	4.295e-12	--	98500	WDR24	MODIFIER	intron_variant	NO	Known	Novel	16	259999	rs78001048	T	C	0.1199	0.0623	0.0099	2.857e-10	++	FAM234A	MODERATE	missense_variant
PLT	Blood_routine	rs117498884	16	688254	G	C	0.0691	0.1535	0.0222	4.295e-12	--	98500	WDR24	MODIFIER	intron_variant	NO	Known	Novel	16	269548	rs57268939	T	C	0.8653	-0.0653	0.0101	1.188e-10	--	RGS11	MODERATE	missense_variant
PLT	Blood_routine	rs117498884	16	688254	G	C	0.0691	0.1535	0.0222	4.295e-12	--	98500	WDR24	MODIFIER	intron_variant	NO	Known	Novel	16	377772	rs375498857	A	C	0.0174	0.4549	0.0491	1.821e-20	++	PGAP6	MODERATE	missense_variant
PLT	Blood_routine	rs117498884	16	688254	G	C	0.0691	0.1535	0.0222	4.295e-12	--	98500	WDR24	MODIFIER	intron_variant	NO	Known	Novel	16	658275	rs45613635	A	C	0.6408	-0.0385	0.0069	2.16e-08	--	WDR90	MODERATE	missense_variant
PLT	Blood_routine	rs117498884	16	688254	G	C	0.0691	0.1535	0.0222	4.295e-12	--	98500	WDR24	MODIFIER	intron_variant	NO	Known	Novel	16	669592	rs11557858	A	G	0.3211	0.0488	0.0073	2.972e-11	++	RHOT2	MODERATE	missense_variant
PLT	Blood_routine	rs117498884	16	688254	G	C	0.0691	0.1535	0.0222	4.295e-12	--	98500	WDR24	MODIFIER	intron_variant	NO	Known	Novel	16	732361	rs139320158	A	C	0.0583	0.1446	0.0259	2.319e-08	++	CIAO3	MODERATE	missense_variant
P_LCR	Blood_routine	rs117498884	16	688254	G	C	0.0686	0.1674	0.0225	1.06e-13	--	96333	WDR24	MODIFIER	intron_variant	NO	Novel	Novel	16	259999	rs78001048	T	C	0.1177	0.1164	0.01	4.507e-31	++	FAM234A	MODERATE	missense_variant
P_LCR	Blood_routine	rs117498884	16	688254	G	C	0.0686	0.1674	0.0225	1.06e-13	--	96333	WDR24	MODIFIER	intron_variant	NO	Novel	Novel	16	269548	rs57268939	T	C	0.8674	-0.1153	0.0103	4.544e-29	--	RGS11	MODERATE	missense_variant
P_LCR	Blood_routine	rs117498884	16	688254	G	C	0.0686	0.1674	0.0225	1.06e-13	--	96333	WDR24	MODIFIER	intron_variant	NO	Novel	Novel	16	370140	rs3194151	A	G	0.1439	0.0955	0.0098	1.395e-22	++	MRPL28	MODERATE	missense_variant
P_LCR	Blood_routine	rs117498884	16	688254	G	C	0.0686	0.1674	0.0225	1.06e-13	--	96333	WDR24	MODIFIER	intron_variant	NO	Novel	Novel	16	376432	rs2071915	T	C	0.6999	-0.0511	0.007	3.877e-13	--	PGAP6	MODERATE	missense_variant
P_LCR	Blood_routine	rs117498884	16	688254	G	C	0.0686	0.1674	0.0225	1.06e-13	--	96333	WDR24	MODIFIER	intron_variant	NO	Novel	Novel	16	377479	rs11248931	T	C	0.6976	-0.0514	0.0071	4.418e-13	--	PGAP6	MODERATE	missense_variant
P_LCR	Blood_routine	rs117498884	16	688254	G	C	0.0686	0.1674	0.0225	1.06e-13	--	96333	WDR24	MODIFIER	intron_variant	NO	Novel	Novel	16	377772	rs375498857	A	C	0.0169	0.6738	0.0512	1.394e-39	++	PGAP6	MODERATE	missense_variant
RBC	Blood_routine	rs117498884	16	688254	G	C	0.0681	0.1603	0.0235	9.969e-12	--	94461	WDR24	MODIFIER	intron_variant	NO	Known	Novel	16	259999	rs78001048	T	C	0.1149	0.1296	0.0105	7.297e-35	++	FAM234A	MODERATE	missense_variant
RBC	Blood_routine	rs117498884	16	688254	G	C	0.0681	0.1603	0.0235	9.969e-12	--	94461	WDR24	MODIFIER	intron_variant	NO	Known	Novel	16	269548	rs57268939	T	C	0.8702	-0.1297	0.0108	2.58e-33	--	RGS11	MODERATE	missense_variant
RBC	Blood_routine	rs117498884	16	688254	G	C	0.0681	0.1603	0.0235	9.969e-12	--	94461	WDR24	MODIFIER	intron_variant	NO	Known	Novel	16	370140	rs3194151	A	G	0.1423	0.0712	0.0101	1.809e-12	++	MRPL28	MODERATE	missense_variant
RBC	Blood_routine	rs117498884	16	688254	G	C	0.0681	0.1603	0.0235	9.969e-12	--	94461	WDR24	MODIFIER	intron_variant	NO	Known	Novel	16	377772	rs375498857	A	C	0.0163	0.8215	0.0563	2.823e-48	++	PGAP6	MODERATE	missense_variant
RBC	Blood_routine	rs117498884	16	688254	G	C	0.0681	0.1603	0.0235	9.969e-12	--	94461	WDR24	MODIFIER	intron_variant	NO	Known	Novel	16	732361	rs139320158	A	C	0.0573	0.1637	0.0276	3.016e-09	++	CIAO3	MODERATE	missense_variant
RDW	Blood_routine	rs117498884	16	688254	G	C	0.0692	-0.2291	0.0224	1.304e-24	++	98021	WDR24	MODIFIER	intron_variant	NO	Known	Known	16	259999	rs78001048	T	C	0.1202	-0.219	0.01	7.49e-107	--	FAM234A	MODERATE	missense_variant
RDW	Blood_routine	rs117498884	16	688254	G	C	0.0692	-0.2291	0.0224	1.304e-24	++	98021	WDR24	MODIFIER	intron_variant	NO	Known	Known	16	269548	rs57268939	T	C	0.865	0.2245	0.0102	1.85e-106	++	RGS11	MODERATE	missense_variant
RDW	Blood_routine	rs117498884	16	688254	G	C	0.0692	-0.2291	0.0224	1.304e-24	++	98021	WDR24	MODIFIER	intron_variant	NO	Known	Known	16	370140	rs3194151	A	G	0.1455	-0.1243	0.0098	4.581e-37	--	MRPL28	MODERATE	missense_variant
RDW	Blood_routine	rs117498884	16	688254	G	C	0.0692	-0.2291	0.0224	1.304e-24	++	98021	WDR24	MODIFIER	intron_variant	NO	Known	Known	16	376432	rs2071915	T	C	0.6985	0.056	0.0071	2.587e-15	++	PGAP6	MODERATE	missense_variant
RDW	Blood_routine	rs117498884	16	688254	G	C	0.0692	-0.2291	0.0224	1.304e-24	++	98021	WDR24	MODIFIER	intron_variant	NO	Known	Known	16	377479	rs11248931	T	C	0.6963	0.0559	0.0071	4.918e-15	++	PGAP6	MODERATE	missense_variant
RDW	Blood_routine	rs117498884	16	688254	G	C	0.0692	-0.2291	0.0224	1.304e-24	++	98021	WDR24	MODIFIER	intron_variant	NO	Known	Known	16	377772	rs375498857	A	C	0.0175	-1.2749	0.0493	2.81e-147	--	PGAP6	MODERATE	missense_variant
RDW	Blood_routine	rs117498884	16	688254	G	C	0.0692	-0.2291	0.0224	1.304e-24	++	98021	WDR24	MODIFIER	intron_variant	NO	Known	Known	16	732361	rs139320158	A	C	0.0584	-0.2678	0.0262	1.363e-24	--	CIAO3	MODERATE	missense_variant
HbA2	Blood_routine	rs117596051	8	27753550	G	A	0.0496	-0.1552	0.0203	1.946e-14	++	49199	CCDC25	MODIFIER	intron_variant	NO	Novel	Novel	8	27822464	rs3779620	T	C	0.6235	0.0529	0.0064	1.462e-16	++	PBK	MODERATE	missense_variant
T18_NIPTscore	NIPT_screening	rs117606652	1	17269337	T	C	0.0423	-0.2028	0.0225	1.705e-19	--	110343	PADI3	MODIFIER	intron_variant	NO	Novel	Novel	1	17259639	rs3750300	A	G	0.8269	0.0778	0.0069	1.428e-29	++	PADI3	MODERATE	missense_variant
T18_NIPTscore	NIPT_screening	rs117606652	1	17269337	T	C	0.0423	-0.2028	0.0225	1.705e-19	--	110343	PADI3	MODIFIER	intron_variant	NO	Novel	Novel	1	17266821	rs2272629	A	G	0.1725	-0.0835	0.0073	2.187e-30	--	PADI3	MODERATE	missense_variant
T18_NIPTscore	NIPT_screening	rs117606652	1	17269337	T	C	0.0423	-0.2028	0.0225	1.705e-19	--	110343	PADI3	MODIFIER	intron_variant	NO	Novel	Novel	1	17331039	rs11203366	A	G	0.5392	0.1005	0.005	1.64e-91	++	PADI4	MODERATE	missense_variant
T18_NIPTscore	NIPT_screening	rs117606652	1	17269337	T	C	0.0423	-0.2028	0.0225	1.705e-19	--	110343	PADI3	MODIFIER	intron_variant	NO	Novel	Novel	1	17331121	rs11203367	T	C	0.4577	-0.1011	0.005	2.68e-92	--	PADI4	MODERATE	missense_variant
T18_NIPTscore	NIPT_screening	rs117606652	1	17269337	T	C	0.0423	-0.2028	0.0225	1.705e-19	--	110343	PADI3	MODIFIER	intron_variant	NO	Novel	Novel	1	17334004	rs874881	C	G	0.5416	0.0992	0.0049	1.33e-90	++	PADI4	MODERATE	missense_variant
P_LCR	Blood_routine	rs117615329	13	113258129	T	C	0.0868	0.1201	0.02	1.787e-09	++	96333	CUL4A	MODIFIER	intron_variant	NO	Known	Novel	13	113255025	rs2302757	A	G	0.6404	0.0396	0.0053	8.834e-14	++	CUL4A	MODERATE	missense_variant
P_LCR	Blood_routine	rs117615329	13	113258129	T	C	0.0868	0.1201	0.02	1.787e-09	++	96333	CUL4A	MODIFIER	intron_variant	NO	Known	Novel	13	113306530	rs74628343	A	G	0.0221	0.2593	0.036	5.694e-13	++	LAMP1	MODERATE	missense_variant
P_LCR	Blood_routine	rs117615329	13	113258129	T	C	0.0868	0.1201	0.02	1.787e-09	++	96333	CUL4A	MODIFIER	intron_variant	NO	Known	Novel	13	113319517	rs9577229	T	C	0.1505	0.1133	0.0078	1.835e-47	++	LAMP1	MODERATE	missense_variant
P_LCR	Blood_routine	rs117615329	13	113258129	T	C	0.0868	0.1201	0.02	1.787e-09	++	96333	CUL4A	MODIFIER	intron_variant	NO	Known	Novel	13	113321453	rs9577230	T	C	0.8479	-0.1153	0.008	1.293e-46	--	LAMP1	MODERATE	missense_variant
ALB	Liver_function	rs117625839	4	3480196	C	T	0.0844	-0.1639	0.0218	5.925e-14	++	97444	DOK7	MODIFIER	intron_variant	NO	Known	Novel	4	3444364	rs3748034	T	G	0.283	0.0586	0.0073	9.518e-16	++	HGFAC	MODERATE	missense_variant
ALB	Liver_function	rs117625839	4	3480196	C	T	0.0844	-0.1639	0.0218	5.925e-14	++	97444	DOK7	MODIFIER	intron_variant	NO	Known	Novel	4	3447925	rs16844401	A	G	0.1017	0.1195	0.0111	3.284e-27	++	HGFAC	MODERATE	missense_variant
ALB	Liver_function	rs117625839	4	3480196	C	T	0.0844	-0.1639	0.0218	5.925e-14	++	97444	DOK7	MODIFIER	intron_variant	NO	Known	Novel	4	3492873	rs6811423	A	G	0.4923	0.0322	0.0054	2.239e-09	++	DOK7	MODERATE	missense_variant
VD2_3	Blood_routine	rs117628830	4	71845674	C	G	0.1357	-0.157	0.0128	2.574e-34	--	53285	GC	MODIFIER	intergenic_variant	NO	Known	Known	4	71752606	rs4588	T	G	0.2998	-0.1465	0.0084	7.027e-69	--	GC	MODERATE	missense_variant
VD2_3	Blood_routine	rs117628830	4	71845674	C	G	0.1357	-0.157	0.0128	2.574e-34	--	53285	GC	MODIFIER	intergenic_variant	NO	Known	Known	4	71752617	rs7041	A	C	0.7096	-0.0891	0.0093	1.215e-21	--	GC	MODERATE	missense_variant
T2_PLT	Blood_routine	rs117656396	1	43340066	T	C	0.0298	0.2494	0.0338	1.669e-13	++	66797	MPL	MODERATE	missense_variant	YES	Known	Known	1	43340066	rs117656396	T	C	0.0298	0.2494	0.0338	1.669e-13	++	MPL	MODERATE	missense_variant
T2_PLT	Blood_routine	rs117656396	1	43340066	T	C	0.0298	0.2494	0.0338	1.669e-13	++	66797	MPL	MODERATE	missense_variant	YES	Known	Known	1	43340495	rs149265851	A	G	0.046	0.1476	0.0235	3.583e-10	++	MPL	MODERATE	missense_variant
ALB	Liver_function	rs11771944	7	150790065	A	G	0.5043	0.0726	0.0085	1.819e-17	++	97444	TMEM176B	MODIFIER	downstream_gene_variant	YES	Known	Known	7	150793288	rs2072443	T	C	0.4978	0.057	0.0088	8.953e-11	++	TMEM176B	MODERATE	missense_variant
ALB	Liver_function	rs11771944	7	150790065	A	G	0.5043	0.0726	0.0085	1.819e-17	++	97444	TMEM176B	MODIFIER	downstream_gene_variant	YES	Known	Known	7	150793996	rs3173833	T	G	0.4205	-0.053	0.0092	7.227e-09	--	TMEM176B	MODERATE	missense_variant
RDW_CV	Blood_routine	rs117741780	1	156281823	A	G	0.0414	0.2009	0.0292	5.876e-12	++	92912	SMG5	MODIFIER	intron_variant	NO	Known	Novel	1	156232382	rs1052053	A	G	0.6974	0.0726	0.0096	4.775e-14	++	PMF1	MODERATE	missense_variant
RDW_CV	Blood_routine	rs117741780	1	156281823	A	G	0.0414	0.2009	0.0292	5.876e-12	++	92912	SMG5	MODIFIER	intron_variant	NO	Known	Novel	1	156236330	rs1052067	A	G	0.1711	0.0868	0.0142	8.606e-10	++	PMF1	MODERATE	missense_variant
RDW_CV	Blood_routine	rs117741780	1	156281823	A	G	0.0414	0.2009	0.0292	5.876e-12	++	92912	SMG5	MODIFIER	intron_variant	NO	Known	Novel	1	156285351	rs79735386	T	C	0.0203	-0.5777	0.0435	2.748e-40	--	TMEM79	MODERATE	missense_variant
RDW_CV	Blood_routine	rs117741780	1	156281823	A	G	0.0414	0.2009	0.0292	5.876e-12	++	92912	SMG5	MODIFIER	intron_variant	NO	Known	Novel	1	156285665	rs6684514	A	G	0.244	-0.1619	0.0061	6.79e-157	--	TMEM79	MODERATE	missense_variant
RDW_CV	Blood_routine	rs117741780	1	156281823	A	G	0.0414	0.2009	0.0292	5.876e-12	++	92912	SMG5	MODIFIER	intron_variant	NO	Known	Novel	1	156294149	rs10908495	T	C	0.758	0.1624	0.0061	1.55e-157	++	GLMP	MODERATE	missense_variant
RDW_CV	Blood_routine	rs117741780	1	156281823	A	G	0.0414	0.2009	0.0292	5.876e-12	++	92912	SMG5	MODIFIER	intron_variant	NO	Known	Novel	1	156294209	rs10908496	A	G	0.2408	-0.1634	0.0061	1.02e-156	--	GLMP	MODERATE	missense_variant
RDW_CV	Blood_routine	rs117741780	1	156281823	A	G	0.0414	0.2009	0.0292	5.876e-12	++	92912	SMG5	MODIFIER	intron_variant	NO	Known	Novel	1	156311180	rs2230194	A	G	0.234	-0.1656	0.0062	1.58e-156	--	CCT3	MODERATE	missense_variant
RDW_CV	Blood_routine	rs117741780	1	156281823	A	G	0.0414	0.2009	0.0292	5.876e-12	++	92912	SMG5	MODIFIER	intron_variant	NO	Known	Novel	1	156377462	rs12567720	T	G	0.0117	-0.4357	0.0668	7.13e-11	--	RHBG	MODERATE	missense_variant
RDW_CV	Blood_routine	rs117741780	1	156281823	A	G	0.0414	0.2009	0.0292	5.876e-12	++	92912	SMG5	MODIFIER	intron_variant	NO	Known	Novel	1	156381908	rs3748569	A	G	0.6627	-0.1043	0.0114	5.923e-20	--	RHBG	MODERATE	missense_variant
OGTT0H	Glycemic	rs11774700	8	117208031	C	T	0.4205	-0.0767	0.0088	2.21e-18	++	82645	SLC30A8	MODIFIER	intergenic_variant	YES	Known	Known	8	117172544	rs13266634	T	C	0.412	-0.0664	0.0088	4.116e-14	--	SLC30A8	MODERATE	missense_variant
TP	Liver_function	rs117752284	19	49446149	G	A	0.265	0.0973	0.0113	8.711e-18	--	97889	SLC17A7	MODIFIER	upstream_gene_variant	YES	Known	Known	19	49447041	rs13394	T	C	0.3457	0.0785	0.01	4.839e-15	++	PIH1D1	MODERATE	missense_variant
TP	Liver_function	rs117752284	19	49446149	G	A	0.265	0.0973	0.0113	8.711e-18	--	97889	SLC17A7	MODIFIER	upstream_gene_variant	YES	Known	Known	19	49451546	rs2293013	T	C	0.3212	0.0844	0.0103	3.021e-16	++	PIH1D1	MODERATE	missense_variant
TP	Liver_function	rs117752284	19	49446149	G	A	0.265	0.0973	0.0113	8.711e-18	--	97889	SLC17A7	MODIFIER	upstream_gene_variant	YES	Known	Known	19	49451550	rs2293012	T	G	0.6746	-0.0806	0.0102	2.796e-15	--	PIH1D1	MODERATE	missense_variant
TP	Liver_function	rs117752284	19	49446149	G	A	0.265	0.0973	0.0113	8.711e-18	--	97889	SLC17A7	MODIFIER	upstream_gene_variant	YES	Known	Known	19	49461720	rs1320303	C	G	0.7425	-0.0843	0.011	2.307e-14	--	ALDH16A1	MODERATE	missense_variant
T18_SerumScreeningScore_S2	Serum_screening	rs117776566	19	42938652	A	C	0.1063	0.1329	0.0209	2.178e-10	++	52866	PSG7	MODIFIER	upstream_gene_variant	YES	Novel	Novel	19	43261961	rs143377407	T	C	0.9175	-0.137	0.0234	4.902e-09	--	PSG9	MODERATE	missense_variant
UA	Kidney_function	rs117808834	1	155432930	A	G	0.0195	0.2846	0.0442	1.222e-10	++	94108	ASH1L	MODIFIER	intron_variant	NO	Known	Known	1	155133751	rs4745	A	T	0.7639	-0.0566	0.0067	2.26e-17	--	EFNA1	MODERATE	missense_variant
UA	Kidney_function	rs117808834	1	155432930	A	G	0.0195	0.2846	0.0442	1.222e-10	++	94108	ASH1L	MODIFIER	intron_variant	NO	Known	Known	1	155765221	rs2297775	T	C	0.3262	0.0308	0.0055	1.961e-08	++	GON4L	MODERATE	missense_variant
Urea	Kidney_function	rs117808834	1	155432930	A	G	0.0195	0.4053	0.0443	6.374e-20	++	96704	ASH1L	MODIFIER	intron_variant	NO	Known	Known	1	155033665	rs75680976	T	C	0.0832	0.0792	0.0143	3.106e-08	++	DCST2	MODERATE	missense_variant
Urea	Kidney_function	rs117808834	1	155432930	A	G	0.0195	0.4053	0.0443	6.374e-20	++	96704	ASH1L	MODIFIER	intron_variant	NO	Known	Known	1	155047234	rs11264300	A	C	0.167	0.0617	0.0101	8.725e-10	++	DCST1	MODERATE	missense_variant
Urea	Kidney_function	rs117808834	1	155432930	A	G	0.0195	0.4053	0.0443	6.374e-20	++	96704	ASH1L	MODIFIER	intron_variant	NO	Known	Known	1	155133751	rs4745	A	T	0.764	-0.0981	0.0067	3.238e-49	--	EFNA1	MODERATE	missense_variant
Urea	Kidney_function	rs117808834	1	155432930	A	G	0.0195	0.4053	0.0443	6.374e-20	++	96704	ASH1L	MODIFIER	intron_variant	NO	Known	Known	1	155247852	rs2072648	T	C	0.0296	-0.268	0.0482	2.679e-08	--	ENTREP3	MODERATE	missense_variant
Urea	Kidney_function	rs117808834	1	155432930	A	G	0.0195	0.4053	0.0443	6.374e-20	++	96704	ASH1L	MODIFIER	intron_variant	NO	Known	Known	1	155765221	rs2297775	T	C	0.3262	0.0512	0.0055	9.151e-21	++	GON4L	MODERATE	missense_variant
T3_PLT	Blood_routine	rs117815664	1	156894401	T	C	0.014	-0.686	0.0744	2.825e-20	--	66705	PEAR1	MODIFIER	intron_variant	NO	Known	Novel	1	156913423	rs822442	A	C	0.2973	-0.1596	0.0078	1e-92	--	PEAR1	MODERATE	missense_variant
T3_PLT	Blood_routine	rs117815664	1	156894401	T	C	0.014	-0.686	0.0744	2.825e-20	--	66705	PEAR1	MODIFIER	intron_variant	NO	Known	Novel	1	156913701	rs11264581	A	G	0.4518	0.1793	0.0082	4.67e-106	++	PEAR1	MODERATE	missense_variant
T3_PLT	Blood_routine	rs117815664	1	156894401	T	C	0.014	-0.686	0.0744	2.825e-20	--	66705	PEAR1	MODIFIER	intron_variant	NO	Known	Novel	1	156913754	rs12137505	A	G	0.4263	-0.1561	0.008	8.274e-86	--	PEAR1	MODERATE	missense_variant
T3_PLT	Blood_routine	rs117815664	1	156894401	T	C	0.014	-0.686	0.0744	2.825e-20	--	66705	PEAR1	MODIFIER	intron_variant	NO	Known	Novel	1	156920880	rs41273221	T	C	0.712	0.123	0.0068	1.057e-72	++	LRRC71	MODERATE	missense_variant
T3_PLT	Blood_routine	rs117815664	1	156894401	T	C	0.014	-0.686	0.0744	2.825e-20	--	66705	PEAR1	MODIFIER	intron_variant	NO	Known	Novel	1	156932430	rs12119908	A	G	0.2916	-0.1152	0.0065	7.72e-70	--	LRRC71	MODERATE	missense_variant
T3_PLT	Blood_routine	rs117815664	1	156894401	T	C	0.014	-0.686	0.0744	2.825e-20	--	66705	PEAR1	MODIFIER	intron_variant	NO	Known	Novel	1	156932489	rs822431	T	G	0.7065	0.118	0.0066	8.774e-72	++	LRRC71	MODERATE	missense_variant
T3_PLT	Blood_routine	rs117815664	1	156894401	T	C	0.014	-0.686	0.0744	2.825e-20	--	66705	PEAR1	MODIFIER	intron_variant	NO	Known	Novel	1	157092947	rs12136960	C	G	0.7988	0.1446	0.0139	2.14e-25	++	ETV3L	MODERATE	missense_variant
T21_SerumScreeningScore_S2	Serum_screening	rs117920344	19	42947677	A	C	0.0278	-0.5034	0.0613	2.127e-16	--	47619	CEACAMP7	MODIFIER	downstream_gene_variant	NO	Novel	Novel	19	42907078	rs74994349	C	G	0.9259	0.2755	0.03	4.634e-20	++	PSG6	MODERATE	missense_variant
T21_SerumScreeningScore_S2	Serum_screening	rs117920344	19	42947677	A	C	0.0278	-0.5034	0.0613	2.127e-16	--	47619	CEACAMP7	MODIFIER	downstream_gene_variant	NO	Novel	Novel	19	42916299	rs3198831	C	G	0.2933	0.0423	0.0078	4.893e-08	++	PSG6	MODERATE	missense_variant
T21_SerumScreeningScore_S2	Serum_screening	rs117920344	19	42947677	A	C	0.0278	-0.5034	0.0613	2.127e-16	--	47619	CEACAMP7	MODIFIER	downstream_gene_variant	NO	Novel	Novel	19	43261961	rs143377407	T	C	0.9172	0.2419	0.0265	7.526e-20	++	PSG9	MODERATE	missense_variant
PCT	Blood_routine	rs118056283	4	109918923	A	G	0.0567	0.1805	0.0213	2.293e-17	++	95572	EGF	MODIFIER	intron_variant	NO	Known	Novel	4	109746434	rs74817407	T	C	0.1182	-0.0684	0.0095	5.525e-13	--	CFI	MODERATE	missense_variant
PCT	Blood_routine	rs118056283	4	109918923	A	G	0.0567	0.1805	0.0213	2.293e-17	++	95572	EGF	MODIFIER	intron_variant	NO	Known	Novel	4	109851718	rs79039619	C	G	0.882	0.0596	0.008	8.635e-14	++	LRIT3	MODERATE	missense_variant
PCT	Blood_routine	rs118056283	4	109918923	A	G	0.0567	0.1805	0.0213	2.293e-17	++	95572	EGF	MODIFIER	intron_variant	NO	Known	Novel	4	109851911	rs4698797	A	G	0.477	0.0473	0.0052	4.699e-20	++	LRIT3	MODERATE	missense_variant
PCT	Blood_routine	rs118056283	4	109918923	A	G	0.0567	0.1805	0.0213	2.293e-17	++	95572	EGF	MODIFIER	intron_variant	NO	Known	Novel	4	109851952	rs75301950	T	C	0.1171	-0.0608	0.008	3.52e-14	--	LRIT3	MODERATE	missense_variant
PCT	Blood_routine	rs118056283	4	109918923	A	G	0.0567	0.1805	0.0213	2.293e-17	++	95572	EGF	MODIFIER	intron_variant	NO	Known	Novel	4	109869755	rs764205	A	T	0.5231	-0.0476	0.0052	4.179e-20	--	LRIT3	MODERATE	missense_variant
PCT	Blood_routine	rs118056283	4	109918923	A	G	0.0567	0.1805	0.0213	2.293e-17	++	95572	EGF	MODIFIER	intron_variant	NO	Known	Novel	4	109980042	rs2237051	A	G	0.6488	-0.0886	0.0058	1.604e-53	--	EGF	MODERATE	missense_variant
PCT	Blood_routine	rs118056283	4	109918923	A	G	0.0567	0.1805	0.0213	2.293e-17	++	95572	EGF	MODIFIER	intron_variant	NO	Known	Novel	4	109999791	rs75935899	A	G	0.0106	0.3536	0.0614	8.646e-09	++	EGF	MODERATE	missense_variant
P_LCR	Blood_routine	rs118072762	6	36556634	T	C	0.0269	0.2485	0.0408	1.113e-09	++	96333	STK38	MODIFIER	regulatory_region_variant	NO	Known	Novel	6	36426039	rs664370	A	G	0.4666	0.08	0.0048	4.701e-62	++	PXT1	MODERATE	missense_variant
P_LCR	Blood_routine	rs118072762	6	36556634	T	C	0.0269	0.2485	0.0408	1.113e-09	++	96333	STK38	MODIFIER	regulatory_region_variant	NO	Known	Novel	6	36684194	rs1801270	A	C	0.4577	-0.0428	0.0067	1.855e-10	--	CDKN1A	MODERATE	missense_variant
TSH	Thyroid_function	rs118125928	14	80996832	T	C	0.0726	0.1722	0.0176	1.421e-22	++	73346	TSHR	MODIFIER	intron_variant	NO	Known	Known	14	80914338	rs116769859	A	G	0.0792	-0.1714	0.0182	4.576e-21	--	CEP128	MODERATE	missense_variant
MCH	Blood_routine	rs118166080	6	41875572	C	G	0.0405	0.235	0.0286	1.868e-16	++	90166	USP49	MODIFIER	intron_variant	NO	Known	Novel	6	41690743	rs75455499	T	C	0.067	-0.1532	0.0237	1.013e-10	--	TFEB	MODERATE	missense_variant
MCH	Blood_routine	rs118166080	6	41875572	C	G	0.0405	0.235	0.0286	1.868e-16	++	90166	USP49	MODIFIER	intron_variant	NO	Known	Novel	6	41772803	rs146730626	C	G	0.0369	-0.2159	0.0308	2.372e-12	--	FRS3	MODERATE	missense_variant
MCH	Blood_routine	rs118166080	6	41875572	C	G	0.0405	0.235	0.0286	1.868e-16	++	90166	USP49	MODIFIER	intron_variant	NO	Known	Novel	6	41805988	rs75746803	C	G	0.9341	0.2704	0.0218	2.767e-35	++	USP49	MODERATE	missense_variant
MCH	Blood_routine	rs118166080	6	41875572	C	G	0.0405	0.235	0.0286	1.868e-16	++	90166	USP49	MODIFIER	intron_variant	NO	Known	Novel	6	41936044	rs1051130	A	C	0.4825	0.0902	0.0061	5.897e-49	++	CCND3	MODERATE	missense_variant
MCV	Blood_routine	rs118166080	6	41875572	C	G	0.0405	0.2685	0.0284	3.375e-21	++	91288	USP49	MODIFIER	intron_variant	NO	Known	Novel	6	41690743	rs75455499	T	C	0.0669	-0.1705	0.0236	4.889e-13	--	TFEB	MODERATE	missense_variant
MCV	Blood_routine	rs118166080	6	41875572	C	G	0.0405	0.2685	0.0284	3.375e-21	++	91288	USP49	MODIFIER	intron_variant	NO	Known	Novel	6	41772803	rs146730626	C	G	0.0369	-0.2659	0.0306	3.393e-18	--	FRS3	MODERATE	missense_variant
MCV	Blood_routine	rs118166080	6	41875572	C	G	0.0405	0.2685	0.0284	3.375e-21	++	91288	USP49	MODIFIER	intron_variant	NO	Known	Novel	6	41805988	rs75746803	C	G	0.9341	0.3003	0.0217	1.261e-43	++	USP49	MODERATE	missense_variant
MCV	Blood_routine	rs118166080	6	41875572	C	G	0.0405	0.2685	0.0284	3.375e-21	++	91288	USP49	MODIFIER	intron_variant	NO	Known	Novel	6	41936044	rs1051130	A	C	0.4824	0.0936	0.0061	4.011e-53	++	CCND3	MODERATE	missense_variant
P_LCR	Blood_routine	rs11868206	17	35632228	A	G	0.3247	-0.0418	0.0053	4.505e-15	--	96333	AP2B1	MODIFIER	intron_variant	NO	Known	Known	17	35553286	rs79007502	T	C	0.9874	0.1478	0.0265	2.323e-08	++	SLFN14	MODERATE	missense_variant
P_LCR	Blood_routine	rs11868206	17	35632228	A	G	0.3247	-0.0418	0.0053	4.505e-15	--	96333	AP2B1	MODIFIER	intron_variant	NO	Known	Known	17	35557785	rs10512472	T	C	0.6765	0.0462	0.0064	5.458e-13	++	SLFN14	MODERATE	missense_variant
PDW	Blood_routine	rs11906768	20	1943420	C	T	0.7348	-0.0727	0.0084	7.489e-18	++	94541	SIRPA	MODIFIER	downstream_gene_variant	YES	Known	Known	20	1571784	rs2253427	T	C	0.2048	-0.0383	0.007	4.331e-08	--	SIRPB1	MODERATE	missense_variant
PDW	Blood_routine	rs11906768	20	1943420	C	T	0.7348	-0.0727	0.0084	7.489e-18	++	94541	SIRPA	MODIFIER	downstream_gene_variant	YES	Known	Known	20	1619878	rs1535882	T	C	0.7974	0.044	0.0078	1.823e-08	++	SIRPB1	MODERATE	missense_variant
NEUT	Blood_routine	rs11957608	5	177228344	C	T	0.5071	0.0431	0.0053	7.033e-16	--	99752	NSD1	MODIFIER	intron_variant	YES	Known	Known	5	177089630	rs1966265	A	G	0.5268	-0.0419	0.0073	1.142e-08	--	FGFR4	MODERATE	missense_variant
NEUT	Blood_routine	rs11957608	5	177228344	C	T	0.5071	0.0431	0.0053	7.033e-16	--	99752	NSD1	MODIFIER	intron_variant	YES	Known	Known	5	177093242	rs351855	A	G	0.4187	0.044	0.0071	4.97e-10	++	FGFR4	MODERATE	missense_variant
NEUT	Blood_routine	rs11957608	5	177228344	C	T	0.5071	0.0431	0.0053	7.033e-16	--	99752	NSD1	MODIFIER	intron_variant	YES	Known	Known	5	177210239	rs3733875	T	G	0.4962	0.0411	0.0053	6.155e-15	++	NSD1	MODERATE	missense_variant
NEUT	Blood_routine	rs11957608	5	177228344	C	T	0.5071	0.0431	0.0053	7.033e-16	--	99752	NSD1	MODIFIER	intron_variant	YES	Known	Known	5	177210575	rs28932178	T	C	0.5009	-0.0408	0.0053	1.189e-14	--	NSD1	MODERATE	missense_variant
EOS	Blood_routine	rs12028317	1	155095157	G	A	0.0684	-0.2198	0.0219	1.245e-23	++	94874	EFNA3	MODIFIER	regulatory_region_variant	YES	Known	Known	1	154968787	rs8191981	A	G	0.0644	-0.2368	0.0263	2e-19	--	SHC1	MODERATE	missense_variant
EOS_P	Blood_routine	rs12028317	1	155095157	G	A	0.0684	-0.2406	0.022	9.284e-28	++	94977	EFNA3	MODIFIER	regulatory_region_variant	YES	Known	Novel	1	154968787	rs8191981	A	G	0.0644	-0.2559	0.0264	2.717e-22	--	SHC1	MODERATE	missense_variant
PDW	Blood_routine	rs12040548	1	247546983	G	T	0.3902	-0.0504	0.0077	6.786e-11	++	94541	GCSAML	MODIFIER	upstream_gene_variant	NO	Known	Known	1	247857254	rs11204523	C	G	0.7754	0.0928	0.0076	1.466e-34	++	TRIM58	MODERATE	missense_variant
PDW	Blood_routine	rs12040548	1	247546983	G	T	0.3902	-0.0504	0.0077	6.786e-11	++	94541	GCSAML	MODIFIER	upstream_gene_variant	NO	Known	Known	1	247875992	rs1339847	A	G	0.1403	-0.0913	0.0111	2.417e-16	--	TRIM58	MODERATE	missense_variant
PDW	Blood_routine	rs12040548	1	247546983	G	T	0.3902	-0.0504	0.0077	6.786e-11	++	94541	GCSAML	MODIFIER	upstream_gene_variant	NO	Known	Known	1	247876149	rs3811444	T	C	0.2368	0.1084	0.0106	1.119e-24	++	TRIM58	MODERATE	missense_variant
PDW	Blood_routine	rs12040548	1	247546983	G	T	0.3902	-0.0504	0.0077	6.786e-11	++	94541	GCSAML	MODIFIER	upstream_gene_variant	NO	Known	Known	1	247895950	rs61750779	T	C	0.0937	-0.0989	0.0144	5.757e-12	--	OR2W3	MODERATE	missense_variant
PDW	Blood_routine	rs12040548	1	247546983	G	T	0.3902	-0.0504	0.0077	6.786e-11	++	94541	GCSAML	MODIFIER	upstream_gene_variant	NO	Known	Known	1	247896121	rs10888267	T	C	0.5746	0.0615	0.0074	1.209e-16	++	OR2W3	MODERATE	missense_variant
PDW	Blood_routine	rs12040548	1	247546983	G	T	0.3902	-0.0504	0.0077	6.786e-11	++	94541	GCSAML	MODIFIER	upstream_gene_variant	NO	Known	Known	1	247896154	rs12135078	A	G	0.5107	0.0484	0.0078	5.612e-10	++	OR2W3	MODERATE	missense_variant
PDW	Blood_routine	rs12040548	1	247546983	G	T	0.3902	-0.0504	0.0077	6.786e-11	++	94541	GCSAML	MODIFIER	upstream_gene_variant	NO	Known	Known	1	247896174	rs12139390	A	C	0.4491	-0.0539	0.0076	1.563e-12	--	OR2W3	MODERATE	missense_variant
PDW	Blood_routine	rs12040548	1	247546983	G	T	0.3902	-0.0504	0.0077	6.786e-11	++	94541	GCSAML	MODIFIER	upstream_gene_variant	NO	Known	Known	1	247896401	rs11204545	A	T	0.5748	0.0594	0.0067	1.424e-18	++	OR2W3	MODERATE	missense_variant
PDW	Blood_routine	rs12040548	1	247546983	G	T	0.3902	-0.0504	0.0077	6.786e-11	++	94541	GCSAML	MODIFIER	upstream_gene_variant	NO	Known	Known	1	247896410	rs11204546	T	C	0.4237	-0.0578	0.0067	1.022e-17	--	OR2W3	MODERATE	missense_variant
PDW	Blood_routine	rs12040548	1	247546983	G	T	0.3902	-0.0504	0.0077	6.786e-11	++	94541	GCSAML	MODIFIER	upstream_gene_variant	NO	Known	Known	1	247965627	rs6664332	A	G	0.4553	-0.0385	0.0069	2.552e-08	--	OR2AK2	MODERATE	missense_variant
PDW	Blood_routine	rs12040548	1	247546983	G	T	0.3902	-0.0504	0.0077	6.786e-11	++	94541	GCSAML	MODIFIER	upstream_gene_variant	NO	Known	Known	1	247965938	rs4478844	A	G	0.4492	0.0556	0.0066	5.36e-17	++	OR2AK2	MODERATE	missense_variant
MPV	Blood_routine	rs12041331	1	156899922	A	G	0.4162	-0.1159	0.0078	5.005e-50	--	96062	PEAR1	MODIFIER	intron_variant	YES	Known	Known	1	156913423	rs822442	A	C	0.2948	0.0717	0.0066	1.095e-27	++	PEAR1	MODERATE	missense_variant
MPV	Blood_routine	rs12041331	1	156899922	A	G	0.4162	-0.1159	0.0078	5.005e-50	--	96062	PEAR1	MODIFIER	intron_variant	YES	Known	Known	1	156913701	rs11264581	A	G	0.4546	-0.0838	0.0069	3.573e-34	--	PEAR1	MODERATE	missense_variant
MPV	Blood_routine	rs12041331	1	156899922	A	G	0.4162	-0.1159	0.0078	5.005e-50	--	96062	PEAR1	MODIFIER	intron_variant	YES	Known	Known	1	156913754	rs12137505	A	G	0.4235	0.0742	0.0067	1.391e-28	++	PEAR1	MODERATE	missense_variant
MPV	Blood_routine	rs12041331	1	156899922	A	G	0.4162	-0.1159	0.0078	5.005e-50	--	96062	PEAR1	MODIFIER	intron_variant	YES	Known	Known	1	156920880	rs41273221	T	C	0.7145	-0.0519	0.0057	1.566e-19	--	LRRC71	MODERATE	missense_variant
MPV	Blood_routine	rs12041331	1	156899922	A	G	0.4162	-0.1159	0.0078	5.005e-50	--	96062	PEAR1	MODIFIER	intron_variant	YES	Known	Known	1	156932430	rs12119908	A	G	0.2888	0.0483	0.0055	1.301e-18	++	LRRC71	MODERATE	missense_variant
MPV	Blood_routine	rs12041331	1	156899922	A	G	0.4162	-0.1159	0.0078	5.005e-50	--	96062	PEAR1	MODIFIER	intron_variant	YES	Known	Known	1	156932489	rs822431	T	G	0.7092	-0.0512	0.0055	2.582e-20	--	LRRC71	MODERATE	missense_variant
PDW	Blood_routine	rs12041331	1	156899922	A	G	0.4164	-0.1178	0.0079	1.153e-50	--	94541	PEAR1	MODIFIER	intron_variant	YES	Known	Known	1	156913423	rs822442	A	C	0.2946	0.0751	0.0066	1.289e-29	++	PEAR1	MODERATE	missense_variant
PDW	Blood_routine	rs12041331	1	156899922	A	G	0.4164	-0.1178	0.0079	1.153e-50	--	94541	PEAR1	MODIFIER	intron_variant	YES	Known	Known	1	156913701	rs11264581	A	G	0.4548	-0.0827	0.0069	1.099e-32	--	PEAR1	MODERATE	missense_variant
PDW	Blood_routine	rs12041331	1	156899922	A	G	0.4164	-0.1178	0.0079	1.153e-50	--	94541	PEAR1	MODIFIER	intron_variant	YES	Known	Known	1	156913754	rs12137505	A	G	0.4234	0.0751	0.0068	1.099e-28	++	PEAR1	MODERATE	missense_variant
PDW	Blood_routine	rs12041331	1	156899922	A	G	0.4164	-0.1178	0.0079	1.153e-50	--	94541	PEAR1	MODIFIER	intron_variant	YES	Known	Known	1	156920880	rs41273221	T	C	0.7146	-0.0559	0.0058	6.255e-22	--	LRRC71	MODERATE	missense_variant
PDW	Blood_routine	rs12041331	1	156899922	A	G	0.4164	-0.1178	0.0079	1.153e-50	--	94541	PEAR1	MODIFIER	intron_variant	YES	Known	Known	1	156932430	rs12119908	A	G	0.2887	0.0522	0.0055	4.869e-21	++	LRRC71	MODERATE	missense_variant
PDW	Blood_routine	rs12041331	1	156899922	A	G	0.4164	-0.1178	0.0079	1.153e-50	--	94541	PEAR1	MODIFIER	intron_variant	YES	Known	Known	1	156932489	rs822431	T	G	0.7094	-0.0532	0.0056	2.078e-21	--	LRRC71	MODERATE	missense_variant
T3_PLT	Blood_routine	rs12041331	1	156899922	A	G	0.4132	0.2387	0.0093	1.32e-145	++	66705	PEAR1	MODIFIER	intron_variant	YES	Known	Known	1	156913423	rs822442	A	C	0.2973	-0.1596	0.0078	1e-92	--	PEAR1	MODERATE	missense_variant
T3_PLT	Blood_routine	rs12041331	1	156899922	A	G	0.4132	0.2387	0.0093	1.32e-145	++	66705	PEAR1	MODIFIER	intron_variant	YES	Known	Known	1	156913701	rs11264581	A	G	0.4518	0.1793	0.0082	4.67e-106	++	PEAR1	MODERATE	missense_variant
T3_PLT	Blood_routine	rs12041331	1	156899922	A	G	0.4132	0.2387	0.0093	1.32e-145	++	66705	PEAR1	MODIFIER	intron_variant	YES	Known	Known	1	156913754	rs12137505	A	G	0.4263	-0.1561	0.008	8.274e-86	--	PEAR1	MODERATE	missense_variant
T3_PLT	Blood_routine	rs12041331	1	156899922	A	G	0.4132	0.2387	0.0093	1.32e-145	++	66705	PEAR1	MODIFIER	intron_variant	YES	Known	Known	1	156920880	rs41273221	T	C	0.712	0.123	0.0068	1.057e-72	++	LRRC71	MODERATE	missense_variant
T3_PLT	Blood_routine	rs12041331	1	156899922	A	G	0.4132	0.2387	0.0093	1.32e-145	++	66705	PEAR1	MODIFIER	intron_variant	YES	Known	Known	1	156932430	rs12119908	A	G	0.2916	-0.1152	0.0065	7.72e-70	--	LRRC71	MODERATE	missense_variant
T3_PLT	Blood_routine	rs12041331	1	156899922	A	G	0.4132	0.2387	0.0093	1.32e-145	++	66705	PEAR1	MODIFIER	intron_variant	YES	Known	Known	1	156932489	rs822431	T	G	0.7065	0.118	0.0066	8.774e-72	++	LRRC71	MODERATE	missense_variant
T3_PLT	Blood_routine	rs12041331	1	156899922	A	G	0.4132	0.2387	0.0093	1.32e-145	++	66705	PEAR1	MODIFIER	intron_variant	YES	Known	Known	1	157092947	rs12136960	C	G	0.7988	0.1446	0.0139	2.14e-25	++	ETV3L	MODERATE	missense_variant
T18_NIPTscore	NIPT_screening	rs12048953	1	17298354	A	G	0.173	0.1476	0.0135	5.561e-28	++	110343	PADI4	MODIFIER	regulatory_region_variant	NO	Novel	Novel	1	17259639	rs3750300	A	G	0.8269	0.0778	0.0069	1.428e-29	++	PADI3	MODERATE	missense_variant
T18_NIPTscore	NIPT_screening	rs12048953	1	17298354	A	G	0.173	0.1476	0.0135	5.561e-28	++	110343	PADI4	MODIFIER	regulatory_region_variant	NO	Novel	Novel	1	17266821	rs2272629	A	G	0.1725	-0.0835	0.0073	2.187e-30	--	PADI3	MODERATE	missense_variant
T18_NIPTscore	NIPT_screening	rs12048953	1	17298354	A	G	0.173	0.1476	0.0135	5.561e-28	++	110343	PADI4	MODIFIER	regulatory_region_variant	NO	Novel	Novel	1	17331039	rs11203366	A	G	0.5392	0.1005	0.005	1.64e-91	++	PADI4	MODERATE	missense_variant
T18_NIPTscore	NIPT_screening	rs12048953	1	17298354	A	G	0.173	0.1476	0.0135	5.561e-28	++	110343	PADI4	MODIFIER	regulatory_region_variant	NO	Novel	Novel	1	17331121	rs11203367	T	C	0.4577	-0.1011	0.005	2.68e-92	--	PADI4	MODERATE	missense_variant
T18_NIPTscore	NIPT_screening	rs12048953	1	17298354	A	G	0.173	0.1476	0.0135	5.561e-28	++	110343	PADI4	MODIFIER	regulatory_region_variant	NO	Novel	Novel	1	17334004	rs874881	C	G	0.5416	0.0992	0.0049	1.33e-90	++	PADI4	MODERATE	missense_variant
T21_NIPTscore	NIPT_screening	rs12048953	1	17298354	A	G	0.1729	0.0754	0.0131	8.842e-09	++	110189	PADI4	MODIFIER	regulatory_region_variant	NO	Novel	Novel	1	17331039	rs11203366	A	G	0.5391	0.0479	0.0048	3.75e-23	++	PADI4	MODERATE	missense_variant
T21_NIPTscore	NIPT_screening	rs12048953	1	17298354	A	G	0.1729	0.0754	0.0131	8.842e-09	++	110189	PADI4	MODIFIER	regulatory_region_variant	NO	Novel	Novel	1	17331121	rs11203367	T	C	0.4578	-0.0478	0.0048	4.693e-23	--	PADI4	MODERATE	missense_variant
T21_NIPTscore	NIPT_screening	rs12048953	1	17298354	A	G	0.1729	0.0754	0.0131	8.842e-09	++	110189	PADI4	MODIFIER	regulatory_region_variant	NO	Novel	Novel	1	17334004	rs874881	C	G	0.5415	0.0478	0.0048	2.077e-23	++	PADI4	MODERATE	missense_variant
HbA2	Blood_routine	rs12051124	16	88495318	T	G	0.1549	-0.2622	0.0158	3.751e-62	--	49199	ZFPM1	MODIFIER	intron_variant	YES	Novel	Novel	16	88485962	rs3751673	A	G	0.5159	-0.0806	0.0118	8.138e-12	--	ZFPM1	MODERATE	missense_variant
HbA2	Blood_routine	rs12051124	16	88495318	T	G	0.1549	-0.2622	0.0158	3.751e-62	--	49199	ZFPM1	MODIFIER	intron_variant	YES	Novel	Novel	16	88533251	rs71395304	T	G	0.2929	-0.1697	0.0135	2.222e-36	--	ZFPM1	MODERATE	missense_variant
HbA2	Blood_routine	rs12051124	16	88495318	T	G	0.1549	-0.2622	0.0158	3.751e-62	--	49199	ZFPM1	MODIFIER	intron_variant	YES	Novel	Novel	16	88534384	rs75878389	T	C	0.1473	0.1476	0.0171	6.89e-18	++	ZFPM1	MODERATE	missense_variant
PCT	Blood_routine	rs12052715	2	159820864	G	C	0.8749	-0.0532	0.0081	5.144e-11	++	95572	LY75	MODIFIER	intron_variant	NO	Known	Known	2	159747868	rs16844275	T	C	0.095	-0.0565	0.008	2.168e-12	--	MARCHF7	MODERATE	missense_variant
PCT	Blood_routine	rs12052715	2	159820864	G	C	0.8749	-0.0532	0.0081	5.144e-11	++	95572	LY75	MODIFIER	intron_variant	NO	Known	Known	2	159819916	rs12692566	A	C	0.8836	-0.0473	0.0083	1.424e-08	--	LY75	MODERATE	missense_variant
PCT	Blood_routine	rs12052715	2	159820864	G	C	0.8749	-0.0532	0.0081	5.144e-11	++	95572	LY75	MODIFIER	intron_variant	NO	Known	Known	2	159850033	rs78685880	A	G	0.9752	-0.1115	0.0195	1.159e-08	--	LY75	MODERATE	missense_variant
PCT	Blood_routine	rs12052715	2	159820864	G	C	0.8749	-0.0532	0.0081	5.144e-11	++	95572	LY75	MODIFIER	intron_variant	NO	Known	Known	2	159853642	rs3815875	T	G	0.8227	-0.0505	0.0063	1.541e-15	--	LY75	MODERATE	missense_variant
PCT	Blood_routine	rs12052715	2	159820864	G	C	0.8749	-0.0532	0.0081	5.144e-11	++	95572	LY75	MODIFIER	intron_variant	NO	Known	Known	2	159904625	rs35284483	A	G	0.7893	-0.0616	0.0059	9.108e-26	--	LY75	MODERATE	missense_variant
PLT	Blood_routine	rs12052715	2	159820864	G	C	0.8752	-0.0449	0.008	1.732e-08	++	98500	LY75	MODIFIER	intron_variant	NO	Known	Known	2	159853642	rs3815875	T	G	0.8225	-0.0365	0.0062	4.578e-09	--	LY75	MODERATE	missense_variant
PLT	Blood_routine	rs12052715	2	159820864	G	C	0.8752	-0.0449	0.008	1.732e-08	++	98500	LY75	MODIFIER	intron_variant	NO	Known	Known	2	159904625	rs35284483	A	G	0.789	-0.0407	0.0058	1.648e-12	--	LY75	MODERATE	missense_variant
HbA1c	Glycemic	rs12120137	1	156320362	T	C	0.2229	-0.0688	0.0075	7.415e-20	--	66799	CCT3	MODIFIER	intron_variant	YES	Known	Known	1	156285665	rs6684514	A	G	0.244	-0.0606	0.0069	1.359e-18	--	TMEM79	MODERATE	missense_variant
HbA1c	Glycemic	rs12120137	1	156320362	T	C	0.2229	-0.0688	0.0075	7.415e-20	--	66799	CCT3	MODIFIER	intron_variant	YES	Known	Known	1	156294149	rs10908495	T	C	0.7579	0.0601	0.0069	2.47e-18	++	GLMP	MODERATE	missense_variant
HbA1c	Glycemic	rs12120137	1	156320362	T	C	0.2229	-0.0688	0.0075	7.415e-20	--	66799	CCT3	MODIFIER	intron_variant	YES	Known	Known	1	156294209	rs10908496	A	G	0.2408	-0.0601	0.0069	5.243e-18	--	GLMP	MODERATE	missense_variant
HbA1c	Glycemic	rs12120137	1	156320362	T	C	0.2229	-0.0688	0.0075	7.415e-20	--	66799	CCT3	MODIFIER	intron_variant	YES	Known	Known	1	156311180	rs2230194	A	G	0.234	-0.063	0.007	4.043e-19	--	CCT3	MODERATE	missense_variant
RDW	Blood_routine	rs12120137	1	156320362	T	C	0.2219	-0.1069	0.0065	1.522e-60	--	98021	CCT3	MODIFIER	intron_variant	YES	Known	Known	1	156285351	rs79735386	T	C	0.0203	-0.3273	0.0423	9.808e-15	--	TMEM79	MODERATE	missense_variant
RDW	Blood_routine	rs12120137	1	156320362	T	C	0.2219	-0.1069	0.0065	1.522e-60	--	98021	CCT3	MODIFIER	intron_variant	YES	Known	Known	1	156285665	rs6684514	A	G	0.2431	-0.0946	0.0059	3.711e-57	--	TMEM79	MODERATE	missense_variant
RDW	Blood_routine	rs12120137	1	156320362	T	C	0.2219	-0.1069	0.0065	1.522e-60	--	98021	CCT3	MODIFIER	intron_variant	YES	Known	Known	1	156294149	rs10908495	T	C	0.7587	0.0943	0.0059	1.102e-56	++	GLMP	MODERATE	missense_variant
RDW	Blood_routine	rs12120137	1	156320362	T	C	0.2219	-0.1069	0.0065	1.522e-60	--	98021	CCT3	MODIFIER	intron_variant	YES	Known	Known	1	156294209	rs10908496	A	G	0.2401	-0.0937	0.006	3.804e-55	--	GLMP	MODERATE	missense_variant
RDW	Blood_routine	rs12120137	1	156320362	T	C	0.2219	-0.1069	0.0065	1.522e-60	--	98021	CCT3	MODIFIER	intron_variant	YES	Known	Known	1	156311180	rs2230194	A	G	0.2331	-0.0977	0.0061	4.171e-58	--	CCT3	MODERATE	missense_variant
RDW	Blood_routine	rs12120137	1	156320362	T	C	0.2219	-0.1069	0.0065	1.522e-60	--	98021	CCT3	MODIFIER	intron_variant	YES	Known	Known	1	156381908	rs3748569	A	G	0.6628	-0.0686	0.0111	6.721e-10	--	RHBG	MODERATE	missense_variant
MCV	Blood_routine	rs12132919	1	156348350	A	C	0.2291	0.0603	0.0069	2.47e-18	++	91288	TSACC	MODIFIER	downstream_gene_variant	YES	Known	Known	1	156285665	rs6684514	A	G	0.243	0.0488	0.0061	1.197e-15	++	TMEM79	MODERATE	missense_variant
MCV	Blood_routine	rs12132919	1	156348350	A	C	0.2291	0.0603	0.0069	2.47e-18	++	91288	TSACC	MODIFIER	downstream_gene_variant	YES	Known	Known	1	156294149	rs10908495	T	C	0.759	-0.0476	0.0061	6.077e-15	--	GLMP	MODERATE	missense_variant
MCV	Blood_routine	rs12132919	1	156348350	A	C	0.2291	0.0603	0.0069	2.47e-18	++	91288	TSACC	MODIFIER	downstream_gene_variant	YES	Known	Known	1	156294209	rs10908496	A	G	0.2399	0.0485	0.0062	3.234e-15	++	GLMP	MODERATE	missense_variant
MCV	Blood_routine	rs12132919	1	156348350	A	C	0.2291	0.0603	0.0069	2.47e-18	++	91288	TSACC	MODIFIER	downstream_gene_variant	YES	Known	Known	1	156311180	rs2230194	A	G	0.233	0.051	0.0062	3.073e-16	++	CCT3	MODERATE	missense_variant
MCHC	Blood_routine	rs12142808	1	156260755	A	G	0.2354	-0.0446	0.0066	1.536e-11	--	93949	SMG5	MODIFIER	intron_variant	YES	Known	Known	1	156285665	rs6684514	A	G	0.2428	-0.0375	0.006	4.761e-10	--	TMEM79	MODERATE	missense_variant
MCHC	Blood_routine	rs12142808	1	156260755	A	G	0.2354	-0.0446	0.0066	1.536e-11	--	93949	SMG5	MODIFIER	intron_variant	YES	Known	Known	1	156294149	rs10908495	T	C	0.7592	0.0386	0.006	1.511e-10	++	GLMP	MODERATE	missense_variant
MCHC	Blood_routine	rs12142808	1	156260755	A	G	0.2354	-0.0446	0.0066	1.536e-11	--	93949	SMG5	MODIFIER	intron_variant	YES	Known	Known	1	156294209	rs10908496	A	G	0.2397	-0.038	0.0061	4.158e-10	--	GLMP	MODERATE	missense_variant
MCHC	Blood_routine	rs12142808	1	156260755	A	G	0.2354	-0.0446	0.0066	1.536e-11	--	93949	SMG5	MODIFIER	intron_variant	YES	Known	Known	1	156311180	rs2230194	A	G	0.2328	-0.0364	0.0062	3.43e-09	--	CCT3	MODERATE	missense_variant
AG	Liver_function	rs12150674	17	16916371	C	T	0.2537	0.1374	0.0086	2.544e-57	--	94893	TNFRSF13B	MODIFIER	regulatory_region_variant	NO	Known	Known	17	16925845	rs3752001	T	C	0.251	0.0953	0.0074	1.091e-37	++	TNFRSF13B	HIGH	splice_donor_variant&non_coding_transcript_variant
AG	Liver_function	rs12150674	17	16916371	C	T	0.2537	0.1374	0.0086	2.544e-57	--	94893	TNFRSF13B	MODIFIER	regulatory_region_variant	NO	Known	Known	17	16939677	rs34562254	A	G	0.3979	-0.1897	0.0059	8.27e-227	--	TNFRSF13B	MODERATE	missense_variant
GLB	Liver_function	rs12150674	17	16916371	C	T	0.2544	-0.1761	0.0088	3.689e-88	++	98131	TNFRSF13B	MODIFIER	regulatory_region_variant	NO	Known	Known	17	16925845	rs3752001	T	C	0.2521	-0.1294	0.0076	7.266e-65	--	TNFRSF13B	HIGH	splice_donor_variant&non_coding_transcript_variant
GLB	Liver_function	rs12150674	17	16916371	C	T	0.2544	-0.1761	0.0088	3.689e-88	++	98131	TNFRSF13B	MODIFIER	regulatory_region_variant	NO	Known	Known	17	16939677	rs34562254	A	G	0.3956	0.2414	0.0061	0	++	TNFRSF13B	MODERATE	missense_variant
TP	Liver_function	rs12150674	17	16916371	C	T	0.2544	-0.1273	0.0089	3.748e-46	++	97889	TNFRSF13B	MODIFIER	regulatory_region_variant	NO	Known	Known	17	16925845	rs3752001	T	C	0.2521	-0.0963	0.0077	4.491e-36	--	TNFRSF13B	HIGH	splice_donor_variant&non_coding_transcript_variant
TP	Liver_function	rs12150674	17	16916371	C	T	0.2544	-0.1273	0.0089	3.748e-46	++	97889	TNFRSF13B	MODIFIER	regulatory_region_variant	NO	Known	Known	17	16939677	rs34562254	A	G	0.3956	0.1759	0.0061	3.5e-181	++	TNFRSF13B	MODERATE	missense_variant
T2_PLT	Blood_routine	rs12214637	6	33859587	A	G	0.0556	0.1356	0.0187	4.697e-13	++	66797	MLN	MODIFIER	intergenic_variant	NO	Known	Novel	6	33575916	rs4987115	A	G	0.0466	-0.1158	0.0206	1.975e-08	--	BAK1	MODERATE	missense_variant
RBC	Blood_routine	rs12216891	9	133251979	T	C	0.1791	0.08	0.0084	2.358e-21	++	94461	ABO	MODIFIER	downstream_gene_variant	NO	Known	Known	9	133255928	rs8176747	C	G	0.8125	-0.0708	0.0072	1.389e-22	--	ABO	MODERATE	missense_variant
RBC	Blood_routine	rs12216891	9	133251979	T	C	0.1791	0.08	0.0084	2.358e-21	++	94461	ABO	MODIFIER	downstream_gene_variant	NO	Known	Known	9	133255935	rs8176746	T	G	0.1868	0.0723	0.0072	1.472e-23	++	ABO	MODERATE	missense_variant
RBC	Blood_routine	rs12216891	9	133251979	T	C	0.1791	0.08	0.0084	2.358e-21	++	94461	ABO	MODIFIER	downstream_gene_variant	NO	Known	Known	9	133256028	rs8176743	T	C	0.1871	0.0706	0.0073	2.816e-22	++	ABO	MODERATE	missense_variant
RBC	Blood_routine	rs12216891	9	133251979	T	C	0.1791	0.08	0.0084	2.358e-21	++	94461	ABO	MODIFIER	downstream_gene_variant	NO	Known	Known	9	133256205	rs7853989	C	G	0.1872	0.072	0.0073	5.327e-23	++	ABO	MODERATE	missense_variant
RBC	Blood_routine	rs12216891	9	133251979	T	C	0.1791	0.08	0.0084	2.358e-21	++	94461	ABO	MODIFIER	downstream_gene_variant	NO	Known	Known	9	133256264	rs1053878	A	G	0.1964	-0.0755	0.0075	4.863e-24	--	ABO	MODERATE	missense_variant
T3_PLT	Blood_routine	rs12227162	12	110929440	T	C	0.2172	0.0562	0.0091	7.294e-10	++	66705	MYL2	MODIFIER	intergenic_variant	NO	Known	Known	12	111418869	rs78894077	T	C	0.0915	0.1269	0.0157	7.492e-16	++	SH2B3	MODERATE	missense_variant
PLT	Blood_routine	rs12276986	11	119259979	T	C	0.4799	0.0747	0.0063	6.092e-32	++	98500	CBL	MODIFIER	intron_variant	YES	Known	Known	11	119081463	rs15818	A	G	0.8185	-0.0546	0.0085	1.247e-10	--	VPS11	MODERATE	missense_variant
T1_PLT	Blood_routine	rs12276986	11	119259979	T	C	0.4799	0.0855	0.0076	3.331e-29	++	66814	CBL	MODIFIER	intron_variant	YES	Known	Known	11	119081463	rs15818	A	G	0.8186	-0.0625	0.0102	8.782e-10	--	VPS11	MODERATE	missense_variant
T1_PLT	Blood_routine	rs12276986	11	119259979	T	C	0.4799	0.0855	0.0076	3.331e-29	++	66814	CBL	MODIFIER	intron_variant	YES	Known	Known	11	119113712	rs140896620	T	C	0.0164	0.3816	0.063	1.35e-09	++	C2CD2L	MODERATE	missense_variant&splice_region_variant
RDW	Blood_routine	rs12293662	11	5202824	G	A	0.2005	-0.0726	0.0107	1.396e-11	++	98021	OR51V1	MODIFIER	upstream_gene_variant	NO	Known	Known	11	5301019	rs114544023	C	G	0.975	0.3603	0.0478	4.934e-14	++	OR51B4	MODERATE	missense_variant
MPV	Blood_routine	rs12354799	10	63494987	T	C	0.0463	-0.2706	0.0191	9.194e-46	--	96062	JMJD1C	MODIFIER	intron_variant&non_coding_transcript_variant	NO	Known	Known	10	63168063	rs1935	C	G	0.6756	0.126	0.005	3.62e-140	++	JMJD1C	MODERATE	missense_variant
MPV	Blood_routine	rs12354799	10	63494987	T	C	0.0463	-0.2706	0.0191	9.194e-46	--	96062	JMJD1C	MODIFIER	intron_variant&non_coding_transcript_variant	NO	Known	Known	10	63208491	rs149833441	T	C	0.9829	0.267	0.0291	4.609e-20	++	JMJD1C	MODERATE	missense_variant
MPV	Blood_routine	rs12354799	10	63494987	T	C	0.0463	-0.2706	0.0191	9.194e-46	--	96062	JMJD1C	MODIFIER	intron_variant&non_coding_transcript_variant	NO	Known	Known	10	63214620	rs41274074	C	G	0.2586	0.0644	0.0053	7.701e-34	++	JMJD1C	MODERATE	missense_variant
MPV	Blood_routine	rs12354799	10	63494987	T	C	0.0463	-0.2706	0.0191	9.194e-46	--	96062	JMJD1C	MODIFIER	intron_variant&non_coding_transcript_variant	NO	Known	Known	10	63214777	rs10761725	A	T	0.659	0.1221	0.0049	1.38e-136	++	JMJD1C	MODERATE	missense_variant
MPV	Blood_routine	rs12354799	10	63494987	T	C	0.0463	-0.2706	0.0191	9.194e-46	--	96062	JMJD1C	MODIFIER	intron_variant&non_coding_transcript_variant	NO	Known	Known	10	63214788	rs151186255	A	G	0.96	0.216	0.0197	7.431e-28	++	JMJD1C	MODERATE	missense_variant
FT4	Thyroid_function	rs12378344	9	136202325	C	G	0.4019	0.1177	0.0087	4.474e-42	++	72569	QSOX2	MODIFIER	downstream_gene_variant	YES	Known	Known	9	136226827	rs12380852	T	C	0.8074	-0.1107	0.0112	6.245e-23	--	QSOX2	MODERATE	missense_variant
FT4	Thyroid_function	rs12378344	9	136202325	C	G	0.4019	0.1177	0.0087	4.474e-42	++	72569	QSOX2	MODIFIER	downstream_gene_variant	YES	Known	Known	9	136253611	rs117197409	A	C	0.7563	-0.0924	0.0116	1.303e-15	--	CCDC187	MODERATE	missense_variant
FT4	Thyroid_function	rs12378344	9	136202325	C	G	0.4019	0.1177	0.0087	4.474e-42	++	72569	QSOX2	MODIFIER	downstream_gene_variant	YES	Known	Known	9	136254663	rs73560771	A	G	0.2229	0.0851	0.012	1.209e-12	++	CCDC187	MODERATE	missense_variant
FT4	Thyroid_function	rs12378344	9	136202325	C	G	0.4019	0.1177	0.0087	4.474e-42	++	72569	QSOX2	MODIFIER	downstream_gene_variant	YES	Known	Known	9	136258982	rs117339945	T	C	0.2305	0.0774	0.0117	4.088e-11	++	CCDC187	MODERATE	missense_variant
Urea	Kidney_function	rs12411216	1	155194689	C	A	0.7239	-0.0985	0.0062	4.15e-56	++	96704	THBS3	MODIFIER	downstream_gene_variant	YES	Known	Known	1	155033665	rs75680976	T	C	0.0832	0.0792	0.0143	3.106e-08	++	DCST2	MODERATE	missense_variant
Urea	Kidney_function	rs12411216	1	155194689	C	A	0.7239	-0.0985	0.0062	4.15e-56	++	96704	THBS3	MODIFIER	downstream_gene_variant	YES	Known	Known	1	155047234	rs11264300	A	C	0.167	0.0617	0.0101	8.725e-10	++	DCST1	MODERATE	missense_variant
Urea	Kidney_function	rs12411216	1	155194689	C	A	0.7239	-0.0985	0.0062	4.15e-56	++	96704	THBS3	MODIFIER	downstream_gene_variant	YES	Known	Known	1	155133751	rs4745	A	T	0.764	-0.0981	0.0067	3.238e-49	--	EFNA1	MODERATE	missense_variant
Urea	Kidney_function	rs12411216	1	155194689	C	A	0.7239	-0.0985	0.0062	4.15e-56	++	96704	THBS3	MODIFIER	downstream_gene_variant	YES	Known	Known	1	155247852	rs2072648	T	C	0.0296	-0.268	0.0482	2.679e-08	--	ENTREP3	MODERATE	missense_variant
T1_PLT	Blood_routine	rs12430819	13	113352201	C	A	0.6033	0.0648	0.0109	3.046e-09	--	66814	GRTP1	MODIFIER	intron_variant	NO	Known	Known	13	113319517	rs9577229	T	C	0.1515	-0.0633	0.0093	1.237e-11	--	LAMP1	MODERATE	missense_variant
T1_PLT	Blood_routine	rs12430819	13	113352201	C	A	0.6033	0.0648	0.0109	3.046e-09	--	66814	GRTP1	MODIFIER	intron_variant	NO	Known	Known	13	113321453	rs9577230	T	C	0.8472	0.0619	0.0096	1.102e-10	++	LAMP1	MODERATE	missense_variant
GLB	Liver_function	rs12434916	14	105570695	G	T	0.8812	0.1495	0.0193	1.011e-14	--	98131	TMEM121	MODIFIER	intergenic_variant	NO	Known	Known	14	105587638	rs72713340	A	G	0.5073	0.0547	0.0052	7.731e-26	++	IGHA2	MODERATE	missense_variant
GLB	Liver_function	rs12434916	14	105570695	G	T	0.8812	0.1495	0.0193	1.011e-14	--	98131	TMEM121	MODIFIER	intergenic_variant	NO	Known	Known	14	105624992	rs8015545	C	G	0.5367	0.0574	0.0054	1.695e-26	++	IGHG4	MODERATE	missense_variant
GLB	Liver_function	rs12434916	14	105570695	G	T	0.8812	0.1495	0.0193	1.011e-14	--	98131	TMEM121	MODIFIER	intergenic_variant	NO	Known	Known	14	105643800	rs8009156	T	C	0.5608	0.0546	0.0052	2.072e-25	++	IGHG2	MODERATE	missense_variant
GLB	Liver_function	rs12434916	14	105570695	G	T	0.8812	0.1495	0.0193	1.011e-14	--	98131	TMEM121	MODIFIER	intergenic_variant	NO	Known	Known	14	105644577	rs11627594	T	G	0.5606	0.0581	0.0053	2.405e-28	++	IGHG2	MODERATE	missense_variant
GLB	Liver_function	rs12434916	14	105570695	G	T	0.8812	0.1495	0.0193	1.011e-14	--	98131	TMEM121	MODIFIER	intergenic_variant	NO	Known	Known	14	105707924	rs1407	C	G	0.6293	0.0646	0.0059	1.89e-27	++	IGHA1	MODERATE	missense_variant
GLB	Liver_function	rs12434916	14	105570695	G	T	0.8812	0.1495	0.0193	1.011e-14	--	98131	TMEM121	MODIFIER	intergenic_variant	NO	Known	Known	14	105737776	rs117518546	T	C	0.5829	0.0566	0.0054	7.498e-26	++	IGHG1	MODERATE	missense_variant
GLB	Liver_function	rs12434916	14	105570695	G	T	0.8812	0.1495	0.0193	1.011e-14	--	98131	TMEM121	MODIFIER	intergenic_variant	NO	Known	Known	14	105742782	rs1071803	T	C	0.4169	-0.058	0.0055	5.547e-26	--	IGHG1	MODERATE	missense_variant
GLB	Liver_function	rs12434916	14	105570695	G	T	0.8812	0.1495	0.0193	1.011e-14	--	98131	TMEM121	MODIFIER	intergenic_variant	NO	Known	Known	14	105769806	rs74093865	A	G	0.3835	-0.0601	0.0058	3.594e-25	--	IGHG3	MODERATE	missense_variant
GLB	Liver_function	rs12434916	14	105570695	G	T	0.8812	0.1495	0.0193	1.011e-14	--	98131	TMEM121	MODIFIER	intergenic_variant	NO	Known	Known	14	105855225	rs45471499	A	G	0.2749	0.0479	0.0085	1.67e-08	++	IGHM	MODERATE	missense_variant
RDW_CV	Blood_routine	rs12453245	17	73240089	G	A	0.5904	0.0316	0.0053	3.416e-09	--	92912	C17orf80	MODIFIER	intron_variant	YES	Novel	Novel	17	73236668	rs904383	T	C	0.4162	-0.0289	0.0053	4.318e-08	--	C17orf80	MODERATE	missense_variant
RDW_CV	Blood_routine	rs12453245	17	73240089	G	A	0.5904	0.0316	0.0053	3.416e-09	--	92912	C17orf80	MODIFIER	intron_variant	YES	Novel	Novel	17	73236742	rs745142	C	G	0.5867	0.0288	0.0053	4.516e-08	++	C17orf80	MODERATE	missense_variant
UA	Kidney_function	rs12463205	19	43167827	T	C	0.5871	-0.0376	0.0052	6.802e-13	--	94108	PSG5	MODIFIER	3_prime_UTR_variant	YES	Novel	Novel	19	43269380	rs8101191	C	G	0.3221	0.0376	0.006	2.733e-10	++	PSG9	MODERATE	missense_variant
AST	Liver_function	rs12483959	22	43930116	A	G	0.352	0.0405	0.0063	1.022e-10	++	91194	PNPLA3	MODIFIER	intron_variant	YES	Known	Known	22	43928847	rs738409	C	G	0.6555	-0.0396	0.0065	1.246e-09	--	PNPLA3	MODERATE	missense_variant
AST	Liver_function	rs12483959	22	43930116	A	G	0.352	0.0405	0.0063	1.022e-10	++	91194	PNPLA3	MODIFIER	intron_variant	YES	Known	Known	22	43972242	rs3761472	A	G	0.6481	-0.0383	0.0061	2.696e-10	--	SAMM50	MODERATE	missense_variant
LYM_P	Blood_routine	rs12497115	3	47178851	T	C	0.2076	-0.0439	0.0067	7.272e-11	--	99794	KIF9-AS1	MODIFIER	intron_variant&non_coding_transcript_variant	YES	Known	Novel	3	47004356	rs2305637	T	C	0.2111	-0.0424	0.0068	3.922e-10	--	NBEAL2	MODERATE	missense_variant
NEUT_P	Blood_routine	rs12497115	3	47178851	T	C	0.2076	0.0415	0.0067	5.665e-10	++	99840	KIF9-AS1	MODIFIER	intron_variant&non_coding_transcript_variant	YES	Known	Novel	3	47004356	rs2305637	T	C	0.2112	0.0402	0.0067	2.131e-09	++	NBEAL2	MODERATE	missense_variant
PCT	Blood_routine	rs12524639	6	109388256	G	A	0.3693	0.0343	0.0048	1.119e-12	--	95572	PPIL6	MODIFIER	downstream_gene_variant	YES	Known	Novel	6	109443332	rs1476387	T	G	0.4654	0.0306	0.0046	3.967e-11	++	SMPD2	MODERATE	missense_variant
PCT	Blood_routine	rs12524639	6	109388256	G	A	0.3693	0.0343	0.0048	1.119e-12	--	95572	PPIL6	MODIFIER	downstream_gene_variant	YES	Known	Novel	6	109506513	rs2277114	T	C	0.4018	0.0306	0.0047	5.533e-11	++	AK9	MODERATE	missense_variant
T1_PLT	Blood_routine	rs12530835	7	39968526	T	C	0.3602	0.0401	0.0062	1.129e-10	++	66814	CDK13	MODIFIER	intron_variant	YES	Known	Known	7	39987885	rs3735135	A	G	0.6396	-0.0376	0.0061	8.436e-10	--	CDK13	MODERATE	missense_variant
FPG	Glycemic	rs12531534	7	44130798	T	C	0.2228	-0.1066	0.0091	4.905e-32	--	56665	RNA5SP230	MODIFIER	upstream_gene_variant	NO	Known	Known	7	44107886	rs2537188	A	C	0.2534	0.0765	0.01	2.153e-14	++	AEBP1	MODERATE	missense_variant
FPG	Glycemic	rs12531534	7	44130798	T	C	0.2228	-0.1066	0.0091	4.905e-32	--	56665	RNA5SP230	MODIFIER	upstream_gene_variant	NO	Known	Known	7	44114181	rs13928	A	G	0.7521	0.1009	0.0091	2.722e-28	++	AEBP1	MODERATE	missense_variant
PCT	Blood_routine	rs12534879	7	44770567	A	G	0.2249	-0.045	0.0066	9.188e-12	--	95572	ZMIZ2	MODIFIER	downstream_gene_variant	YES	Known	Known	7	44760577	rs3735478	T	G	0.1477	-0.0577	0.0093	5.834e-10	--	ZMIZ2	MODERATE	missense_variant
BASO_P	Blood_routine	rs12563029	1	198766278	T	G	0.2226	0.0409	0.0058	2.182e-12	++	99446	PTPRC	MODIFIER	intergenic_variant	YES	Novel	Novel	1	198702524	rs4915154	A	G	0.7969	-0.0564	0.0089	2.413e-10	--	PTPRC	MODERATE	missense_variant
PLT	Blood_routine	rs12566888	1	156899255	T	G	0.439	0.0553	0.0075	1.309e-13	++	98500	PEAR1	MODIFIER	intron_variant	YES	Known	Known	1	156913423	rs822442	A	C	0.2955	-0.0368	0.0065	1.643e-08	--	PEAR1	MODERATE	missense_variant
PLT	Blood_routine	rs12566888	1	156899255	T	G	0.439	0.0553	0.0075	1.309e-13	++	98500	PEAR1	MODIFIER	intron_variant	YES	Known	Known	1	156913701	rs11264581	A	G	0.4539	0.0436	0.0068	1.599e-10	++	PEAR1	MODERATE	missense_variant
P_LCR	Blood_routine	rs12566888	1	156899255	T	G	0.4397	-0.1111	0.0075	1.254e-49	--	96333	PEAR1	MODIFIER	intron_variant	YES	Known	Known	1	156913423	rs822442	A	C	0.2948	0.0718	0.0065	4.747e-28	++	PEAR1	MODERATE	missense_variant
P_LCR	Blood_routine	rs12566888	1	156899255	T	G	0.4397	-0.1111	0.0075	1.254e-49	--	96333	PEAR1	MODIFIER	intron_variant	YES	Known	Known	1	156913701	rs11264581	A	G	0.4546	-0.0849	0.0068	2.222e-35	--	PEAR1	MODERATE	missense_variant
P_LCR	Blood_routine	rs12566888	1	156899255	T	G	0.4397	-0.1111	0.0075	1.254e-49	--	96333	PEAR1	MODIFIER	intron_variant	YES	Known	Known	1	156913754	rs12137505	A	G	0.4236	0.0757	0.0067	5.824e-30	++	PEAR1	MODERATE	missense_variant
P_LCR	Blood_routine	rs12566888	1	156899255	T	G	0.4397	-0.1111	0.0075	1.254e-49	--	96333	PEAR1	MODIFIER	intron_variant	YES	Known	Known	1	156920880	rs41273221	T	C	0.7145	-0.0521	0.0057	7.375e-20	--	LRRC71	MODERATE	missense_variant
P_LCR	Blood_routine	rs12566888	1	156899255	T	G	0.4397	-0.1111	0.0075	1.254e-49	--	96333	PEAR1	MODIFIER	intron_variant	YES	Known	Known	1	156932430	rs12119908	A	G	0.2888	0.0489	0.0055	3.38e-19	++	LRRC71	MODERATE	missense_variant
P_LCR	Blood_routine	rs12566888	1	156899255	T	G	0.4397	-0.1111	0.0075	1.254e-49	--	96333	PEAR1	MODIFIER	intron_variant	YES	Known	Known	1	156932489	rs822431	T	G	0.7092	-0.0513	0.0055	1.272e-20	--	LRRC71	MODERATE	missense_variant
T2_PLT	Blood_routine	rs12566888	1	156899255	T	G	0.4374	0.0812	0.009	1.364e-19	++	66797	PEAR1	MODIFIER	intron_variant	YES	Known	Known	1	156913423	rs822442	A	C	0.2967	-0.0525	0.0078	1.647e-11	--	PEAR1	MODERATE	missense_variant
T2_PLT	Blood_routine	rs12566888	1	156899255	T	G	0.4374	0.0812	0.009	1.364e-19	++	66797	PEAR1	MODIFIER	intron_variant	YES	Known	Known	1	156913701	rs11264581	A	G	0.4523	0.0609	0.0082	9.193e-14	++	PEAR1	MODERATE	missense_variant
T2_PLT	Blood_routine	rs12566888	1	156899255	T	G	0.4374	0.0812	0.009	1.364e-19	++	66797	PEAR1	MODIFIER	intron_variant	YES	Known	Known	1	156913754	rs12137505	A	G	0.4259	-0.0487	0.0079	8.637e-10	--	PEAR1	MODERATE	missense_variant
T2_PLT	Blood_routine	rs12566888	1	156899255	T	G	0.4374	0.0812	0.009	1.364e-19	++	66797	PEAR1	MODIFIER	intron_variant	YES	Known	Known	1	156920880	rs41273221	T	C	0.7125	0.0395	0.0068	6.484e-09	++	LRRC71	MODERATE	missense_variant
T2_PLT	Blood_routine	rs12566888	1	156899255	T	G	0.4374	0.0812	0.009	1.364e-19	++	66797	PEAR1	MODIFIER	intron_variant	YES	Known	Known	1	156932430	rs12119908	A	G	0.291	-0.0382	0.0065	4.613e-09	--	LRRC71	MODERATE	missense_variant
T2_PLT	Blood_routine	rs12566888	1	156899255	T	G	0.4374	0.0812	0.009	1.364e-19	++	66797	PEAR1	MODIFIER	intron_variant	YES	Known	Known	1	156932489	rs822431	T	G	0.7071	0.039	0.0066	3.067e-09	++	LRRC71	MODERATE	missense_variant
MCHC	Blood_routine	rs12598643	16	561635	T	G	0.2533	-0.0774	0.0118	5.542e-11	--	93949	PRR35	MODIFIER	intron_variant	NO	Known	Known	16	259999	rs78001048	T	C	0.1164	-0.147	0.0104	9.861e-46	--	FAM234A	MODERATE	missense_variant
MCHC	Blood_routine	rs12598643	16	561635	T	G	0.2533	-0.0774	0.0118	5.542e-11	--	93949	PRR35	MODIFIER	intron_variant	NO	Known	Known	16	269512	rs739999	A	G	0.687	-0.0487	0.0075	8.248e-11	--	RGS11	MODERATE	missense_variant
MCHC	Blood_routine	rs12598643	16	561635	T	G	0.2533	-0.0774	0.0118	5.542e-11	--	93949	PRR35	MODIFIER	intron_variant	NO	Known	Known	16	269548	rs57268939	T	C	0.8687	0.1515	0.0106	3.906e-46	++	RGS11	MODERATE	missense_variant
MCHC	Blood_routine	rs12598643	16	561635	T	G	0.2533	-0.0774	0.0118	5.542e-11	--	93949	PRR35	MODIFIER	intron_variant	NO	Known	Known	16	270760	rs9806942	T	C	0.3013	0.0448	0.0078	7.356e-09	++	RGS11	MODERATE	missense_variant
MCHC	Blood_routine	rs12598643	16	561635	T	G	0.2533	-0.0774	0.0118	5.542e-11	--	93949	PRR35	MODIFIER	intron_variant	NO	Known	Known	16	370140	rs3194151	A	G	0.1434	-0.1024	0.01	1.078e-24	--	MRPL28	MODERATE	missense_variant
MCHC	Blood_routine	rs12598643	16	561635	T	G	0.2533	-0.0774	0.0118	5.542e-11	--	93949	PRR35	MODIFIER	intron_variant	NO	Known	Known	16	376432	rs2071915	T	C	0.7002	0.0474	0.0072	4.053e-11	++	PGAP6	MODERATE	missense_variant
MCHC	Blood_routine	rs12598643	16	561635	T	G	0.2533	-0.0774	0.0118	5.542e-11	--	93949	PRR35	MODIFIER	intron_variant	NO	Known	Known	16	377479	rs11248931	T	C	0.6981	0.0495	0.0072	8.312e-12	++	PGAP6	MODERATE	missense_variant
MCHC	Blood_routine	rs12598643	16	561635	T	G	0.2533	-0.0774	0.0118	5.542e-11	--	93949	PRR35	MODIFIER	intron_variant	NO	Known	Known	16	377772	rs375498857	A	C	0.0167	-0.9818	0.054	5.586e-74	--	PGAP6	MODERATE	missense_variant
MCHC	Blood_routine	rs12598643	16	561635	T	G	0.2533	-0.0774	0.0118	5.542e-11	--	93949	PRR35	MODIFIER	intron_variant	NO	Known	Known	16	574114	rs2071979	A	G	0.4392	-0.058	0.0063	2.255e-20	--	PIGQ	MODERATE	missense_variant
MCHC	Blood_routine	rs12598643	16	561635	T	G	0.2533	-0.0774	0.0118	5.542e-11	--	93949	PRR35	MODIFIER	intron_variant	NO	Known	Known	16	62777	rs3213511	A	G	0.0166	-0.3372	0.0527	1.57e-10	--	RHBDF1	MODERATE	missense_variant&splice_region_variant
MCHC	Blood_routine	rs12598643	16	561635	T	G	0.2533	-0.0774	0.0118	5.542e-11	--	93949	PRR35	MODIFIER	intron_variant	NO	Known	Known	16	658275	rs45613635	A	C	0.6416	0.056	0.007	1.855e-15	++	WDR90	MODERATE	missense_variant
MCHC	Blood_routine	rs12598643	16	561635	T	G	0.2533	-0.0774	0.0118	5.542e-11	--	93949	PRR35	MODIFIER	intron_variant	NO	Known	Known	16	669592	rs11557858	A	G	0.3199	-0.0663	0.0075	1.404e-18	--	RHOT2	MODERATE	missense_variant
MCHC	Blood_routine	rs12598643	16	561635	T	G	0.2533	-0.0774	0.0118	5.542e-11	--	93949	PRR35	MODIFIER	intron_variant	NO	Known	Known	16	732361	rs139320158	A	C	0.0576	-0.1973	0.0272	4.169e-13	--	CIAO3	MODERATE	missense_variant
MON	Blood_routine	rs12600856	17	40007042	C	T	0.4256	0.1246	0.0051	4.46e-131	--	99434	CSF3	MODIFIER	intergenic_variant	YES	Known	Known	17	39965740	rs3894194	A	G	0.5195	0.0616	0.0056	1.113e-27	++	GSDMA	MODERATE	missense_variant
MON	Blood_routine	rs12600856	17	40007042	C	T	0.4256	0.1246	0.0051	4.46e-131	--	99434	CSF3	MODIFIER	intergenic_variant	YES	Known	Known	17	39966427	rs7212938	T	G	0.5557	-0.079	0.0066	7.11e-33	--	GSDMA	MODERATE	missense_variant
MON	Blood_routine	rs12600856	17	40007042	C	T	0.4256	0.1246	0.0051	4.46e-131	--	99434	CSF3	MODIFIER	intergenic_variant	YES	Known	Known	17	39966433	rs7212944	A	G	0.4268	-0.0578	0.0067	8.649e-18	--	GSDMA	MODERATE	missense_variant
MON	Blood_routine	rs12600856	17	40007042	C	T	0.4256	0.1246	0.0051	4.46e-131	--	99434	CSF3	MODIFIER	intergenic_variant	YES	Known	Known	17	39974934	rs56030650	A	C	0.4613	0.1264	0.0056	1.97e-112	++	GSDMA	MODERATE	missense_variant
BASO	Blood_routine	rs12602958	17	40013455	A	G	0.1138	0.1998	0.0138	2.181e-47	++	99665	CSF3	MODIFIER	upstream_gene_variant	NO	Known	Known	17	39872381	rs11557467	T	G	0.2534	-0.0299	0.0053	1.372e-08	--	ZPBP2	MODERATE	missense_variant
BASO	Blood_routine	rs12602958	17	40013455	A	G	0.1138	0.1998	0.0138	2.181e-47	++	99665	CSF3	MODIFIER	upstream_gene_variant	NO	Known	Known	17	39905943	rs2305480	A	G	0.2562	-0.0318	0.0052	1.237e-09	--	GSDMB	MODERATE	missense_variant
BASO	Blood_routine	rs12602958	17	40013455	A	G	0.1138	0.1998	0.0138	2.181e-47	++	99665	CSF3	MODIFIER	upstream_gene_variant	NO	Known	Known	17	39905964	rs2305479	T	C	0.2558	-0.0312	0.0053	2.809e-09	--	GSDMB	MODERATE	missense_variant
BASO	Blood_routine	rs12602958	17	40013455	A	G	0.1138	0.1998	0.0138	2.181e-47	++	99665	CSF3	MODIFIER	upstream_gene_variant	NO	Known	Known	17	39908216	rs11078928	T	C	0.7435	0.0305	0.0053	6.515e-09	++	GSDMB	HIGH	splice_acceptor_variant
BASO	Blood_routine	rs12602958	17	40013455	A	G	0.1138	0.1998	0.0138	2.181e-47	++	99665	CSF3	MODIFIER	upstream_gene_variant	NO	Known	Known	17	39965740	rs3894194	A	G	0.5196	0.0588	0.0054	8.595e-28	++	GSDMA	MODERATE	missense_variant
BASO	Blood_routine	rs12602958	17	40013455	A	G	0.1138	0.1998	0.0138	2.181e-47	++	99665	CSF3	MODIFIER	upstream_gene_variant	NO	Known	Known	17	39966427	rs7212938	T	G	0.5556	-0.0677	0.0063	6.443e-27	--	GSDMA	MODERATE	missense_variant
BASO	Blood_routine	rs12602958	17	40013455	A	G	0.1138	0.1998	0.0138	2.181e-47	++	99665	CSF3	MODIFIER	upstream_gene_variant	NO	Known	Known	17	39966433	rs7212944	A	G	0.4267	-0.055	0.0064	9.857e-18	--	GSDMA	MODERATE	missense_variant
BASO	Blood_routine	rs12602958	17	40013455	A	G	0.1138	0.1998	0.0138	2.181e-47	++	99665	CSF3	MODIFIER	upstream_gene_variant	NO	Known	Known	17	39974934	rs56030650	A	C	0.4616	0.0946	0.0053	3.535e-70	++	GSDMA	MODERATE	missense_variant
BASO	Blood_routine	rs12602958	17	40013455	A	G	0.1138	0.1998	0.0138	2.181e-47	++	99665	CSF3	MODIFIER	upstream_gene_variant	NO	Known	Known	17	40300899	rs13706	A	G	0.3044	0.0345	0.0062	2.529e-08	++	CDC6	MODERATE	missense_variant
LYM_P	Blood_routine	rs12602958	17	40013455	A	G	0.1141	-0.447	0.0147	9.72e-203	--	99794	CSF3	MODIFIER	upstream_gene_variant	NO	Known	Known	17	39673525	rs142596676	T	C	0.9776	0.2598	0.0413	3.035e-10	++	PGAP3	MODERATE	missense_variant
LYM_P	Blood_routine	rs12602958	17	40013455	A	G	0.1141	-0.447	0.0147	9.72e-203	--	99794	CSF3	MODIFIER	upstream_gene_variant	NO	Known	Known	17	39912368	rs12450091	T	C	0.9489	-0.1564	0.0244	1.535e-10	--	GSDMB	MODERATE	missense_variant
LYM_P	Blood_routine	rs12602958	17	40013455	A	G	0.1141	-0.447	0.0147	9.72e-203	--	99794	CSF3	MODIFIER	upstream_gene_variant	NO	Known	Known	17	39965740	rs3894194	A	G	0.5205	-0.1158	0.0057	1.16e-90	--	GSDMA	MODERATE	missense_variant
LYM_P	Blood_routine	rs12602958	17	40013455	A	G	0.1141	-0.447	0.0147	9.72e-203	--	99794	CSF3	MODIFIER	upstream_gene_variant	NO	Known	Known	17	39966427	rs7212938	T	G	0.5547	0.1609	0.0067	4.95e-127	++	GSDMA	MODERATE	missense_variant
LYM_P	Blood_routine	rs12602958	17	40013455	A	G	0.1141	-0.447	0.0147	9.72e-203	--	99794	CSF3	MODIFIER	upstream_gene_variant	NO	Known	Known	17	39966433	rs7212944	A	G	0.426	0.1211	0.0068	2.645e-70	++	GSDMA	MODERATE	missense_variant
LYM_P	Blood_routine	rs12602958	17	40013455	A	G	0.1141	-0.447	0.0147	9.72e-203	--	99794	CSF3	MODIFIER	upstream_gene_variant	NO	Known	Known	17	39974934	rs56030650	A	C	0.4634	-0.238	0.0057	0	--	GSDMA	MODERATE	missense_variant
LYM_P	Blood_routine	rs12602958	17	40013455	A	G	0.1141	-0.447	0.0147	9.72e-203	--	99794	CSF3	MODIFIER	upstream_gene_variant	NO	Known	Known	17	40300899	rs13706	A	G	0.3048	-0.0567	0.0066	7.37e-18	--	CDC6	MODERATE	missense_variant
LYM_P	Blood_routine	rs12602958	17	40013455	A	G	0.1141	-0.447	0.0147	9.72e-203	--	99794	CSF3	MODIFIER	upstream_gene_variant	NO	Known	Known	17	40484492	rs2290207	T	C	0.3447	-0.0565	0.0094	1.534e-09	--	TNS4	MODERATE	missense_variant
LYM_P	Blood_routine	rs12602958	17	40013455	A	G	0.1141	-0.447	0.0147	9.72e-203	--	99794	CSF3	MODIFIER	upstream_gene_variant	NO	Known	Known	17	40488873	rs3764424	A	G	0.6688	0.0505	0.0089	1.344e-08	++	TNS4	MODERATE	missense_variant
MON	Blood_routine	rs12602958	17	40013455	A	G	0.1137	0.2452	0.0145	6.289e-64	++	99434	CSF3	MODIFIER	upstream_gene_variant	NO	Known	Novel	17	39965740	rs3894194	A	G	0.5195	0.0616	0.0056	1.113e-27	++	GSDMA	MODERATE	missense_variant
MON	Blood_routine	rs12602958	17	40013455	A	G	0.1137	0.2452	0.0145	6.289e-64	++	99434	CSF3	MODIFIER	upstream_gene_variant	NO	Known	Novel	17	39966427	rs7212938	T	G	0.5557	-0.079	0.0066	7.11e-33	--	GSDMA	MODERATE	missense_variant
MON	Blood_routine	rs12602958	17	40013455	A	G	0.1137	0.2452	0.0145	6.289e-64	++	99434	CSF3	MODIFIER	upstream_gene_variant	NO	Known	Novel	17	39966433	rs7212944	A	G	0.4268	-0.0578	0.0067	8.649e-18	--	GSDMA	MODERATE	missense_variant
MON	Blood_routine	rs12602958	17	40013455	A	G	0.1137	0.2452	0.0145	6.289e-64	++	99434	CSF3	MODIFIER	upstream_gene_variant	NO	Known	Novel	17	39974934	rs56030650	A	C	0.4613	0.1264	0.0056	1.97e-112	++	GSDMA	MODERATE	missense_variant
MON_P	Blood_routine	rs12602958	17	40013455	A	G	0.1141	-0.2476	0.0146	1.235e-64	--	99391	CSF3	MODIFIER	upstream_gene_variant	NO	Known	Novel	17	39872381	rs11557467	T	G	0.2528	0.0439	0.0056	3.076e-15	++	ZPBP2	MODERATE	missense_variant
MON_P	Blood_routine	rs12602958	17	40013455	A	G	0.1141	-0.2476	0.0146	1.235e-64	--	99391	CSF3	MODIFIER	upstream_gene_variant	NO	Known	Novel	17	39905943	rs2305480	A	G	0.2556	0.0438	0.0055	2.556e-15	++	GSDMB	MODERATE	missense_variant
MON_P	Blood_routine	rs12602958	17	40013455	A	G	0.1141	-0.2476	0.0146	1.235e-64	--	99391	CSF3	MODIFIER	upstream_gene_variant	NO	Known	Novel	17	39905964	rs2305479	T	C	0.2552	0.045	0.0055	4.979e-16	++	GSDMB	MODERATE	missense_variant
MON_P	Blood_routine	rs12602958	17	40013455	A	G	0.1141	-0.2476	0.0146	1.235e-64	--	99391	CSF3	MODIFIER	upstream_gene_variant	NO	Known	Novel	17	39908216	rs11078928	T	C	0.7441	-0.0449	0.0056	5.875e-16	--	GSDMB	HIGH	splice_acceptor_variant
MON_P	Blood_routine	rs12602958	17	40013455	A	G	0.1141	-0.2476	0.0146	1.235e-64	--	99391	CSF3	MODIFIER	upstream_gene_variant	NO	Known	Novel	17	39965740	rs3894194	A	G	0.5205	-0.0743	0.0057	5.13e-39	--	GSDMA	MODERATE	missense_variant
MON_P	Blood_routine	rs12602958	17	40013455	A	G	0.1141	-0.2476	0.0146	1.235e-64	--	99391	CSF3	MODIFIER	upstream_gene_variant	NO	Known	Novel	17	39966427	rs7212938	T	G	0.5548	0.1011	0.0067	3.517e-52	++	GSDMA	MODERATE	missense_variant
MON_P	Blood_routine	rs12602958	17	40013455	A	G	0.1141	-0.2476	0.0146	1.235e-64	--	99391	CSF3	MODIFIER	upstream_gene_variant	NO	Known	Novel	17	39966433	rs7212944	A	G	0.4263	0.0733	0.0068	2.747e-27	++	GSDMA	MODERATE	missense_variant
MON_P	Blood_routine	rs12602958	17	40013455	A	G	0.1141	-0.2476	0.0146	1.235e-64	--	99391	CSF3	MODIFIER	upstream_gene_variant	NO	Known	Novel	17	39974934	rs56030650	A	C	0.4631	-0.1275	0.0056	4.31e-113	--	GSDMA	MODERATE	missense_variant
NEUT	Blood_routine	rs12602958	17	40013455	A	G	0.1132	0.632	0.0147	2.56e-402	++	99752	CSF3	MODIFIER	upstream_gene_variant	YES	Known	Novel	17	39673525	rs142596676	T	C	0.9777	-0.3573	0.0412	4.088e-18	--	PGAP3	MODERATE	missense_variant
NEUT	Blood_routine	rs12602958	17	40013455	A	G	0.1132	0.632	0.0147	2.56e-402	++	99752	CSF3	MODIFIER	upstream_gene_variant	YES	Known	Novel	17	39872381	rs11557467	T	G	0.2536	-0.0549	0.0056	8.621e-23	--	ZPBP2	MODERATE	missense_variant
NEUT	Blood_routine	rs12602958	17	40013455	A	G	0.1132	0.632	0.0147	2.56e-402	++	99752	CSF3	MODIFIER	upstream_gene_variant	YES	Known	Novel	17	39905943	rs2305480	A	G	0.2564	-0.0564	0.0056	3.857e-24	--	GSDMB	MODERATE	missense_variant
NEUT	Blood_routine	rs12602958	17	40013455	A	G	0.1132	0.632	0.0147	2.56e-402	++	99752	CSF3	MODIFIER	upstream_gene_variant	YES	Known	Novel	17	39905964	rs2305479	T	C	0.256	-0.0566	0.0056	3.473e-24	--	GSDMB	MODERATE	missense_variant
NEUT	Blood_routine	rs12602958	17	40013455	A	G	0.1132	0.632	0.0147	2.56e-402	++	99752	CSF3	MODIFIER	upstream_gene_variant	YES	Known	Novel	17	39908216	rs11078928	T	C	0.7433	0.0564	0.0056	4.91e-24	++	GSDMB	HIGH	splice_acceptor_variant
NEUT	Blood_routine	rs12602958	17	40013455	A	G	0.1132	0.632	0.0147	2.56e-402	++	99752	CSF3	MODIFIER	upstream_gene_variant	YES	Known	Novel	17	39912368	rs12450091	T	C	0.9488	0.197	0.0243	5.338e-16	++	GSDMB	MODERATE	missense_variant
NEUT	Blood_routine	rs12602958	17	40013455	A	G	0.1132	0.632	0.0147	2.56e-402	++	99752	CSF3	MODIFIER	upstream_gene_variant	YES	Known	Novel	17	39944516	rs138991550	A	G	0.0486	-0.1562	0.0169	2.65e-20	--	LRRC3C	MODERATE	missense_variant
NEUT	Blood_routine	rs12602958	17	40013455	A	G	0.1132	0.632	0.0147	2.56e-402	++	99752	CSF3	MODIFIER	upstream_gene_variant	YES	Known	Novel	17	39965740	rs3894194	A	G	0.5188	0.1719	0.0057	8.39e-199	++	GSDMA	MODERATE	missense_variant
NEUT	Blood_routine	rs12602958	17	40013455	A	G	0.1132	0.632	0.0147	2.56e-402	++	99752	CSF3	MODIFIER	upstream_gene_variant	YES	Known	Novel	17	39966427	rs7212938	T	G	0.5565	-0.2287	0.0067	8.97e-256	--	GSDMA	MODERATE	missense_variant
NEUT	Blood_routine	rs12602958	17	40013455	A	G	0.1132	0.632	0.0147	2.56e-402	++	99752	CSF3	MODIFIER	upstream_gene_variant	YES	Known	Novel	17	39966433	rs7212944	A	G	0.4271	-0.1698	0.0068	1.79e-137	--	GSDMA	MODERATE	missense_variant
NEUT	Blood_routine	rs12602958	17	40013455	A	G	0.1132	0.632	0.0147	2.56e-402	++	99752	CSF3	MODIFIER	upstream_gene_variant	YES	Known	Novel	17	39974934	rs56030650	A	C	0.4602	0.3353	0.0057	0	++	GSDMA	MODERATE	missense_variant
NEUT	Blood_routine	rs12602958	17	40013455	A	G	0.1132	0.632	0.0147	2.56e-402	++	99752	CSF3	MODIFIER	upstream_gene_variant	YES	Known	Novel	17	40300899	rs13706	A	G	0.3043	0.0635	0.0066	4.061e-22	++	CDC6	MODERATE	missense_variant
NEUT	Blood_routine	rs12602958	17	40013455	A	G	0.1132	0.632	0.0147	2.56e-402	++	99752	CSF3	MODIFIER	upstream_gene_variant	YES	Known	Novel	17	40484492	rs2290207	T	C	0.3444	0.0667	0.0093	8.76e-13	++	TNS4	MODERATE	missense_variant
NEUT	Blood_routine	rs12602958	17	40013455	A	G	0.1132	0.632	0.0147	2.56e-402	++	99752	CSF3	MODIFIER	upstream_gene_variant	YES	Known	Novel	17	40488873	rs3764424	A	G	0.6691	-0.06	0.0089	1.397e-11	--	TNS4	MODERATE	missense_variant
NEUT_P	Blood_routine	rs12602958	17	40013455	A	G	0.1142	0.4534	0.0146	6.37e-211	++	99840	CSF3	MODIFIER	upstream_gene_variant	NO	Known	Novel	17	39673525	rs142596676	T	C	0.9776	-0.2793	0.0411	1.071e-11	--	PGAP3	MODERATE	missense_variant
NEUT_P	Blood_routine	rs12602958	17	40013455	A	G	0.1142	0.4534	0.0146	6.37e-211	++	99840	CSF3	MODIFIER	upstream_gene_variant	NO	Known	Novel	17	39912368	rs12450091	T	C	0.9489	0.1428	0.0243	4.119e-09	++	GSDMB	MODERATE	missense_variant
NEUT_P	Blood_routine	rs12602958	17	40013455	A	G	0.1142	0.4534	0.0146	6.37e-211	++	99840	CSF3	MODIFIER	upstream_gene_variant	NO	Known	Novel	17	39944516	rs138991550	A	G	0.0483	-0.1051	0.0169	5.282e-10	--	LRRC3C	MODERATE	missense_variant
NEUT_P	Blood_routine	rs12602958	17	40013455	A	G	0.1142	0.4534	0.0146	6.37e-211	++	99840	CSF3	MODIFIER	upstream_gene_variant	NO	Known	Novel	17	39965740	rs3894194	A	G	0.5206	0.1228	0.0057	5.1e-103	++	GSDMA	MODERATE	missense_variant
NEUT_P	Blood_routine	rs12602958	17	40013455	A	G	0.1142	0.4534	0.0146	6.37e-211	++	99840	CSF3	MODIFIER	upstream_gene_variant	NO	Known	Novel	17	39966427	rs7212938	T	G	0.5547	-0.1701	0.0067	1.91e-143	--	GSDMA	MODERATE	missense_variant
NEUT_P	Blood_routine	rs12602958	17	40013455	A	G	0.1142	0.4534	0.0146	6.37e-211	++	99840	CSF3	MODIFIER	upstream_gene_variant	NO	Known	Novel	17	39966433	rs7212944	A	G	0.4259	-0.1304	0.0068	3.616e-82	--	GSDMA	MODERATE	missense_variant
NEUT_P	Blood_routine	rs12602958	17	40013455	A	G	0.1142	0.4534	0.0146	6.37e-211	++	99840	CSF3	MODIFIER	upstream_gene_variant	NO	Known	Novel	17	39974934	rs56030650	A	C	0.4635	0.2471	0.0057	0	++	GSDMA	MODERATE	missense_variant
NEUT_P	Blood_routine	rs12602958	17	40013455	A	G	0.1142	0.4534	0.0146	6.37e-211	++	99840	CSF3	MODIFIER	upstream_gene_variant	NO	Known	Novel	17	40300899	rs13706	A	G	0.3048	0.0482	0.0065	1.733e-13	++	CDC6	MODERATE	missense_variant
NEUT_P	Blood_routine	rs12602958	17	40013455	A	G	0.1142	0.4534	0.0146	6.37e-211	++	99840	CSF3	MODIFIER	upstream_gene_variant	NO	Known	Novel	17	40484492	rs2290207	T	C	0.3447	0.058	0.0093	4.287e-10	++	TNS4	MODERATE	missense_variant
NEUT_P	Blood_routine	rs12602958	17	40013455	A	G	0.1142	0.4534	0.0146	6.37e-211	++	99840	CSF3	MODIFIER	upstream_gene_variant	NO	Known	Novel	17	40488873	rs3764424	A	G	0.6687	-0.0512	0.0088	6.657e-09	--	TNS4	MODERATE	missense_variant
WBC	Blood_routine	rs12602958	17	40013455	A	G	0.1134	0.5981	0.0146	7.23e-365	++	99936	CSF3	MODIFIER	upstream_gene_variant	YES	Known	Novel	17	39673525	rs142596676	T	C	0.9777	-0.3081	0.041	5.511e-14	--	PGAP3	MODERATE	missense_variant
WBC	Blood_routine	rs12602958	17	40013455	A	G	0.1134	0.5981	0.0146	7.23e-365	++	99936	CSF3	MODIFIER	upstream_gene_variant	YES	Known	Novel	17	39872381	rs11557467	T	G	0.2535	-0.0555	0.0056	2.014e-23	--	ZPBP2	MODERATE	missense_variant
WBC	Blood_routine	rs12602958	17	40013455	A	G	0.1134	0.5981	0.0146	7.23e-365	++	99936	CSF3	MODIFIER	upstream_gene_variant	YES	Known	Novel	17	39905943	rs2305480	A	G	0.2563	-0.0572	0.0055	4.796e-25	--	GSDMB	MODERATE	missense_variant
WBC	Blood_routine	rs12602958	17	40013455	A	G	0.1134	0.5981	0.0146	7.23e-365	++	99936	CSF3	MODIFIER	upstream_gene_variant	YES	Known	Novel	17	39905964	rs2305479	T	C	0.2559	-0.0572	0.0056	6.06e-25	--	GSDMB	MODERATE	missense_variant
WBC	Blood_routine	rs12602958	17	40013455	A	G	0.1134	0.5981	0.0146	7.23e-365	++	99936	CSF3	MODIFIER	upstream_gene_variant	YES	Known	Novel	17	39908216	rs11078928	T	C	0.7434	0.057	0.0056	1.018e-24	++	GSDMB	HIGH	splice_acceptor_variant
WBC	Blood_routine	rs12602958	17	40013455	A	G	0.1134	0.5981	0.0146	7.23e-365	++	99936	CSF3	MODIFIER	upstream_gene_variant	YES	Known	Novel	17	39912368	rs12450091	T	C	0.9488	0.1841	0.0242	2.984e-14	++	GSDMB	MODERATE	missense_variant
WBC	Blood_routine	rs12602958	17	40013455	A	G	0.1134	0.5981	0.0146	7.23e-365	++	99936	CSF3	MODIFIER	upstream_gene_variant	YES	Known	Novel	17	39944516	rs138991550	A	G	0.0485	-0.1546	0.0169	4.504e-20	--	LRRC3C	MODERATE	missense_variant
WBC	Blood_routine	rs12602958	17	40013455	A	G	0.1134	0.5981	0.0146	7.23e-365	++	99936	CSF3	MODIFIER	upstream_gene_variant	YES	Known	Novel	17	39965740	rs3894194	A	G	0.519	0.1643	0.0057	1.91e-183	++	GSDMA	MODERATE	missense_variant
WBC	Blood_routine	rs12602958	17	40013455	A	G	0.1134	0.5981	0.0146	7.23e-365	++	99936	CSF3	MODIFIER	upstream_gene_variant	YES	Known	Novel	17	39966427	rs7212938	T	G	0.5563	-0.2154	0.0067	2.34e-229	--	GSDMA	MODERATE	missense_variant
WBC	Blood_routine	rs12602958	17	40013455	A	G	0.1134	0.5981	0.0146	7.23e-365	++	99936	CSF3	MODIFIER	upstream_gene_variant	YES	Known	Novel	17	39966433	rs7212944	A	G	0.427	-0.1588	0.0068	1.3e-121	--	GSDMA	MODERATE	missense_variant
WBC	Blood_routine	rs12602958	17	40013455	A	G	0.1134	0.5981	0.0146	7.23e-365	++	99936	CSF3	MODIFIER	upstream_gene_variant	YES	Known	Novel	17	39974934	rs56030650	A	C	0.4605	0.3121	0.0057	0	++	GSDMA	MODERATE	missense_variant
WBC	Blood_routine	rs12602958	17	40013455	A	G	0.1134	0.5981	0.0146	7.23e-365	++	99936	CSF3	MODIFIER	upstream_gene_variant	YES	Known	Novel	17	40300899	rs13706	A	G	0.3043	0.0585	0.0065	3.301e-19	++	CDC6	MODERATE	missense_variant
WBC	Blood_routine	rs12602958	17	40013455	A	G	0.1134	0.5981	0.0146	7.23e-365	++	99936	CSF3	MODIFIER	upstream_gene_variant	YES	Known	Novel	17	40484492	rs2290207	T	C	0.3444	0.0573	0.0093	6.8e-10	++	TNS4	MODERATE	missense_variant
WBC	Blood_routine	rs12602958	17	40013455	A	G	0.1134	0.5981	0.0146	7.23e-365	++	99936	CSF3	MODIFIER	upstream_gene_variant	YES	Known	Novel	17	40488873	rs3764424	A	G	0.6691	-0.0508	0.0088	8.889e-09	--	TNS4	MODERATE	missense_variant
OGTT1H	Glycemic	rs1260326	2	27508073	C	T	0.4778	0.0697	0.0062	9.552e-30	--	83399	GCKR	MODERATE	missense_variant&splice_region_variant	YES	Known	Known	2	27508073	rs1260326	T	C	0.5222	-0.0697	0.0062	9.552e-30	--	GCKR	MODERATE	missense_variant&splice_region_variant
OGTT1H	Glycemic	rs1260326	2	27508073	C	T	0.4778	0.0697	0.0062	9.552e-30	--	83399	GCKR	MODERATE	missense_variant&splice_region_variant	YES	Known	Known	2	27566994	rs965813	A	T	0.3655	0.0419	0.0054	9.567e-15	++	C2orf16	MODERATE	missense_variant
OGTT1H	Glycemic	rs1260326	2	27508073	C	T	0.4778	0.0697	0.0062	9.552e-30	--	83399	GCKR	MODERATE	missense_variant&splice_region_variant	YES	Known	Known	2	27569456	rs59876138	A	C	0.6335	-0.0421	0.0054	5.48e-15	--	C2orf16	MODERATE	missense_variant
OGTT1H	Glycemic	rs1260326	2	27508073	C	T	0.4778	0.0697	0.0062	9.552e-30	--	83399	GCKR	MODERATE	missense_variant&splice_region_variant	YES	Known	Known	2	27571054	rs7577311	T	G	0.469	-0.0469	0.0052	2.615e-19	--	C2orf16	MODERATE	missense_variant
OGTT1H	Glycemic	rs1260326	2	27508073	C	T	0.4778	0.0697	0.0062	9.552e-30	--	83399	GCKR	MODERATE	missense_variant&splice_region_variant	YES	Known	Known	2	27574060	rs6704596	A	G	0.6338	-0.0415	0.0054	1.28e-14	--	C2orf16	MODERATE	missense_variant
OGTT1H	Glycemic	rs1260326	2	27508073	C	T	0.4778	0.0697	0.0062	9.552e-30	--	83399	GCKR	MODERATE	missense_variant&splice_region_variant	YES	Known	Known	2	27578626	rs1919127	T	C	0.5313	0.0464	0.0052	5.795e-19	++	C2orf16	MODERATE	missense_variant
OGTT1H	Glycemic	rs1260326	2	27508073	C	T	0.4778	0.0697	0.0062	9.552e-30	--	83399	GCKR	MODERATE	missense_variant&splice_region_variant	YES	Known	Known	2	27578892	rs1919128	A	G	0.5312	0.0466	0.0052	3.879e-19	++	C2orf16	MODERATE	missense_variant
PAPPMOM_S1	Serum_screening	rs1260326	2	27508073	C	T	0.4775	0.0483	0.0077	4.29e-10	--	53645	GCKR	MODERATE	missense_variant&splice_region_variant	YES	Novel	Novel	2	27508073	rs1260326	T	C	0.5225	-0.0483	0.0077	4.29e-10	--	GCKR	MODERATE	missense_variant&splice_region_variant
TG	Blood_lipid	rs1260326	2	27508073	C	T	0.4819	-0.1886	0.007	2.69e-158	++	65479	GCKR	MODERATE	missense_variant&splice_region_variant	YES	Known	Known	2	27092384	rs2304681	A	G	0.2618	0.0533	0.0067	2.735e-15	++	KHK	MODERATE	missense_variant
TG	Blood_lipid	rs1260326	2	27508073	C	T	0.4819	-0.1886	0.007	2.69e-158	++	65479	GCKR	MODERATE	missense_variant&splice_region_variant	YES	Known	Known	2	27130639	rs2304678	C	G	0.1876	0.0975	0.0084	3.244e-31	++	ABHD1	MODERATE	missense_variant
TG	Blood_lipid	rs1260326	2	27508073	C	T	0.4819	-0.1886	0.007	2.69e-158	++	65479	GCKR	MODERATE	missense_variant&splice_region_variant	YES	Known	Known	2	27137666	rs3739097	A	G	0.067	-0.1471	0.0219	1.99e-11	--	PRR30	MODERATE	missense_variant
TG	Blood_lipid	rs1260326	2	27508073	C	T	0.4819	-0.1886	0.007	2.69e-158	++	65479	GCKR	MODERATE	missense_variant&splice_region_variant	YES	Known	Known	2	27201768	rs1395	A	G	0.8545	0.0547	0.0081	1.228e-11	++	SLC5A6	MODERATE	missense_variant
TG	Blood_lipid	rs1260326	2	27508073	C	T	0.4819	-0.1886	0.007	2.69e-158	++	65479	GCKR	MODERATE	missense_variant&splice_region_variant	YES	Known	Known	2	27336321	rs76217877	C	G	0.0442	-0.2084	0.0269	9.185e-15	--	GTF3C2	MODERATE	missense_variant
TG	Blood_lipid	rs1260326	2	27508073	C	T	0.4819	-0.1886	0.007	2.69e-158	++	65479	GCKR	MODERATE	missense_variant&splice_region_variant	YES	Known	Known	2	27492691	rs74867758	T	C	0.9724	0.1864	0.0285	6.235e-11	++	FNDC4	MODERATE	missense_variant
TG	Blood_lipid	rs1260326	2	27508073	C	T	0.4819	-0.1886	0.007	2.69e-158	++	65479	GCKR	MODERATE	missense_variant&splice_region_variant	YES	Known	Known	2	27508073	rs1260326	T	C	0.5181	0.1886	0.007	2.69e-158	++	GCKR	MODERATE	missense_variant&splice_region_variant
TG	Blood_lipid	rs1260326	2	27508073	C	T	0.4819	-0.1886	0.007	2.69e-158	++	65479	GCKR	MODERATE	missense_variant&splice_region_variant	YES	Known	Known	2	27566994	rs965813	A	T	0.3692	-0.1116	0.0062	2.408e-73	--	C2orf16	MODERATE	missense_variant
TG	Blood_lipid	rs1260326	2	27508073	C	T	0.4819	-0.1886	0.007	2.69e-158	++	65479	GCKR	MODERATE	missense_variant&splice_region_variant	YES	Known	Known	2	27569456	rs59876138	A	C	0.6296	0.1136	0.0061	2.145e-76	++	C2orf16	MODERATE	missense_variant
TG	Blood_lipid	rs1260326	2	27508073	C	T	0.4819	-0.1886	0.007	2.69e-158	++	65479	GCKR	MODERATE	missense_variant&splice_region_variant	YES	Known	Known	2	27570141	rs79338627	T	C	0.1016	0.1197	0.0135	7.562e-19	++	C2orf16	MODERATE	missense_variant
TG	Blood_lipid	rs1260326	2	27508073	C	T	0.4819	-0.1886	0.007	2.69e-158	++	65479	GCKR	MODERATE	missense_variant&splice_region_variant	YES	Known	Known	2	27571054	rs7577311	T	G	0.4646	0.1423	0.006	1.21e-125	++	C2orf16	MODERATE	missense_variant
TG	Blood_lipid	rs1260326	2	27508073	C	T	0.4819	-0.1886	0.007	2.69e-158	++	65479	GCKR	MODERATE	missense_variant&splice_region_variant	YES	Known	Known	2	27571283	rs4260197	C	G	0.1677	-0.062	0.0078	2.56e-15	--	C2orf16	MODERATE	missense_variant
TG	Blood_lipid	rs1260326	2	27508073	C	T	0.4819	-0.1886	0.007	2.69e-158	++	65479	GCKR	MODERATE	missense_variant&splice_region_variant	YES	Known	Known	2	27571366	rs10205364	T	C	0.8331	0.0626	0.0079	1.718e-15	++	C2orf16	MODERATE	missense_variant
TG	Blood_lipid	rs1260326	2	27508073	C	T	0.4819	-0.1886	0.007	2.69e-158	++	65479	GCKR	MODERATE	missense_variant&splice_region_variant	YES	Known	Known	2	27574060	rs6704596	A	G	0.6301	0.1128	0.0061	2.617e-75	++	C2orf16	MODERATE	missense_variant
TG	Blood_lipid	rs1260326	2	27508073	C	T	0.4819	-0.1886	0.007	2.69e-158	++	65479	GCKR	MODERATE	missense_variant&splice_region_variant	YES	Known	Known	2	27577641	rs17006143	C	G	0.9698	0.2264	0.0283	1.249e-15	++	C2orf16	MODERATE	missense_variant
TG	Blood_lipid	rs1260326	2	27508073	C	T	0.4819	-0.1886	0.007	2.69e-158	++	65479	GCKR	MODERATE	missense_variant&splice_region_variant	YES	Known	Known	2	27578536	rs1919125	C	G	0.1673	-0.061	0.0078	6.236e-15	--	C2orf16	MODERATE	missense_variant
TG	Blood_lipid	rs1260326	2	27508073	C	T	0.4819	-0.1886	0.007	2.69e-158	++	65479	GCKR	MODERATE	missense_variant&splice_region_variant	YES	Known	Known	2	27578551	rs1919126	A	C	0.8332	0.0615	0.0078	4.48e-15	++	C2orf16	MODERATE	missense_variant
TG	Blood_lipid	rs1260326	2	27508073	C	T	0.4819	-0.1886	0.007	2.69e-158	++	65479	GCKR	MODERATE	missense_variant&splice_region_variant	YES	Known	Known	2	27578626	rs1919127	T	C	0.5359	-0.141	0.006	1.48e-123	--	C2orf16	MODERATE	missense_variant
TG	Blood_lipid	rs1260326	2	27508073	C	T	0.4819	-0.1886	0.007	2.69e-158	++	65479	GCKR	MODERATE	missense_variant&splice_region_variant	YES	Known	Known	2	27578892	rs1919128	A	G	0.5356	-0.141	0.006	1.86e-123	--	C2orf16	MODERATE	missense_variant
TG	Blood_lipid	rs1260326	2	27508073	C	T	0.4819	-0.1886	0.007	2.69e-158	++	65479	GCKR	MODERATE	missense_variant&splice_region_variant	YES	Known	Known	2	27581565	rs28381983	T	C	0.1691	-0.0607	0.0079	1.133e-14	--	C2orf16	MODERATE	missense_variant
FPG	Glycemic	rs1260333	2	27525757	G	A	0.4893	0.0684	0.0074	2.455e-20	-+	56665	GCKR	MODIFIER	downstream_gene_variant	YES	Known	Known	2	27508073	rs1260326	T	C	0.5211	-0.0681	0.0076	3.506e-19	-+	GCKR	MODERATE	missense_variant&splice_region_variant
FPG	Glycemic	rs1260333	2	27525757	G	A	0.4893	0.0684	0.0074	2.455e-20	-+	56665	GCKR	MODIFIER	downstream_gene_variant	YES	Known	Known	2	27566994	rs965813	A	T	0.366	0.0366	0.0067	3.742e-08	++	C2orf16	MODERATE	missense_variant
FPG	Glycemic	rs1260333	2	27525757	G	A	0.4893	0.0684	0.0074	2.455e-20	-+	56665	GCKR	MODIFIER	downstream_gene_variant	YES	Known	Known	2	27569456	rs59876138	A	C	0.6328	-0.0365	0.0066	3.73e-08	--	C2orf16	MODERATE	missense_variant
FPG	Glycemic	rs1260333	2	27525757	G	A	0.4893	0.0684	0.0074	2.455e-20	-+	56665	GCKR	MODIFIER	downstream_gene_variant	YES	Known	Known	2	27571054	rs7577311	T	G	0.4682	-0.0528	0.0064	2.37e-16	-+	C2orf16	MODERATE	missense_variant
FPG	Glycemic	rs1260333	2	27525757	G	A	0.4893	0.0684	0.0074	2.455e-20	-+	56665	GCKR	MODIFIER	downstream_gene_variant	YES	Known	Known	2	27574060	rs6704596	A	G	0.6333	-0.0372	0.0066	2.096e-08	--	C2orf16	MODERATE	missense_variant
FPG	Glycemic	rs1260333	2	27525757	G	A	0.4893	0.0684	0.0074	2.455e-20	-+	56665	GCKR	MODIFIER	downstream_gene_variant	YES	Known	Known	2	27578626	rs1919127	T	C	0.5324	0.0528	0.0064	2.323e-16	+-	C2orf16	MODERATE	missense_variant
FPG	Glycemic	rs1260333	2	27525757	G	A	0.4893	0.0684	0.0074	2.455e-20	-+	56665	GCKR	MODIFIER	downstream_gene_variant	YES	Known	Known	2	27578892	rs1919128	A	G	0.5321	0.0521	0.0064	5.338e-16	+-	C2orf16	MODERATE	missense_variant
RDW	Blood_routine	rs1260333	2	27525757	G	A	0.4899	0.0451	0.0057	1.603e-15	--	98021	GCKR	MODIFIER	downstream_gene_variant	YES	Known	Known	2	27508073	rs1260326	T	C	0.5214	-0.0449	0.0058	1.275e-14	--	GCKR	MODERATE	missense_variant&splice_region_variant
RDW	Blood_routine	rs1260333	2	27525757	G	A	0.4899	0.0451	0.0057	1.603e-15	--	98021	GCKR	MODIFIER	downstream_gene_variant	YES	Known	Known	2	27566994	rs965813	A	T	0.3659	0.0292	0.0051	1.128e-08	++	C2orf16	MODERATE	missense_variant
RDW	Blood_routine	rs1260333	2	27525757	G	A	0.4899	0.0451	0.0057	1.603e-15	--	98021	GCKR	MODIFIER	downstream_gene_variant	YES	Known	Known	2	27569456	rs59876138	A	C	0.6331	-0.0297	0.0051	5.772e-09	--	C2orf16	MODERATE	missense_variant
RDW	Blood_routine	rs1260333	2	27525757	G	A	0.4899	0.0451	0.0057	1.603e-15	--	98021	GCKR	MODIFIER	downstream_gene_variant	YES	Known	Known	2	27571054	rs7577311	T	G	0.4681	-0.0304	0.0049	6.725e-10	--	C2orf16	MODERATE	missense_variant
RDW	Blood_routine	rs1260333	2	27525757	G	A	0.4899	0.0451	0.0057	1.603e-15	--	98021	GCKR	MODIFIER	downstream_gene_variant	YES	Known	Known	2	27574060	rs6704596	A	G	0.6333	-0.03	0.0051	3.942e-09	--	C2orf16	MODERATE	missense_variant
RDW	Blood_routine	rs1260333	2	27525757	G	A	0.4899	0.0451	0.0057	1.603e-15	--	98021	GCKR	MODIFIER	downstream_gene_variant	YES	Known	Known	2	27578626	rs1919127	T	C	0.5323	0.0302	0.0049	8.393e-10	++	C2orf16	MODERATE	missense_variant
RDW	Blood_routine	rs1260333	2	27525757	G	A	0.4899	0.0451	0.0057	1.603e-15	--	98021	GCKR	MODIFIER	downstream_gene_variant	YES	Known	Known	2	27578892	rs1919128	A	G	0.532	0.0308	0.0049	3.963e-10	++	C2orf16	MODERATE	missense_variant
NEUT	Blood_routine	rs1260334	2	27525730	A	C	0.4881	-0.0373	0.0056	3.463e-11	--	99752	GCKR	MODIFIER	downstream_gene_variant	YES	Known	Known	2	27508073	rs1260326	T	C	0.5208	0.034	0.0058	4.564e-09	++	GCKR	MODERATE	missense_variant&splice_region_variant
NEUT	Blood_routine	rs1260334	2	27525730	A	C	0.4881	-0.0373	0.0056	3.463e-11	--	99752	GCKR	MODIFIER	downstream_gene_variant	YES	Known	Known	2	27571054	rs7577311	T	G	0.4678	0.0289	0.0049	4.145e-09	++	C2orf16	MODERATE	missense_variant
NEUT	Blood_routine	rs1260334	2	27525730	A	C	0.4881	-0.0373	0.0056	3.463e-11	--	99752	GCKR	MODIFIER	downstream_gene_variant	YES	Known	Known	2	27578626	rs1919127	T	C	0.5326	-0.0281	0.0049	1.015e-08	--	C2orf16	MODERATE	missense_variant
NEUT	Blood_routine	rs1260334	2	27525730	A	C	0.4881	-0.0373	0.0056	3.463e-11	--	99752	GCKR	MODIFIER	downstream_gene_variant	YES	Known	Known	2	27578892	rs1919128	A	G	0.5324	-0.0286	0.0049	5.496e-09	--	C2orf16	MODERATE	missense_variant
T1_PLT	Blood_routine	rs1260334	2	27525730	A	C	0.4873	-0.0434	0.0067	9.675e-11	--	66814	GCKR	MODIFIER	downstream_gene_variant	YES	Known	Known	2	27508073	rs1260326	T	C	0.5216	0.043	0.0069	5.138e-10	++	GCKR	MODERATE	missense_variant&splice_region_variant
T1_PLT	Blood_routine	rs1260334	2	27525730	A	C	0.4873	-0.0434	0.0067	9.675e-11	--	66814	GCKR	MODIFIER	downstream_gene_variant	YES	Known	Known	2	27571054	rs7577311	T	G	0.4675	0.033	0.0059	1.843e-08	++	C2orf16	MODERATE	missense_variant
T1_PLT	Blood_routine	rs1260334	2	27525730	A	C	0.4873	-0.0434	0.0067	9.675e-11	--	66814	GCKR	MODIFIER	downstream_gene_variant	YES	Known	Known	2	27578626	rs1919127	T	C	0.5329	-0.033	0.0059	1.745e-08	--	C2orf16	MODERATE	missense_variant
T1_PLT	Blood_routine	rs1260334	2	27525730	A	C	0.4873	-0.0434	0.0067	9.675e-11	--	66814	GCKR	MODIFIER	downstream_gene_variant	YES	Known	Known	2	27578892	rs1919128	A	G	0.5327	-0.0342	0.0059	5.341e-09	--	C2orf16	MODERATE	missense_variant
NEUT_P	Blood_routine	rs12624144	2	135977557	C	T	0.1956	0.0824	0.0059	6.218e-44	--	99840	DARS1	MODIFIER	intron_variant	YES	Known	Known	2	135636088	rs961360	A	G	0.5523	0.0384	0.0049	7.482e-15	++	R3HDM1	MODERATE	missense_variant&splice_region_variant
NEUT_P	Blood_routine	rs12624144	2	135977557	C	T	0.1956	0.0824	0.0059	6.218e-44	--	99840	DARS1	MODIFIER	intron_variant	YES	Known	Known	2	135798089	rs2322659	T	C	0.5256	0.0524	0.005	2.481e-25	++	LCT	MODERATE	missense_variant
NEUT_P	Blood_routine	rs12624144	2	135977557	C	T	0.1956	0.0824	0.0059	6.218e-44	--	99840	DARS1	MODIFIER	intron_variant	YES	Known	Known	2	135833176	rs3754689	T	C	0.3893	0.0476	0.0048	2.04e-23	++	LCT	MODERATE	missense_variant
T2_PLT	Blood_routine	rs12670507	7	39910722	T	C	0.2851	0.0468	0.0073	1.159e-10	++	66797	CDK13	MODIFIER	regulatory_region_variant	YES	Known	Known	7	39987885	rs3735135	A	G	0.6398	-0.0359	0.0061	4.025e-09	--	CDK13	MODERATE	missense_variant
HbA2	Blood_routine	rs12682238	8	27823454	A	G	0.3487	-0.0611	0.0065	6.832e-21	--	49199	PBK	MODIFIER	intron_variant	YES	Novel	Novel	8	27822464	rs3779620	T	C	0.6235	0.0529	0.0064	1.462e-16	++	PBK	MODERATE	missense_variant
AG	Liver_function	rs12729592	1	161724020	C	T	0.5129	0.0543	0.006	1.523e-19	--	94893	FCRLB	MODIFIER	intron_variant	YES	Known	Known	1	161727282	rs72704099	C	G	0.4446	0.043	0.0057	3.295e-14	++	FCRLB	MODERATE	missense_variant
AG	Liver_function	rs12729592	1	161724020	C	T	0.5129	0.0543	0.006	1.523e-19	--	94893	FCRLB	MODIFIER	intron_variant	YES	Known	Known	1	161791486	rs2070150	C	G	0.3058	-0.029	0.0048	1.884e-09	--	ATF6	MODERATE	missense_variant
AG	Liver_function	rs12729592	1	161724020	C	T	0.5129	0.0543	0.006	1.523e-19	--	94893	FCRLB	MODIFIER	intron_variant	YES	Known	Known	1	161791522	rs1135983	T	C	0.3049	-0.029	0.0048	1.898e-09	--	ATF6	MODERATE	missense_variant
GLB	Liver_function	rs12729592	1	161724020	C	T	0.5132	-0.0732	0.0062	1.61e-32	++	98131	FCRLB	MODIFIER	intron_variant	YES	Known	Novel	1	161711990	rs2275603	A	G	0.4154	0.0343	0.006	1.019e-08	++	FCRLA	MODERATE	missense_variant
GLB	Liver_function	rs12729592	1	161724020	C	T	0.5132	-0.0732	0.0062	1.61e-32	++	98131	FCRLB	MODIFIER	intron_variant	YES	Known	Novel	1	161727282	rs72704099	C	G	0.4448	-0.0571	0.0058	9.524e-23	--	FCRLB	MODERATE	missense_variant
GLB	Liver_function	rs12729592	1	161724020	C	T	0.5132	-0.0732	0.0062	1.61e-32	++	98131	FCRLB	MODIFIER	intron_variant	YES	Known	Novel	1	161791486	rs2070150	C	G	0.3058	0.036	0.005	4.637e-13	++	ATF6	MODERATE	missense_variant
GLB	Liver_function	rs12729592	1	161724020	C	T	0.5132	-0.0732	0.0062	1.61e-32	++	98131	FCRLB	MODIFIER	intron_variant	YES	Known	Novel	1	161791522	rs1135983	T	C	0.3049	0.0358	0.005	5.471e-13	++	ATF6	MODERATE	missense_variant
TP	Liver_function	rs12729592	1	161724020	C	T	0.5134	-0.0573	0.0062	3.264e-20	++	97889	FCRLB	MODIFIER	intron_variant	YES	Known	Known	1	161727282	rs72704099	C	G	0.445	-0.0421	0.0059	7.567e-13	--	FCRLB	MODERATE	missense_variant
TC	Blood_lipid	rs12740374	1	109274968	T	G	0.0624	-0.5801	0.0206	9.43e-174	--	66758	CELSR2	MODIFIER	3_prime_UTR_variant	YES	Known	Known	1	109202996	rs1052878	T	C	0.0445	-0.1567	0.0229	7.124e-12	--	ELAPOR1	MODERATE	missense_variant
TC	Blood_lipid	rs12740374	1	109274968	T	G	0.0624	-0.5801	0.0206	9.43e-174	--	66758	CELSR2	MODIFIER	3_prime_UTR_variant	YES	Known	Known	1	109273244	rs77619489	T	C	0.0496	-0.6117	0.0255	1.31e-127	--	CELSR2	MODERATE	missense_variant
MCV	Blood_routine	rs12744113	1	247884230	T	G	0.193	-0.0801	0.0127	3.234e-10	--	91288	TRIM58	MODIFIER	downstream_gene_variant	YES	Known	Known	1	247876149	rs3811444	T	C	0.2373	-0.0624	0.0108	6.937e-09	--	TRIM58	MODERATE	missense_variant
TBA_quan	Liver_function	rs1275831	14	69736355	A	G	0.7099	0.0619	0.0109	1.52e-08	++	93073	SRSF5	MODIFIER	intron_variant	NO	Novel	Novel	14	69237836	rs8007859	T	G	0.9301	-0.0645	0.0096	2.34e-11	--	EXD2	MODERATE	missense_variant
TBA_quan	Liver_function	rs1275831	14	69736355	A	G	0.7099	0.0619	0.0109	1.52e-08	++	93073	SRSF5	MODIFIER	intron_variant	NO	Novel	Novel	14	69455835	rs2232059	T	C	0.8778	0.0932	0.014	2.725e-11	++	SLC39A9	MODERATE	missense_variant
TBA_quan	Liver_function	rs1275831	14	69736355	A	G	0.7099	0.0619	0.0109	1.52e-08	++	93073	SRSF5	MODIFIER	intron_variant	NO	Novel	Novel	14	69778476	rs2296651	A	G	0.0785	0.5824	0.0236	1.03e-134	++	SLC10A1	MODERATE	missense_variant
T21_NIPTscore	NIPT_screening	rs12796568	11	94176914	T	C	0.1992	0.0968	0.0065	1.527e-49	++	110189	PANX1	MODIFIER	intron_variant	YES	Novel	Novel	11	94129327	rs1138800	A	C	0.4205	0.0667	0.005	5.034e-41	++	PANX1	MODERATE	missense_variant
T21_NIPTscore	NIPT_screening	rs12796568	11	94176914	T	C	0.1992	0.0968	0.0065	1.527e-49	++	110189	PANX1	MODIFIER	intron_variant	YES	Novel	Novel	11	94179870	rs12793348	A	G	0.753	-0.0744	0.0058	7.445e-38	--	PANX1	MODERATE	missense_variant
HbA2	Blood_routine	rs12805224	11	5195415	C	T	0.1526	-0.3812	0.0187	8.41e-93	++	49199	OR51V1	MODIFIER	downstream_gene_variant	YES	Known	Known	11	4999703	rs61729748	A	T	0.967	0.161	0.0283	1.322e-08	++	OR51L1	MODERATE	missense_variant
HbA2	Blood_routine	rs12805224	11	5195415	C	T	0.1526	-0.3812	0.0187	8.41e-93	++	49199	OR51V1	MODIFIER	downstream_gene_variant	YES	Known	Known	11	5301507	rs10837771	A	G	0.2796	-0.0799	0.014	1.246e-08	--	OR51B4	MODERATE	missense_variant
HbA2	Blood_routine	rs12805224	11	5195415	C	T	0.1526	-0.3812	0.0187	8.41e-93	++	49199	OR51V1	MODIFIER	downstream_gene_variant	YES	Known	Known	11	5301841	rs7118113	T	C	0.8752	0.1146	0.0201	1.198e-08	++	OR51B4	MODERATE	missense_variant
BASO	Blood_routine	rs12822052	12	66298748	G	A	0.3651	0.0694	0.0054	2.266e-37	--	99665	HELB	MODIFIER	upstream_gene_variant	YES	Known	Known	12	66305115	rs4430553	T	C	0.6894	-0.0596	0.0057	5.475e-26	--	HELB	MODERATE	missense_variant
BASO	Blood_routine	rs12822052	12	66298748	G	A	0.3651	0.0694	0.0054	2.266e-37	--	99665	HELB	MODIFIER	upstream_gene_variant	YES	Known	Known	12	66322010	rs191467977	T	C	0.0192	0.2052	0.0348	3.564e-09	++	HELB	HIGH	stop_gained
BASO	Blood_routine	rs12822052	12	66298748	G	A	0.3651	0.0694	0.0054	2.266e-37	--	99665	HELB	MODIFIER	upstream_gene_variant	YES	Known	Known	12	66331380	rs1185244	T	C	0.5437	-0.0541	0.005	3.206e-27	--	HELB	MODERATE	missense_variant
BASO	Blood_routine	rs12822052	12	66298748	G	A	0.3651	0.0694	0.0054	2.266e-37	--	99665	HELB	MODIFIER	upstream_gene_variant	YES	Known	Known	12	66331422	rs1168312	T	C	0.2405	-0.0848	0.0078	1.487e-27	--	HELB	MODERATE	missense_variant
TPOAb	Thyroid_function	rs12880261	14	105755954	T	C	0.4306	0.0587	0.0101	5.404e-09	+-	52482	TMEM121	MODIFIER	intergenic_variant	YES	Novel	Novel	14	105737776	rs117518546	T	C	0.5804	-0.0408	0.0072	1.679e-08	-+	IGHG1	MODERATE	missense_variant
TPOAb	Thyroid_function	rs12880261	14	105755954	T	C	0.4306	0.0587	0.0101	5.404e-09	+-	52482	TMEM121	MODIFIER	intergenic_variant	YES	Novel	Novel	14	106117066	rs74207678	A	G	0.9655	-0.0716	0.0121	3.089e-09	--	IGHV3-11	MODERATE	missense_variant
TPOAb	Thyroid_function	rs12880261	14	105755954	T	C	0.4306	0.0587	0.0101	5.404e-09	+-	52482	TMEM121	MODIFIER	intergenic_variant	YES	Novel	Novel	14	106211143	rs3751513	T	C	0.9648	-0.0696	0.0121	8.889e-09	--	IGHV3-20	MODERATE	missense_variant
TBA_quan	Liver_function	rs12882299	14	69801077	T	C	0.575	0.0718	0.0086	6.189e-17	++	93073	SLC10A1	MODIFIER	upstream_gene_variant	NO	Novel	Novel	14	69455835	rs2232059	T	C	0.8778	0.0932	0.014	2.725e-11	++	SLC39A9	MODERATE	missense_variant
TBA_quan	Liver_function	rs12882299	14	69801077	T	C	0.575	0.0718	0.0086	6.189e-17	++	93073	SLC10A1	MODIFIER	upstream_gene_variant	NO	Novel	Novel	14	69778476	rs2296651	A	G	0.0785	0.5824	0.0236	1.03e-134	++	SLC10A1	MODERATE	missense_variant
BASO_P	Blood_routine	rs12918968	16	88454044	C	A	0.527	0.0725	0.0075	2.797e-22	--	99446	ZFPM1	MODIFIER	intron_variant	YES	Known	Known	16	88485962	rs3751673	A	G	0.5165	-0.0618	0.0084	1.579e-13	--	ZFPM1	MODERATE	missense_variant
MON	Blood_routine	rs1292058	17	59880621	T	A	0.5024	-0.0562	0.0052	4.469e-27	++	99434	TUBD1	MODIFIER	intron_variant	NO	Known	Known	17	59886176	rs1292053	A	G	0.5104	0.0544	0.005	5.854e-28	++	TUBD1	MODERATE	missense_variant
MON	Blood_routine	rs1292058	17	59880621	T	A	0.5024	-0.0562	0.0052	4.469e-27	++	99434	TUBD1	MODIFIER	intron_variant	NO	Known	Known	17	60044092	rs16943991	A	G	0.069	-0.0615	0.0095	8.193e-11	--	HEATR6	MODERATE	missense_variant
RDW_CV	Blood_routine	rs12933935	16	390563	T	C	0.1195	0.1978	0.0216	6.197e-20	++	92912	PGAP6	MODIFIER	downstream_gene_variant	NO	Novel	Novel	16	259999	rs78001048	T	C	0.1145	0.1343	0.0106	7.938e-37	++	FAM234A	MODERATE	missense_variant
RDW_CV	Blood_routine	rs12933935	16	390563	T	C	0.1195	0.1978	0.0216	6.197e-20	++	92912	PGAP6	MODIFIER	downstream_gene_variant	NO	Novel	Novel	16	269512	rs739999	A	G	0.6862	0.043	0.0076	1.428e-08	++	RGS11	MODERATE	missense_variant
RDW_CV	Blood_routine	rs12933935	16	390563	T	C	0.1195	0.1978	0.0216	6.197e-20	++	92912	PGAP6	MODIFIER	downstream_gene_variant	NO	Novel	Novel	16	269548	rs57268939	T	C	0.8706	-0.1328	0.0109	2.363e-34	--	RGS11	MODERATE	missense_variant
RDW_CV	Blood_routine	rs12933935	16	390563	T	C	0.1195	0.1978	0.0216	6.197e-20	++	92912	PGAP6	MODIFIER	downstream_gene_variant	NO	Novel	Novel	16	270760	rs9806942	T	C	0.3021	-0.0499	0.0078	1.838e-10	--	RGS11	MODERATE	missense_variant
RDW_CV	Blood_routine	rs12933935	16	390563	T	C	0.1195	0.1978	0.0216	6.197e-20	++	92912	PGAP6	MODIFIER	downstream_gene_variant	NO	Novel	Novel	16	370140	rs3194151	A	G	0.1418	0.0795	0.0102	6.29e-15	++	MRPL28	MODERATE	missense_variant
RDW_CV	Blood_routine	rs12933935	16	390563	T	C	0.1195	0.1978	0.0216	6.197e-20	++	92912	PGAP6	MODIFIER	downstream_gene_variant	NO	Novel	Novel	16	376432	rs2071915	T	C	0.7016	-0.0423	0.0073	6.399e-09	--	PGAP6	MODERATE	missense_variant
RDW_CV	Blood_routine	rs12933935	16	390563	T	C	0.1195	0.1978	0.0216	6.197e-20	++	92912	PGAP6	MODIFIER	downstream_gene_variant	NO	Novel	Novel	16	377479	rs11248931	T	C	0.6994	-0.0476	0.0073	9.691e-11	--	PGAP6	MODERATE	missense_variant
RDW_CV	Blood_routine	rs12933935	16	390563	T	C	0.1195	0.1978	0.0216	6.197e-20	++	92912	PGAP6	MODIFIER	downstream_gene_variant	NO	Novel	Novel	16	377772	rs375498857	A	C	0.0161	0.8218	0.0571	6.895e-47	++	PGAP6	MODERATE	missense_variant
RDW_CV	Blood_routine	rs12933935	16	390563	T	C	0.1195	0.1978	0.0216	6.197e-20	++	92912	PGAP6	MODIFIER	downstream_gene_variant	NO	Novel	Novel	16	574114	rs2071979	A	G	0.4391	0.0599	0.0063	3.621e-21	++	PIGQ	MODERATE	missense_variant
RDW_CV	Blood_routine	rs12933935	16	390563	T	C	0.1195	0.1978	0.0216	6.197e-20	++	92912	PGAP6	MODIFIER	downstream_gene_variant	NO	Novel	Novel	16	62777	rs3213511	A	G	0.0162	0.4247	0.0538	3.052e-15	++	RHBDF1	MODERATE	missense_variant&splice_region_variant
RDW_CV	Blood_routine	rs12933935	16	390563	T	C	0.1195	0.1978	0.0216	6.197e-20	++	92912	PGAP6	MODIFIER	downstream_gene_variant	NO	Novel	Novel	16	658275	rs45613635	A	C	0.6425	-0.0495	0.0071	3.974e-12	--	WDR90	MODERATE	missense_variant
RDW_CV	Blood_routine	rs12933935	16	390563	T	C	0.1195	0.1978	0.0216	6.197e-20	++	92912	PGAP6	MODIFIER	downstream_gene_variant	NO	Novel	Novel	16	669592	rs11557858	A	G	0.3193	0.062	0.0076	4.283e-16	++	RHOT2	MODERATE	missense_variant
RDW_CV	Blood_routine	rs12933935	16	390563	T	C	0.1195	0.1978	0.0216	6.197e-20	++	92912	PGAP6	MODIFIER	downstream_gene_variant	NO	Novel	Novel	16	732361	rs139320158	A	C	0.0573	0.1675	0.0278	1.697e-09	++	CIAO3	MODERATE	missense_variant
TG	Blood_lipid	rs1293944	6	151676411	G	A	0.472	0.0544	0.009	1.49e-09	--	65479	ESR1	MODIFIER	intron_variant&non_coding_transcript_variant	YES	Novel	Novel	6	151615542	rs6929137	A	G	0.3269	-0.0403	0.0074	4.245e-08	--	CCDC170	MODERATE	missense_variant
LYM_P	Blood_routine	rs12941465	17	40099312	A	G	0.4881	-0.1351	0.0101	8.76e-41	--	99794	NR1D1	MODIFIER	intron_variant	NO	Known	Known	17	39673525	rs142596676	T	C	0.9776	0.2598	0.0413	3.035e-10	++	PGAP3	MODERATE	missense_variant
LYM_P	Blood_routine	rs12941465	17	40099312	A	G	0.4881	-0.1351	0.0101	8.76e-41	--	99794	NR1D1	MODIFIER	intron_variant	NO	Known	Known	17	39912368	rs12450091	T	C	0.9489	-0.1564	0.0244	1.535e-10	--	GSDMB	MODERATE	missense_variant
LYM_P	Blood_routine	rs12941465	17	40099312	A	G	0.4881	-0.1351	0.0101	8.76e-41	--	99794	NR1D1	MODIFIER	intron_variant	NO	Known	Known	17	39965740	rs3894194	A	G	0.5205	-0.1158	0.0057	1.16e-90	--	GSDMA	MODERATE	missense_variant
LYM_P	Blood_routine	rs12941465	17	40099312	A	G	0.4881	-0.1351	0.0101	8.76e-41	--	99794	NR1D1	MODIFIER	intron_variant	NO	Known	Known	17	39966427	rs7212938	T	G	0.5547	0.1609	0.0067	4.95e-127	++	GSDMA	MODERATE	missense_variant
LYM_P	Blood_routine	rs12941465	17	40099312	A	G	0.4881	-0.1351	0.0101	8.76e-41	--	99794	NR1D1	MODIFIER	intron_variant	NO	Known	Known	17	39966433	rs7212944	A	G	0.426	0.1211	0.0068	2.645e-70	++	GSDMA	MODERATE	missense_variant
LYM_P	Blood_routine	rs12941465	17	40099312	A	G	0.4881	-0.1351	0.0101	8.76e-41	--	99794	NR1D1	MODIFIER	intron_variant	NO	Known	Known	17	39974934	rs56030650	A	C	0.4634	-0.238	0.0057	0	--	GSDMA	MODERATE	missense_variant
LYM_P	Blood_routine	rs12941465	17	40099312	A	G	0.4881	-0.1351	0.0101	8.76e-41	--	99794	NR1D1	MODIFIER	intron_variant	NO	Known	Known	17	40300899	rs13706	A	G	0.3048	-0.0567	0.0066	7.37e-18	--	CDC6	MODERATE	missense_variant
LYM_P	Blood_routine	rs12941465	17	40099312	A	G	0.4881	-0.1351	0.0101	8.76e-41	--	99794	NR1D1	MODIFIER	intron_variant	NO	Known	Known	17	40484492	rs2290207	T	C	0.3447	-0.0565	0.0094	1.534e-09	--	TNS4	MODERATE	missense_variant
LYM_P	Blood_routine	rs12941465	17	40099312	A	G	0.4881	-0.1351	0.0101	8.76e-41	--	99794	NR1D1	MODIFIER	intron_variant	NO	Known	Known	17	40488873	rs3764424	A	G	0.6688	0.0505	0.0089	1.344e-08	++	TNS4	MODERATE	missense_variant
NEUT_P	Blood_routine	rs12941465	17	40099312	A	G	0.4882	0.1365	0.01	4.232e-42	++	99840	NR1D1	MODIFIER	intron_variant	NO	Known	Novel	17	39673525	rs142596676	T	C	0.9776	-0.2793	0.0411	1.071e-11	--	PGAP3	MODERATE	missense_variant
NEUT_P	Blood_routine	rs12941465	17	40099312	A	G	0.4882	0.1365	0.01	4.232e-42	++	99840	NR1D1	MODIFIER	intron_variant	NO	Known	Novel	17	39912368	rs12450091	T	C	0.9489	0.1428	0.0243	4.119e-09	++	GSDMB	MODERATE	missense_variant
NEUT_P	Blood_routine	rs12941465	17	40099312	A	G	0.4882	0.1365	0.01	4.232e-42	++	99840	NR1D1	MODIFIER	intron_variant	NO	Known	Novel	17	39944516	rs138991550	A	G	0.0483	-0.1051	0.0169	5.282e-10	--	LRRC3C	MODERATE	missense_variant
NEUT_P	Blood_routine	rs12941465	17	40099312	A	G	0.4882	0.1365	0.01	4.232e-42	++	99840	NR1D1	MODIFIER	intron_variant	NO	Known	Novel	17	39965740	rs3894194	A	G	0.5206	0.1228	0.0057	5.1e-103	++	GSDMA	MODERATE	missense_variant
NEUT_P	Blood_routine	rs12941465	17	40099312	A	G	0.4882	0.1365	0.01	4.232e-42	++	99840	NR1D1	MODIFIER	intron_variant	NO	Known	Novel	17	39966427	rs7212938	T	G	0.5547	-0.1701	0.0067	1.91e-143	--	GSDMA	MODERATE	missense_variant
NEUT_P	Blood_routine	rs12941465	17	40099312	A	G	0.4882	0.1365	0.01	4.232e-42	++	99840	NR1D1	MODIFIER	intron_variant	NO	Known	Novel	17	39966433	rs7212944	A	G	0.4259	-0.1304	0.0068	3.616e-82	--	GSDMA	MODERATE	missense_variant
NEUT_P	Blood_routine	rs12941465	17	40099312	A	G	0.4882	0.1365	0.01	4.232e-42	++	99840	NR1D1	MODIFIER	intron_variant	NO	Known	Novel	17	39974934	rs56030650	A	C	0.4635	0.2471	0.0057	0	++	GSDMA	MODERATE	missense_variant
NEUT_P	Blood_routine	rs12941465	17	40099312	A	G	0.4882	0.1365	0.01	4.232e-42	++	99840	NR1D1	MODIFIER	intron_variant	NO	Known	Novel	17	40300899	rs13706	A	G	0.3048	0.0482	0.0065	1.733e-13	++	CDC6	MODERATE	missense_variant
NEUT_P	Blood_routine	rs12941465	17	40099312	A	G	0.4882	0.1365	0.01	4.232e-42	++	99840	NR1D1	MODIFIER	intron_variant	NO	Known	Novel	17	40484492	rs2290207	T	C	0.3447	0.058	0.0093	4.287e-10	++	TNS4	MODERATE	missense_variant
NEUT_P	Blood_routine	rs12941465	17	40099312	A	G	0.4882	0.1365	0.01	4.232e-42	++	99840	NR1D1	MODIFIER	intron_variant	NO	Known	Novel	17	40488873	rs3764424	A	G	0.6687	-0.0512	0.0088	6.657e-09	--	TNS4	MODERATE	missense_variant
WBC	Blood_routine	rs12941811	17	40003082	C	T	0.5654	-0.2978	0.0051	2.91e-731	++	99936	CSF3	MODIFIER	intergenic_variant	NO	Known	Known	17	39673525	rs142596676	T	C	0.9777	-0.3081	0.041	5.511e-14	--	PGAP3	MODERATE	missense_variant
WBC	Blood_routine	rs12941811	17	40003082	C	T	0.5654	-0.2978	0.0051	2.91e-731	++	99936	CSF3	MODIFIER	intergenic_variant	NO	Known	Known	17	39872381	rs11557467	T	G	0.2535	-0.0555	0.0056	2.014e-23	--	ZPBP2	MODERATE	missense_variant
WBC	Blood_routine	rs12941811	17	40003082	C	T	0.5654	-0.2978	0.0051	2.91e-731	++	99936	CSF3	MODIFIER	intergenic_variant	NO	Known	Known	17	39905943	rs2305480	A	G	0.2563	-0.0572	0.0055	4.796e-25	--	GSDMB	MODERATE	missense_variant
WBC	Blood_routine	rs12941811	17	40003082	C	T	0.5654	-0.2978	0.0051	2.91e-731	++	99936	CSF3	MODIFIER	intergenic_variant	NO	Known	Known	17	39905964	rs2305479	T	C	0.2559	-0.0572	0.0056	6.06e-25	--	GSDMB	MODERATE	missense_variant
WBC	Blood_routine	rs12941811	17	40003082	C	T	0.5654	-0.2978	0.0051	2.91e-731	++	99936	CSF3	MODIFIER	intergenic_variant	NO	Known	Known	17	39908216	rs11078928	T	C	0.7434	0.057	0.0056	1.018e-24	++	GSDMB	HIGH	splice_acceptor_variant
WBC	Blood_routine	rs12941811	17	40003082	C	T	0.5654	-0.2978	0.0051	2.91e-731	++	99936	CSF3	MODIFIER	intergenic_variant	NO	Known	Known	17	39912368	rs12450091	T	C	0.9488	0.1841	0.0242	2.984e-14	++	GSDMB	MODERATE	missense_variant
WBC	Blood_routine	rs12941811	17	40003082	C	T	0.5654	-0.2978	0.0051	2.91e-731	++	99936	CSF3	MODIFIER	intergenic_variant	NO	Known	Known	17	39944516	rs138991550	A	G	0.0485	-0.1546	0.0169	4.504e-20	--	LRRC3C	MODERATE	missense_variant
WBC	Blood_routine	rs12941811	17	40003082	C	T	0.5654	-0.2978	0.0051	2.91e-731	++	99936	CSF3	MODIFIER	intergenic_variant	NO	Known	Known	17	39965740	rs3894194	A	G	0.519	0.1643	0.0057	1.91e-183	++	GSDMA	MODERATE	missense_variant
WBC	Blood_routine	rs12941811	17	40003082	C	T	0.5654	-0.2978	0.0051	2.91e-731	++	99936	CSF3	MODIFIER	intergenic_variant	NO	Known	Known	17	39966427	rs7212938	T	G	0.5563	-0.2154	0.0067	2.34e-229	--	GSDMA	MODERATE	missense_variant
WBC	Blood_routine	rs12941811	17	40003082	C	T	0.5654	-0.2978	0.0051	2.91e-731	++	99936	CSF3	MODIFIER	intergenic_variant	NO	Known	Known	17	39966433	rs7212944	A	G	0.427	-0.1588	0.0068	1.3e-121	--	GSDMA	MODERATE	missense_variant
WBC	Blood_routine	rs12941811	17	40003082	C	T	0.5654	-0.2978	0.0051	2.91e-731	++	99936	CSF3	MODIFIER	intergenic_variant	NO	Known	Known	17	39974934	rs56030650	A	C	0.4605	0.3121	0.0057	0	++	GSDMA	MODERATE	missense_variant
WBC	Blood_routine	rs12941811	17	40003082	C	T	0.5654	-0.2978	0.0051	2.91e-731	++	99936	CSF3	MODIFIER	intergenic_variant	NO	Known	Known	17	40300899	rs13706	A	G	0.3043	0.0585	0.0065	3.301e-19	++	CDC6	MODERATE	missense_variant
WBC	Blood_routine	rs12941811	17	40003082	C	T	0.5654	-0.2978	0.0051	2.91e-731	++	99936	CSF3	MODIFIER	intergenic_variant	NO	Known	Known	17	40484492	rs2290207	T	C	0.3444	0.0573	0.0093	6.8e-10	++	TNS4	MODERATE	missense_variant
WBC	Blood_routine	rs12941811	17	40003082	C	T	0.5654	-0.2978	0.0051	2.91e-731	++	99936	CSF3	MODIFIER	intergenic_variant	NO	Known	Known	17	40488873	rs3764424	A	G	0.6691	-0.0508	0.0088	8.889e-09	--	TNS4	MODERATE	missense_variant
BASO	Blood_routine	rs12947874	17	40102850	G	A	0.4872	0.0596	0.0093	1.682e-10	--	99665	NR1D1	MODIFIER	upstream_gene_variant	NO	Known	Known	17	39872381	rs11557467	T	G	0.2534	-0.0299	0.0053	1.372e-08	--	ZPBP2	MODERATE	missense_variant
BASO	Blood_routine	rs12947874	17	40102850	G	A	0.4872	0.0596	0.0093	1.682e-10	--	99665	NR1D1	MODIFIER	upstream_gene_variant	NO	Known	Known	17	39905943	rs2305480	A	G	0.2562	-0.0318	0.0052	1.237e-09	--	GSDMB	MODERATE	missense_variant
BASO	Blood_routine	rs12947874	17	40102850	G	A	0.4872	0.0596	0.0093	1.682e-10	--	99665	NR1D1	MODIFIER	upstream_gene_variant	NO	Known	Known	17	39905964	rs2305479	T	C	0.2558	-0.0312	0.0053	2.809e-09	--	GSDMB	MODERATE	missense_variant
BASO	Blood_routine	rs12947874	17	40102850	G	A	0.4872	0.0596	0.0093	1.682e-10	--	99665	NR1D1	MODIFIER	upstream_gene_variant	NO	Known	Known	17	39908216	rs11078928	T	C	0.7435	0.0305	0.0053	6.515e-09	++	GSDMB	HIGH	splice_acceptor_variant
BASO	Blood_routine	rs12947874	17	40102850	G	A	0.4872	0.0596	0.0093	1.682e-10	--	99665	NR1D1	MODIFIER	upstream_gene_variant	NO	Known	Known	17	39965740	rs3894194	A	G	0.5196	0.0588	0.0054	8.595e-28	++	GSDMA	MODERATE	missense_variant
BASO	Blood_routine	rs12947874	17	40102850	G	A	0.4872	0.0596	0.0093	1.682e-10	--	99665	NR1D1	MODIFIER	upstream_gene_variant	NO	Known	Known	17	39966427	rs7212938	T	G	0.5556	-0.0677	0.0063	6.443e-27	--	GSDMA	MODERATE	missense_variant
BASO	Blood_routine	rs12947874	17	40102850	G	A	0.4872	0.0596	0.0093	1.682e-10	--	99665	NR1D1	MODIFIER	upstream_gene_variant	NO	Known	Known	17	39966433	rs7212944	A	G	0.4267	-0.055	0.0064	9.857e-18	--	GSDMA	MODERATE	missense_variant
BASO	Blood_routine	rs12947874	17	40102850	G	A	0.4872	0.0596	0.0093	1.682e-10	--	99665	NR1D1	MODIFIER	upstream_gene_variant	NO	Known	Known	17	39974934	rs56030650	A	C	0.4616	0.0946	0.0053	3.535e-70	++	GSDMA	MODERATE	missense_variant
BASO	Blood_routine	rs12947874	17	40102850	G	A	0.4872	0.0596	0.0093	1.682e-10	--	99665	NR1D1	MODIFIER	upstream_gene_variant	NO	Known	Known	17	40300899	rs13706	A	G	0.3044	0.0345	0.0062	2.529e-08	++	CDC6	MODERATE	missense_variant
MON	Blood_routine	rs12947874	17	40102850	G	A	0.4872	0.0648	0.0098	3.675e-11	--	99434	NR1D1	MODIFIER	upstream_gene_variant	NO	Known	Novel	17	39965740	rs3894194	A	G	0.5195	0.0616	0.0056	1.113e-27	++	GSDMA	MODERATE	missense_variant
MON	Blood_routine	rs12947874	17	40102850	G	A	0.4872	0.0648	0.0098	3.675e-11	--	99434	NR1D1	MODIFIER	upstream_gene_variant	NO	Known	Novel	17	39966427	rs7212938	T	G	0.5557	-0.079	0.0066	7.11e-33	--	GSDMA	MODERATE	missense_variant
MON	Blood_routine	rs12947874	17	40102850	G	A	0.4872	0.0648	0.0098	3.675e-11	--	99434	NR1D1	MODIFIER	upstream_gene_variant	NO	Known	Novel	17	39966433	rs7212944	A	G	0.4268	-0.0578	0.0067	8.649e-18	--	GSDMA	MODERATE	missense_variant
MON	Blood_routine	rs12947874	17	40102850	G	A	0.4872	0.0648	0.0098	3.675e-11	--	99434	NR1D1	MODIFIER	upstream_gene_variant	NO	Known	Novel	17	39974934	rs56030650	A	C	0.4613	0.1264	0.0056	1.97e-112	++	GSDMA	MODERATE	missense_variant
PCT	Blood_routine	rs12969613	18	69892196	T	A	0.6555	0.0502	0.0066	2.072e-14	--	95572	CD226	MODIFIER	intron_variant	YES	Known	Known	18	69864406	rs763361	T	C	0.3525	-0.0448	0.0062	4.561e-13	--	CD226	MODERATE	missense_variant
ALB	Liver_function	rs12983992	19	49445926	A	G	0.2714	0.096	0.0112	9.129e-18	++	97444	SLC17A7	MODIFIER	upstream_gene_variant	YES	Known	Known	19	49447041	rs13394	T	C	0.3457	0.0729	0.0098	1.335e-13	++	PIH1D1	MODERATE	missense_variant
ALB	Liver_function	rs12983992	19	49445926	A	G	0.2714	0.096	0.0112	9.129e-18	++	97444	SLC17A7	MODIFIER	upstream_gene_variant	YES	Known	Known	19	49451546	rs2293013	T	C	0.3213	0.0785	0.0101	9.58e-15	++	PIH1D1	MODERATE	missense_variant
ALB	Liver_function	rs12983992	19	49445926	A	G	0.2714	0.096	0.0112	9.129e-18	++	97444	SLC17A7	MODIFIER	upstream_gene_variant	YES	Known	Known	19	49451550	rs2293012	T	G	0.6744	-0.0824	0.01	2.006e-16	--	PIH1D1	MODERATE	missense_variant
ALB	Liver_function	rs12983992	19	49445926	A	G	0.2714	0.096	0.0112	9.129e-18	++	97444	SLC17A7	MODIFIER	upstream_gene_variant	YES	Known	Known	19	49461720	rs1320303	C	G	0.7425	-0.0713	0.0108	4.828e-11	--	ALDH16A1	MODERATE	missense_variant
MON_P	Blood_routine	rs13032135	2	159675588	C	T	0.3927	-0.032	0.0046	3.56e-12	++	99391	MARCHF7	MODIFIER	intron_variant&non_coding_transcript_variant	YES	Known	Known	2	159850033	rs78685880	A	G	0.9752	0.105	0.0191	3.949e-08	++	LY75	MODERATE	missense_variant
T21_NIPTscore	NIPT_screening	rs13046264	21	28463503	A	C	0.2103	-0.0417	0.0055	3.888e-14	--	110189	N6AMT1	MODIFIER	intron_variant&non_coding_transcript_variant	NO	Novel	Novel	21	28883025	rs61735765	A	C	0.0977	-0.0428	0.007	9.609e-10	--	N6AMT1	MODERATE	missense_variant
T21_NIPTscore	NIPT_screening	rs13046264	21	28463503	A	C	0.2103	-0.0417	0.0055	3.888e-14	--	110189	N6AMT1	MODIFIER	intron_variant&non_coding_transcript_variant	NO	Novel	Novel	21	28959613	rs57646126	A	G	0.3216	0.0337	0.0046	1.83e-13	++	LTN1	MODERATE	missense_variant
FT4	Thyroid_function	rs13059321	3	129987798	A	C	0.4326	0.0559	0.0064	4.48e-18	++	72569	TRH	MODIFIER	intergenic_variant	YES	Known	Known	3	129969196	rs9870300	A	G	0.7749	-0.0406	0.0073	2.926e-08	--		HIGH	splice_donor_variant&non_coding_transcript_variant
FT4	Thyroid_function	rs13059321	3	129987798	A	C	0.4326	0.0559	0.0064	4.48e-18	++	72569	TRH	MODIFIER	intergenic_variant	YES	Known	Known	3	129975838	rs5658	C	G	0.6499	0.0542	0.0067	6.043e-16	++	TRH	MODERATE	missense_variant
PCT	Blood_routine	rs13066322	3	12227766	T	C	0.2994	-0.0394	0.0057	5.728e-12	--	95572	PPARG	MODIFIER	intron_variant&non_coding_transcript_variant	YES	Known	Known	3	12187515	rs794999	A	G	0.3226	-0.0303	0.0051	3.281e-09	--	SYN2	MODERATE	missense_variant
MCH	Blood_routine	rs13075471	3	142472817	C	T	0.4452	-0.039	0.0048	8.071e-16	++	90166	ATR	MODIFIER	intron_variant	YES	Known	Known	3	142562770	rs2227928	A	G	0.5432	0.0378	0.0048	4.502e-15	++	ATR	MODERATE	missense_variant
MPV	Blood_routine	rs13091781	3	56833418	C	T	0.159	-0.113	0.0094	3.487e-33	++	96062	ARHGEF3	MODIFIER	intron_variant	NO	Known	Novel	3	56615984	rs4681904	C	G	0.358	0.0433	0.0048	1.031e-19	++	CCDC66	MODERATE	missense_variant
MPV	Blood_routine	rs13091781	3	56833418	C	T	0.159	-0.113	0.0094	3.487e-33	++	96062	ARHGEF3	MODIFIER	intron_variant	NO	Known	Novel	3	56737223	rs3772219	A	C	0.5818	0.0674	0.0053	4.772e-37	++	ARHGEF3	MODERATE	missense_variant
P_LCR	Blood_routine	rs13091781	3	56833418	C	T	0.159	-0.1086	0.0094	5.96e-31	++	96333	ARHGEF3	MODIFIER	intron_variant	NO	Known	Novel	3	56615984	rs4681904	C	G	0.358	0.0423	0.0048	5.425e-19	++	CCDC66	MODERATE	missense_variant
P_LCR	Blood_routine	rs13091781	3	56833418	C	T	0.159	-0.1086	0.0094	5.96e-31	++	96333	ARHGEF3	MODIFIER	intron_variant	NO	Known	Novel	3	56737223	rs3772219	A	C	0.5819	0.0666	0.0053	1.894e-36	++	ARHGEF3	MODERATE	missense_variant
T3_PLT	Blood_routine	rs13099401	3	184359769	C	T	0.4894	0.0848	0.0136	4.193e-10	--	66705	CLCN2	MODIFIER	intron_variant	YES	Known	Known	3	184321878	rs2178403	A	G	0.3984	-0.0657	0.0118	2.294e-08	--	EIF4G1	MODERATE	missense_variant
TG	Blood_lipid	rs13108218	4	3442204	G	A	0.5047	-0.0537	0.0076	1.67e-12	++	65479	HGFAC	MODIFIER	intron_variant	YES	Known	Known	4	3447925	rs16844401	A	G	0.1009	0.0755	0.0137	3.779e-08	++	HGFAC	MODERATE	missense_variant
MCV	Blood_routine	rs131808	22	50524928	C	G	0.6765	0.0845	0.0094	1.974e-19	++	91288	SCO2	MODIFIER	intron_variant	YES	Known	Known	22	50524353	rs140523	C	G	0.3168	-0.0772	0.0093	1.366e-16	--	SCO2	MODERATE	missense_variant
MCH	Blood_routine	rs131814	22	50521672	A	G	0.6762	0.0776	0.0096	8.838e-16	++	90166	SCO2	MODIFIER	downstream_gene_variant	YES	Known	Known	22	50524353	rs140523	C	G	0.3167	-0.0686	0.0094	2.617e-13	--	SCO2	MODERATE	missense_variant
RDW_CV	Blood_routine	rs131814	22	50521672	A	G	0.6759	-0.0636	0.0096	2.973e-11	--	92912	SCO2	MODIFIER	downstream_gene_variant	YES	Novel	Novel	22	50524353	rs140523	C	G	0.317	0.0577	0.0093	5.411e-10	++	SCO2	MODERATE	missense_variant
HbA2	Blood_routine	rs13192304	6	41897083	T	A	0.0277	-0.4902	0.0604	4.655e-16	++	49199	USP49	MODIFIER	upstream_gene_variant	NO	Novel	Novel	6	41805988	rs75746803	C	G	0.9339	0.2919	0.0282	4.846e-25	++	USP49	MODERATE	missense_variant
HbA2	Blood_routine	rs13192304	6	41897083	T	A	0.0277	-0.4902	0.0604	4.655e-16	++	49199	USP49	MODIFIER	upstream_gene_variant	NO	Novel	Novel	6	41936044	rs1051130	A	C	0.4828	0.0494	0.008	6.313e-10	++	CCND3	MODERATE	missense_variant
MCH	Blood_routine	rs13192304	6	41897083	T	A	0.0274	-0.5604	0.0469	5.965e-33	++	90166	USP49	MODIFIER	upstream_gene_variant	NO	Known	Known	6	41690743	rs75455499	T	C	0.067	-0.1532	0.0237	1.013e-10	--	TFEB	MODERATE	missense_variant
MCH	Blood_routine	rs13192304	6	41897083	T	A	0.0274	-0.5604	0.0469	5.965e-33	++	90166	USP49	MODIFIER	upstream_gene_variant	NO	Known	Known	6	41772803	rs146730626	C	G	0.0369	-0.2159	0.0308	2.372e-12	--	FRS3	MODERATE	missense_variant
MCH	Blood_routine	rs13192304	6	41897083	T	A	0.0274	-0.5604	0.0469	5.965e-33	++	90166	USP49	MODIFIER	upstream_gene_variant	NO	Known	Known	6	41805988	rs75746803	C	G	0.9341	0.2704	0.0218	2.767e-35	++	USP49	MODERATE	missense_variant
MCH	Blood_routine	rs13192304	6	41897083	T	A	0.0274	-0.5604	0.0469	5.965e-33	++	90166	USP49	MODIFIER	upstream_gene_variant	NO	Known	Known	6	41936044	rs1051130	A	C	0.4825	0.0902	0.0061	5.897e-49	++	CCND3	MODERATE	missense_variant
MCV	Blood_routine	rs13192304	6	41897083	T	A	0.0274	-0.6262	0.0466	4.313e-41	++	91288	USP49	MODIFIER	upstream_gene_variant	NO	Known	Known	6	41690743	rs75455499	T	C	0.0669	-0.1705	0.0236	4.889e-13	--	TFEB	MODERATE	missense_variant
MCV	Blood_routine	rs13192304	6	41897083	T	A	0.0274	-0.6262	0.0466	4.313e-41	++	91288	USP49	MODIFIER	upstream_gene_variant	NO	Known	Known	6	41772803	rs146730626	C	G	0.0369	-0.2659	0.0306	3.393e-18	--	FRS3	MODERATE	missense_variant
MCV	Blood_routine	rs13192304	6	41897083	T	A	0.0274	-0.6262	0.0466	4.313e-41	++	91288	USP49	MODIFIER	upstream_gene_variant	NO	Known	Known	6	41805988	rs75746803	C	G	0.9341	0.3003	0.0217	1.261e-43	++	USP49	MODERATE	missense_variant
MCV	Blood_routine	rs13192304	6	41897083	T	A	0.0274	-0.6262	0.0466	4.313e-41	++	91288	USP49	MODIFIER	upstream_gene_variant	NO	Known	Known	6	41936044	rs1051130	A	C	0.4824	0.0936	0.0061	4.011e-53	++	CCND3	MODERATE	missense_variant
RBC	Blood_routine	rs13192304	6	41897083	T	A	0.0274	0.3423	0.0463	1.365e-13	--	94461	USP49	MODIFIER	upstream_gene_variant	NO	Known	Known	6	41805988	rs75746803	C	G	0.934	-0.1794	0.0215	7.648e-17	--	USP49	MODERATE	missense_variant
RBC	Blood_routine	rs13192304	6	41897083	T	A	0.0274	0.3423	0.0463	1.365e-13	--	94461	USP49	MODIFIER	upstream_gene_variant	NO	Known	Known	6	41936044	rs1051130	A	C	0.4827	-0.0516	0.0061	1.619e-17	--	CCND3	MODERATE	missense_variant
RDW_CV	Blood_routine	rs13192304	6	41897083	T	A	0.0274	0.3248	0.0465	2.935e-12	--	92912	USP49	MODIFIER	upstream_gene_variant	NO	Known	Known	6	41772803	rs146730626	C	G	0.0371	0.168	0.0304	3.42e-08	++	FRS3	MODERATE	missense_variant
RDW_CV	Blood_routine	rs13192304	6	41897083	T	A	0.0274	0.3248	0.0465	2.935e-12	--	92912	USP49	MODIFIER	upstream_gene_variant	NO	Known	Known	6	41805988	rs75746803	C	G	0.934	-0.1519	0.0217	2.386e-12	--	USP49	MODERATE	missense_variant
RDW_CV	Blood_routine	rs13192304	6	41897083	T	A	0.0274	0.3248	0.0465	2.935e-12	--	92912	USP49	MODIFIER	upstream_gene_variant	NO	Known	Known	6	41936044	rs1051130	A	C	0.4822	-0.0469	0.0061	1.516e-14	--	CCND3	MODERATE	missense_variant
BASO_P	Blood_routine	rs13210424	6	109277534	A	G	0.4567	0.0284	0.0044	1.788e-10	++	99446	CCDC162P	MODIFIER	intron_variant&non_coding_transcript_variant	YES	Known	Known	6	109284465	rs9480921	A	G	0.3753	0.027	0.0046	5.288e-09	++	CCDC162P	HIGH	splice_acceptor_variant&non_coding_transcript_variant
PCT	Blood_routine	rs13262811	8	141415225	A	G	0.4796	0.0569	0.0099	7.73e-09	++	95572	PTP4A3	MODIFIER	intron_variant	YES	Known	Novel	8	141357235	rs10875472	T	C	0.4696	-0.0443	0.0081	4.835e-08	--	GPR20	MODERATE	missense_variant
OGTT1H	Glycemic	rs13266634	8	117172544	T	C	0.4121	-0.0843	0.0087	2.98e-22	--	83399	SLC30A8	MODERATE	missense_variant	YES	Known	Known	8	117172544	rs13266634	T	C	0.4121	-0.0843	0.0087	2.98e-22	--	SLC30A8	MODERATE	missense_variant
OGTT2H	Glycemic	rs1330	11	17294482	T	C	0.3512	0.0417	0.0058	9.632e-13	++	82302	NUCB2	MODIFIER	intron_variant	YES	Known	Known	11	17330136	rs757081	C	G	0.6476	-0.0363	0.0057	1.627e-10	--	NUCB2	MODERATE	missense_variant
OGTT2H	Glycemic	rs1330	11	17294482	T	C	0.3512	0.0417	0.0058	9.632e-13	++	82302	NUCB2	MODIFIER	intron_variant	YES	Known	Known	11	17387083	rs5215	T	C	0.6244	-0.0413	0.0059	2.845e-12	--	KCNJ11	MODERATE	missense_variant
OGTT2H	Glycemic	rs1330	11	17294482	T	C	0.3512	0.0417	0.0058	9.632e-13	++	82302	NUCB2	MODIFIER	intron_variant	YES	Known	Known	11	17388025	rs5219	T	C	0.3771	0.0415	0.0059	2.007e-12	++	KCNJ11	MODERATE	missense_variant
OGTT2H	Glycemic	rs1330	11	17294482	T	C	0.3512	0.0417	0.0058	9.632e-13	++	82302	NUCB2	MODIFIER	intron_variant	YES	Known	Known	11	17396930	rs757110	A	C	0.6084	-0.0439	0.0063	2.632e-12	--	ABCC8	MODERATE	missense_variant
TC	Blood_lipid	rs13306194	2	21029662	A	G	0.1291	-0.0858	0.0107	9.409e-16	--	66758	APOB	MODERATE	missense_variant	YES	Known	Known	2	21029662	rs13306194	A	G	0.1291	-0.0858	0.0107	9.409e-16	--	APOB	MODERATE	missense_variant
TC	Blood_lipid	rs13306194	2	21029662	A	G	0.1291	-0.0858	0.0107	9.409e-16	--	66758	APOB	MODERATE	missense_variant	YES	Known	Known	2	21041028	rs1367117	A	G	0.1388	0.0658	0.0097	1.118e-11	++	APOB	MODERATE	missense_variant
TC	Blood_lipid	rs13306194	2	21029662	A	G	0.1291	-0.0858	0.0107	9.409e-16	--	66758	APOB	MODERATE	missense_variant	YES	Known	Known	2	21137711	rs312966	A	G	0.2971	0.048	0.0065	1.108e-13	++	TDRD15	MODERATE	missense_variant
EOS	Blood_routine	rs13386900	2	102264289	A	G	0.0644	-0.08	0.0105	2.721e-14	--	94874	IL1RL1	MODIFIER	intergenic_variant	NO	Known	Known	2	102339008	rs1041973	A	C	0.1249	-0.0406	0.007	5.786e-09	--	IL1RL1	MODERATE	missense_variant
EOS	Blood_routine	rs13386900	2	102264289	A	G	0.0644	-0.08	0.0105	2.721e-14	--	94874	IL1RL1	MODIFIER	intergenic_variant	NO	Known	Known	2	102351547	rs4988956	A	G	0.12	-0.0387	0.007	3.377e-08	--	IL1RL1	MODERATE	missense_variant
EOS	Blood_routine	rs13386900	2	102264289	A	G	0.0644	-0.08	0.0105	2.721e-14	--	94874	IL1RL1	MODIFIER	intergenic_variant	NO	Known	Known	2	102351751	rs10192036	A	C	0.1196	-0.0386	0.007	3.667e-08	--	IL1RL1	MODERATE	missense_variant
EOS	Blood_routine	rs13386900	2	102264289	A	G	0.0644	-0.08	0.0105	2.721e-14	--	94874	IL1RL1	MODIFIER	intergenic_variant	NO	Known	Known	2	102351752	rs10204137	A	G	0.8803	0.0384	0.007	4.242e-08	++	IL1RL1	MODERATE	missense_variant
EOS	Blood_routine	rs13386900	2	102264289	A	G	0.0644	-0.08	0.0105	2.721e-14	--	94874	IL1RL1	MODIFIER	intergenic_variant	NO	Known	Known	2	102351902	rs10206753	T	C	0.88	0.0382	0.007	4.755e-08	++	IL1RL1	MODERATE	missense_variant
MPV	Blood_routine	rs1354034	3	56815721	C	T	0.568	-0.193	0.009	1.8e-102	++	96062	ARHGEF3	MODIFIER	intron_variant	YES	Known	Known	3	56615984	rs4681904	C	G	0.358	0.0433	0.0048	1.031e-19	++	CCDC66	MODERATE	missense_variant
MPV	Blood_routine	rs1354034	3	56815721	C	T	0.568	-0.193	0.009	1.8e-102	++	96062	ARHGEF3	MODIFIER	intron_variant	YES	Known	Known	3	56737223	rs3772219	A	C	0.5818	0.0674	0.0053	4.772e-37	++	ARHGEF3	MODERATE	missense_variant
PDW	Blood_routine	rs1354034	3	56815721	C	T	0.5682	-0.1945	0.0091	7.19e-102	++	94541	ARHGEF3	MODIFIER	intron_variant	YES	Known	Known	3	56615984	rs4681904	C	G	0.3576	0.0457	0.0048	2.477e-21	++	CCDC66	MODERATE	missense_variant
PDW	Blood_routine	rs1354034	3	56815721	C	T	0.5682	-0.1945	0.0091	7.19e-102	++	94541	ARHGEF3	MODIFIER	intron_variant	YES	Known	Known	3	56682757	rs185376312	T	C	0.0284	0.1925	0.0338	1.269e-08	++	TASOR	MODERATE	missense_variant
PDW	Blood_routine	rs1354034	3	56815721	C	T	0.5682	-0.1945	0.0091	7.19e-102	++	94541	ARHGEF3	MODIFIER	intron_variant	YES	Known	Known	3	56737223	rs3772219	A	C	0.5816	0.0714	0.0054	1.725e-40	++	ARHGEF3	MODERATE	missense_variant
P_LCR	Blood_routine	rs1354034	3	56815721	C	T	0.568	-0.1856	0.0089	1.71e-95	++	96333	ARHGEF3	MODIFIER	intron_variant	YES	Known	Known	3	56615984	rs4681904	C	G	0.358	0.0423	0.0048	5.425e-19	++	CCDC66	MODERATE	missense_variant
P_LCR	Blood_routine	rs1354034	3	56815721	C	T	0.568	-0.1856	0.0089	1.71e-95	++	96333	ARHGEF3	MODIFIER	intron_variant	YES	Known	Known	3	56737223	rs3772219	A	C	0.5819	0.0666	0.0053	1.894e-36	++	ARHGEF3	MODERATE	missense_variant
T2_PLT	Blood_routine	rs1354034	3	56815721	C	T	0.5673	0.1268	0.0107	2.401e-32	--	66797	ARHGEF3	MODIFIER	intron_variant	YES	Known	Known	3	56737223	rs3772219	A	C	0.5819	-0.0348	0.0063	3.617e-08	--	ARHGEF3	MODERATE	missense_variant
AST	Liver_function	rs1359375	10	100164555	C	T	0.0472	-0.0827	0.0137	1.574e-09	++	91194	ERLIN1	MODIFIER	intron_variant	YES	Known	Known	10	100152307	rs2862954	T	C	0.9348	0.0575	0.0103	2.208e-08	++	ERLIN1	MODERATE	missense_variant
EOS	Blood_routine	rs13706	17	40300899	A	G	0.3037	0.0456	0.0066	7.175e-12	++	94874	CDC6	MODERATE	missense_variant	NO	Known	Known	17	39974934	rs56030650	A	C	0.4618	0.035	0.0057	1.152e-09	++	GSDMA	MODERATE	missense_variant
EOS	Blood_routine	rs13706	17	40300899	A	G	0.3037	0.0456	0.0066	7.175e-12	++	94874	CDC6	MODERATE	missense_variant	NO	Known	Known	17	40300899	rs13706	A	G	0.3037	0.0456	0.0066	7.175e-12	++	CDC6	MODERATE	missense_variant
TBA_quan	Liver_function	rs137983251	14	69440428	G	A	0.0471	0.4769	0.0159	7.06e-199	--	93073	SLC39A9	MODIFIER	intron_variant	YES	Novel	Novel	14	69237836	rs8007859	T	G	0.9301	-0.0645	0.0096	2.34e-11	--	EXD2	MODERATE	missense_variant
TBA_quan	Liver_function	rs137983251	14	69440428	G	A	0.0471	0.4769	0.0159	7.06e-199	--	93073	SLC39A9	MODIFIER	intron_variant	YES	Novel	Novel	14	69455835	rs2232059	T	C	0.8778	0.0932	0.014	2.725e-11	++	SLC39A9	MODERATE	missense_variant
TBA_quan	Liver_function	rs137983251	14	69440428	G	A	0.0471	0.4769	0.0159	7.06e-199	--	93073	SLC39A9	MODIFIER	intron_variant	YES	Novel	Novel	14	69778476	rs2296651	A	G	0.0785	0.5824	0.0236	1.03e-134	++	SLC10A1	MODERATE	missense_variant
FPG	Glycemic	rs138157088	2	168953079	C	T	0.0487	0.3064	0.0365	4.814e-17	-+	56665	ABCB11	MODIFIER	intron_variant	NO	Known	Known	2	168864867	rs479661	A	G	0.7959	-0.1049	0.0167	2.974e-10	--	NOSTRIN	MODERATE	missense_variant
FPG	Glycemic	rs138157088	2	168953079	C	T	0.0487	0.3064	0.0365	4.814e-17	-+	56665	ABCB11	MODIFIER	intron_variant	NO	Known	Known	2	168907666	rs492594	C	G	0.4646	-0.156	0.0132	1.957e-32	--	G6PC2	MODERATE	missense_variant
FPG	Glycemic	rs138157088	2	168953079	C	T	0.0487	0.3064	0.0365	4.814e-17	-+	56665	ABCB11	MODIFIER	intron_variant	NO	Known	Known	2	168907981	rs2232326	T	C	0.9822	0.5692	0.0859	3.385e-11	++	G6PC2	MODERATE	missense_variant
MPV	Blood_routine	rs138210518	12	121830517	A	C	0.0196	0.1383	0.0206	1.976e-11	++	96062	SETD1B	MODIFIER	3_prime_UTR_variant	YES	Known	Novel	12	121779653	rs34719836	T	C	0.0221	0.1259	0.0202	4.929e-10	++	RHOF	MODERATE	missense_variant
MPV	Blood_routine	rs138210518	12	121830517	A	C	0.0196	0.1383	0.0206	1.976e-11	++	96062	SETD1B	MODIFIER	3_prime_UTR_variant	YES	Known	Novel	12	121822643	rs58801491	T	C	0.9882	-0.1626	0.0281	7.124e-09	--	SETD1B	MODERATE	missense_variant
MPV	Blood_routine	rs138210518	12	121830517	A	C	0.0196	0.1383	0.0206	1.976e-11	++	96062	SETD1B	MODIFIER	3_prime_UTR_variant	YES	Known	Novel	12	121839985	rs36023382	A	C	0.0192	0.1275	0.0214	2.717e-09	++	HPD	MODERATE	missense_variant
PDW	Blood_routine	rs138210518	12	121830517	A	C	0.0196	0.158	0.0208	3.544e-14	++	94541	SETD1B	MODIFIER	3_prime_UTR_variant	YES	Known	Novel	12	121779653	rs34719836	T	C	0.0221	0.1491	0.0205	3.055e-13	++	RHOF	MODERATE	missense_variant
PDW	Blood_routine	rs138210518	12	121830517	A	C	0.0196	0.158	0.0208	3.544e-14	++	94541	SETD1B	MODIFIER	3_prime_UTR_variant	YES	Known	Novel	12	121822643	rs58801491	T	C	0.9883	-0.1905	0.0284	2e-11	--	SETD1B	MODERATE	missense_variant
PDW	Blood_routine	rs138210518	12	121830517	A	C	0.0196	0.158	0.0208	3.544e-14	++	94541	SETD1B	MODIFIER	3_prime_UTR_variant	YES	Known	Novel	12	121839985	rs36023382	A	C	0.0192	0.1491	0.0217	5.857e-12	++	HPD	MODERATE	missense_variant
P_LCR	Blood_routine	rs138210518	12	121830517	A	C	0.0196	0.1355	0.0205	4.029e-11	++	96333	SETD1B	MODIFIER	3_prime_UTR_variant	YES	Known	Novel	12	121779653	rs34719836	T	C	0.0221	0.123	0.0201	1.02e-09	++	RHOF	MODERATE	missense_variant
P_LCR	Blood_routine	rs138210518	12	121830517	A	C	0.0196	0.1355	0.0205	4.029e-11	++	96333	SETD1B	MODIFIER	3_prime_UTR_variant	YES	Known	Novel	12	121822643	rs58801491	T	C	0.9883	-0.1612	0.028	8.166e-09	--	SETD1B	MODERATE	missense_variant
P_LCR	Blood_routine	rs138210518	12	121830517	A	C	0.0196	0.1355	0.0205	4.029e-11	++	96333	SETD1B	MODIFIER	3_prime_UTR_variant	YES	Known	Novel	12	121839985	rs36023382	A	C	0.0192	0.1251	0.0213	4.543e-09	++	HPD	MODERATE	missense_variant
AG	Liver_function	rs138351658	17	16971537	T	C	0.03	-0.3887	0.0372	1.453e-25	--	94893	TNFRSF13B	MODIFIER	intron_variant	NO	Known	Known	17	16925845	rs3752001	T	C	0.251	0.0953	0.0074	1.091e-37	++	TNFRSF13B	HIGH	splice_donor_variant&non_coding_transcript_variant
AG	Liver_function	rs138351658	17	16971537	T	C	0.03	-0.3887	0.0372	1.453e-25	--	94893	TNFRSF13B	MODIFIER	intron_variant	NO	Known	Known	17	16939677	rs34562254	A	G	0.3979	-0.1897	0.0059	8.27e-227	--	TNFRSF13B	MODERATE	missense_variant
TP	Liver_function	rs138351658	17	16971537	T	C	0.0299	0.3349	0.0386	4.238e-18	++	97889	TNFRSF13B	MODIFIER	intron_variant	NO	Known	Known	17	16925845	rs3752001	T	C	0.2521	-0.0963	0.0077	4.491e-36	--	TNFRSF13B	HIGH	splice_donor_variant&non_coding_transcript_variant
TP	Liver_function	rs138351658	17	16971537	T	C	0.0299	0.3349	0.0386	4.238e-18	++	97889	TNFRSF13B	MODIFIER	intron_variant	NO	Known	Known	17	16939677	rs34562254	A	G	0.3956	0.1759	0.0061	3.5e-181	++	TNFRSF13B	MODERATE	missense_variant
EOS	Blood_routine	rs138501443	19	39753396	A	G	0.0254	0.2455	0.0339	4.248e-13	++	94874	CLC	MODIFIER	intergenic_variant	NO	Known	Known	19	39707284	rs4830	T	C	0.6811	-0.0639	0.0058	2.025e-28	--	LGALS14	MODERATE	missense_variant
EOS	Blood_routine	rs138501443	19	39753396	A	G	0.0254	0.2455	0.0339	4.248e-13	++	94874	CLC	MODIFIER	intergenic_variant	NO	Known	Known	19	39709274	rs10755	C	G	0.6821	-0.0657	0.0058	6.108e-30	--	LGALS14	MODERATE	missense_variant
EOS	Blood_routine	rs138501443	19	39753396	A	G	0.0254	0.2455	0.0339	4.248e-13	++	94874	CLC	MODIFIER	intergenic_variant	NO	Known	Known	19	39735006	rs17608	A	G	0.3018	0.0657	0.0055	2.415e-33	++	CLC	MODERATE	missense_variant
EOS_P	Blood_routine	rs138501443	19	39753396	A	G	0.0254	0.2275	0.0339	2.04e-11	++	94977	CLC	MODIFIER	intergenic_variant	NO	Known	Known	19	39707284	rs4830	T	C	0.6815	-0.0612	0.0058	4.86e-26	--	LGALS14	MODERATE	missense_variant
EOS_P	Blood_routine	rs138501443	19	39753396	A	G	0.0254	0.2275	0.0339	2.04e-11	++	94977	CLC	MODIFIER	intergenic_variant	NO	Known	Known	19	39709274	rs10755	C	G	0.6825	-0.0641	0.0058	2.406e-28	--	LGALS14	MODERATE	missense_variant
EOS_P	Blood_routine	rs138501443	19	39753396	A	G	0.0254	0.2275	0.0339	2.04e-11	++	94977	CLC	MODIFIER	intergenic_variant	NO	Known	Known	19	39735006	rs17608	A	G	0.3014	0.0638	0.0055	2.699e-31	++	CLC	MODERATE	missense_variant
MPV	Blood_routine	rs138849201	1	247825888	A	G	0.8143	0.1215	0.0134	1.16e-19	++	96062	OR14A16	MODIFIER	upstream_gene_variant	NO	Known	Novel	1	247857254	rs11204523	C	G	0.7755	0.0802	0.0075	8.492e-27	++	TRIM58	MODERATE	missense_variant
MPV	Blood_routine	rs138849201	1	247825888	A	G	0.8143	0.1215	0.0134	1.16e-19	++	96062	OR14A16	MODIFIER	upstream_gene_variant	NO	Known	Novel	1	247875992	rs1339847	A	G	0.1403	-0.0653	0.011	3.189e-09	--	TRIM58	MODERATE	missense_variant
MPV	Blood_routine	rs138849201	1	247825888	A	G	0.8143	0.1215	0.0134	1.16e-19	++	96062	OR14A16	MODIFIER	upstream_gene_variant	NO	Known	Novel	1	247876149	rs3811444	T	C	0.2369	0.0913	0.0105	2.514e-18	++	TRIM58	MODERATE	missense_variant
MPV	Blood_routine	rs138849201	1	247825888	A	G	0.8143	0.1215	0.0134	1.16e-19	++	96062	OR14A16	MODIFIER	upstream_gene_variant	NO	Known	Novel	1	247895950	rs61750779	T	C	0.0937	-0.0852	0.0142	2.016e-09	--	OR2W3	MODERATE	missense_variant
MPV	Blood_routine	rs138849201	1	247825888	A	G	0.8143	0.1215	0.0134	1.16e-19	++	96062	OR14A16	MODIFIER	upstream_gene_variant	NO	Known	Novel	1	247896121	rs10888267	T	C	0.5747	0.0486	0.0073	3.919e-11	++	OR2W3	MODERATE	missense_variant
MPV	Blood_routine	rs138849201	1	247825888	A	G	0.8143	0.1215	0.0134	1.16e-19	++	96062	OR14A16	MODIFIER	upstream_gene_variant	NO	Known	Novel	1	247896401	rs11204545	A	T	0.5749	0.0472	0.0067	1.586e-12	++	OR2W3	MODERATE	missense_variant
MPV	Blood_routine	rs138849201	1	247825888	A	G	0.8143	0.1215	0.0134	1.16e-19	++	96062	OR14A16	MODIFIER	upstream_gene_variant	NO	Known	Novel	1	247896410	rs11204546	T	C	0.4236	-0.0468	0.0067	2.162e-12	--	OR2W3	MODERATE	missense_variant
MPV	Blood_routine	rs138849201	1	247825888	A	G	0.8143	0.1215	0.0134	1.16e-19	++	96062	OR14A16	MODIFIER	upstream_gene_variant	NO	Known	Novel	1	247965938	rs4478844	A	G	0.4493	0.0467	0.0066	1.21e-12	++	OR2AK2	MODERATE	missense_variant
PDW	Blood_routine	rs138849201	1	247825888	A	G	0.8143	0.1365	0.0135	6.215e-24	++	94541	OR14A16	MODIFIER	upstream_gene_variant	NO	Known	Novel	1	247857254	rs11204523	C	G	0.7754	0.0928	0.0076	1.466e-34	++	TRIM58	MODERATE	missense_variant
PDW	Blood_routine	rs138849201	1	247825888	A	G	0.8143	0.1365	0.0135	6.215e-24	++	94541	OR14A16	MODIFIER	upstream_gene_variant	NO	Known	Novel	1	247875992	rs1339847	A	G	0.1403	-0.0913	0.0111	2.417e-16	--	TRIM58	MODERATE	missense_variant
PDW	Blood_routine	rs138849201	1	247825888	A	G	0.8143	0.1365	0.0135	6.215e-24	++	94541	OR14A16	MODIFIER	upstream_gene_variant	NO	Known	Novel	1	247876149	rs3811444	T	C	0.2368	0.1084	0.0106	1.119e-24	++	TRIM58	MODERATE	missense_variant
PDW	Blood_routine	rs138849201	1	247825888	A	G	0.8143	0.1365	0.0135	6.215e-24	++	94541	OR14A16	MODIFIER	upstream_gene_variant	NO	Known	Novel	1	247895950	rs61750779	T	C	0.0937	-0.0989	0.0144	5.757e-12	--	OR2W3	MODERATE	missense_variant
PDW	Blood_routine	rs138849201	1	247825888	A	G	0.8143	0.1365	0.0135	6.215e-24	++	94541	OR14A16	MODIFIER	upstream_gene_variant	NO	Known	Novel	1	247896121	rs10888267	T	C	0.5746	0.0615	0.0074	1.209e-16	++	OR2W3	MODERATE	missense_variant
PDW	Blood_routine	rs138849201	1	247825888	A	G	0.8143	0.1365	0.0135	6.215e-24	++	94541	OR14A16	MODIFIER	upstream_gene_variant	NO	Known	Novel	1	247896154	rs12135078	A	G	0.5107	0.0484	0.0078	5.612e-10	++	OR2W3	MODERATE	missense_variant
PDW	Blood_routine	rs138849201	1	247825888	A	G	0.8143	0.1365	0.0135	6.215e-24	++	94541	OR14A16	MODIFIER	upstream_gene_variant	NO	Known	Novel	1	247896174	rs12139390	A	C	0.4491	-0.0539	0.0076	1.563e-12	--	OR2W3	MODERATE	missense_variant
PDW	Blood_routine	rs138849201	1	247825888	A	G	0.8143	0.1365	0.0135	6.215e-24	++	94541	OR14A16	MODIFIER	upstream_gene_variant	NO	Known	Novel	1	247896401	rs11204545	A	T	0.5748	0.0594	0.0067	1.424e-18	++	OR2W3	MODERATE	missense_variant
PDW	Blood_routine	rs138849201	1	247825888	A	G	0.8143	0.1365	0.0135	6.215e-24	++	94541	OR14A16	MODIFIER	upstream_gene_variant	NO	Known	Novel	1	247896410	rs11204546	T	C	0.4237	-0.0578	0.0067	1.022e-17	--	OR2W3	MODERATE	missense_variant
PDW	Blood_routine	rs138849201	1	247825888	A	G	0.8143	0.1365	0.0135	6.215e-24	++	94541	OR14A16	MODIFIER	upstream_gene_variant	NO	Known	Novel	1	247965627	rs6664332	A	G	0.4553	-0.0385	0.0069	2.552e-08	--	OR2AK2	MODERATE	missense_variant
PDW	Blood_routine	rs138849201	1	247825888	A	G	0.8143	0.1365	0.0135	6.215e-24	++	94541	OR14A16	MODIFIER	upstream_gene_variant	NO	Known	Novel	1	247965938	rs4478844	A	G	0.4492	0.0556	0.0066	5.36e-17	++	OR2AK2	MODERATE	missense_variant
P_LCR	Blood_routine	rs138849201	1	247825888	A	G	0.8143	0.1218	0.0133	5.939e-20	++	96333	OR14A16	MODIFIER	upstream_gene_variant	NO	Known	Novel	1	247857254	rs11204523	C	G	0.7754	0.081	0.0074	1.475e-27	++	TRIM58	MODERATE	missense_variant
P_LCR	Blood_routine	rs138849201	1	247825888	A	G	0.8143	0.1218	0.0133	5.939e-20	++	96333	OR14A16	MODIFIER	upstream_gene_variant	NO	Known	Novel	1	247875992	rs1339847	A	G	0.1403	-0.0652	0.011	2.818e-09	--	TRIM58	MODERATE	missense_variant
P_LCR	Blood_routine	rs138849201	1	247825888	A	G	0.8143	0.1218	0.0133	5.939e-20	++	96333	OR14A16	MODIFIER	upstream_gene_variant	NO	Known	Novel	1	247876149	rs3811444	T	C	0.2369	0.0935	0.0104	2.437e-19	++	TRIM58	MODERATE	missense_variant
P_LCR	Blood_routine	rs138849201	1	247825888	A	G	0.8143	0.1218	0.0133	5.939e-20	++	96333	OR14A16	MODIFIER	upstream_gene_variant	NO	Known	Novel	1	247895950	rs61750779	T	C	0.0937	-0.0859	0.0141	1.219e-09	--	OR2W3	MODERATE	missense_variant
P_LCR	Blood_routine	rs138849201	1	247825888	A	G	0.8143	0.1218	0.0133	5.939e-20	++	96333	OR14A16	MODIFIER	upstream_gene_variant	NO	Known	Novel	1	247896121	rs10888267	T	C	0.5746	0.0496	0.0073	1.14e-11	++	OR2W3	MODERATE	missense_variant
P_LCR	Blood_routine	rs138849201	1	247825888	A	G	0.8143	0.1218	0.0133	5.939e-20	++	96333	OR14A16	MODIFIER	upstream_gene_variant	NO	Known	Novel	1	247896174	rs12139390	A	C	0.4492	-0.0423	0.0075	1.779e-08	--	OR2W3	MODERATE	missense_variant
P_LCR	Blood_routine	rs138849201	1	247825888	A	G	0.8143	0.1218	0.0133	5.939e-20	++	96333	OR14A16	MODIFIER	upstream_gene_variant	NO	Known	Novel	1	247896401	rs11204545	A	T	0.5748	0.0478	0.0066	6.605e-13	++	OR2W3	MODERATE	missense_variant
P_LCR	Blood_routine	rs138849201	1	247825888	A	G	0.8143	0.1218	0.0133	5.939e-20	++	96333	OR14A16	MODIFIER	upstream_gene_variant	NO	Known	Novel	1	247896410	rs11204546	T	C	0.4236	-0.0483	0.0066	3.315e-13	--	OR2W3	MODERATE	missense_variant
P_LCR	Blood_routine	rs138849201	1	247825888	A	G	0.8143	0.1218	0.0133	5.939e-20	++	96333	OR14A16	MODIFIER	upstream_gene_variant	NO	Known	Novel	1	247965938	rs4478844	A	G	0.4492	0.0464	0.0065	1.312e-12	++	OR2AK2	MODERATE	missense_variant
HBcAb	Infection	rs138886796	6	33639328	A	G	0.0241	-0.4435	0.0541	2.521e-16	--	93034	ITPR3	MODIFIER	intron_variant	NO	Known	Known	6	33723019	rs4713668	T	C	0.8681	0.1013	0.0185	4.655e-08	++	IP6K3	MODERATE	missense_variant
HBcAb	Infection	rs138886796	6	33639328	A	G	0.0241	-0.4435	0.0541	2.521e-16	--	93034	ITPR3	MODIFIER	intron_variant	NO	Known	Known	6	33801120	rs2281820	A	G	0.1525	-0.1283	0.0174	1.757e-13	--	MLN	MODERATE	missense_variant
FPG	Glycemic	rs139014876	2	168950218	A	G	0.0174	-0.5852	0.0841	3.424e-12	--	56665	ABCB11	MODIFIER	intron_variant	NO	Known	Known	2	168864867	rs479661	A	G	0.7959	-0.1049	0.0167	2.974e-10	--	NOSTRIN	MODERATE	missense_variant
FPG	Glycemic	rs139014876	2	168950218	A	G	0.0174	-0.5852	0.0841	3.424e-12	--	56665	ABCB11	MODIFIER	intron_variant	NO	Known	Known	2	168907666	rs492594	C	G	0.4646	-0.156	0.0132	1.957e-32	--	G6PC2	MODERATE	missense_variant
FPG	Glycemic	rs139014876	2	168950218	A	G	0.0174	-0.5852	0.0841	3.424e-12	--	56665	ABCB11	MODIFIER	intron_variant	NO	Known	Known	2	168907981	rs2232326	T	C	0.9822	0.5692	0.0859	3.385e-11	++	G6PC2	MODERATE	missense_variant
OGTT0H	Glycemic	rs139014876	2	168950218	A	G	0.0179	-0.5634	0.0676	7.647e-17	--	82645	ABCB11	MODIFIER	intron_variant	NO	Known	Known	2	168864867	rs479661	A	G	0.7979	-0.1089	0.0136	1.079e-15	--	NOSTRIN	MODERATE	missense_variant
OGTT0H	Glycemic	rs139014876	2	168950218	A	G	0.0179	-0.5634	0.0676	7.647e-17	--	82645	ABCB11	MODIFIER	intron_variant	NO	Known	Known	2	168907666	rs492594	C	G	0.4632	-0.1648	0.0107	7.974e-54	--	G6PC2	MODERATE	missense_variant
OGTT0H	Glycemic	rs139014876	2	168950218	A	G	0.0179	-0.5634	0.0676	7.647e-17	--	82645	ABCB11	MODIFIER	intron_variant	NO	Known	Known	2	168907981	rs2232326	T	C	0.9821	0.5176	0.069	6.111e-14	++	G6PC2	MODERATE	missense_variant
OGTT0H	Glycemic	rs139014876	2	168950218	A	G	0.0179	-0.5634	0.0676	7.647e-17	--	82645	ABCB11	MODIFIER	intron_variant	NO	Known	Known	2	168908036	rs2232328	C	G	0.9816	-0.2819	0.0499	1.566e-08	--	G6PC2	MODERATE	missense_variant
VB12	Blood_routine	rs1390980	4	145597861	A	T	0.1866	-0.1278	0.0153	6.218e-17	--	44831	MMAA	MODIFIER	upstream_gene_variant	NO	Known	Known	4	145655266	rs2270655	C	G	0.0781	-0.2162	0.0137	6.63e-56	--	MMAA	MODERATE	missense_variant
MPV	Blood_routine	rs139662913	4	48894072	G	A	0.0343	0.2697	0.0257	1.036e-25	--	96062	OCIAD2	MODIFIER	intron_variant	NO	Known	Novel	4	48490752	rs74929644	A	T	0.5339	-0.0353	0.0047	7.171e-14	--	ZAR1	MODERATE	missense_variant
MPV	Blood_routine	rs139662913	4	48894072	G	A	0.0343	0.2697	0.0257	1.036e-25	--	96062	OCIAD2	MODIFIER	intron_variant	NO	Known	Novel	4	48491220	rs79858408	A	G	0.4668	0.0349	0.0047	9.818e-14	++	ZAR1	MODERATE	missense_variant
MPV	Blood_routine	rs139662913	4	48894072	G	A	0.0343	0.2697	0.0257	1.036e-25	--	96062	OCIAD2	MODIFIER	intron_variant	NO	Known	Novel	4	48986433	rs3747690	A	C	0.1843	-0.0533	0.0083	1.259e-10	--	CWH43	MODERATE	missense_variant
MPV	Blood_routine	rs139662913	4	48894072	G	A	0.0343	0.2697	0.0257	1.036e-25	--	96062	OCIAD2	MODIFIER	intron_variant	NO	Known	Novel	4	49061855	rs1051447	A	C	0.3588	-0.0389	0.0057	9.286e-12	--	CWH43	MODERATE	missense_variant
PDW	Blood_routine	rs139662913	4	48894072	G	A	0.0343	0.2536	0.026	1.92e-22	--	94541	OCIAD2	MODIFIER	intron_variant	NO	Known	Novel	4	48490752	rs74929644	A	T	0.5342	-0.0321	0.0048	1.666e-11	--	ZAR1	MODERATE	missense_variant
PDW	Blood_routine	rs139662913	4	48894072	G	A	0.0343	0.2536	0.026	1.92e-22	--	94541	OCIAD2	MODIFIER	intron_variant	NO	Known	Novel	4	48491220	rs79858408	A	G	0.4665	0.032	0.0047	1.444e-11	++	ZAR1	MODERATE	missense_variant
PDW	Blood_routine	rs139662913	4	48894072	G	A	0.0343	0.2536	0.026	1.92e-22	--	94541	OCIAD2	MODIFIER	intron_variant	NO	Known	Novel	4	48986433	rs3747690	A	C	0.1845	-0.0509	0.0084	1.184e-09	--	CWH43	MODERATE	missense_variant
PDW	Blood_routine	rs139662913	4	48894072	G	A	0.0343	0.2536	0.026	1.92e-22	--	94541	OCIAD2	MODIFIER	intron_variant	NO	Known	Novel	4	49061855	rs1051447	A	C	0.359	-0.0376	0.0058	6.787e-11	--	CWH43	MODERATE	missense_variant
P_LCR	Blood_routine	rs139662913	4	48894072	G	A	0.0343	0.275	0.0256	5.957e-27	--	96333	OCIAD2	MODIFIER	intron_variant	NO	Novel	Novel	4	48490752	rs74929644	A	T	0.534	-0.0339	0.0047	4.701e-13	--	ZAR1	MODERATE	missense_variant
P_LCR	Blood_routine	rs139662913	4	48894072	G	A	0.0343	0.275	0.0256	5.957e-27	--	96333	OCIAD2	MODIFIER	intron_variant	NO	Novel	Novel	4	48491220	rs79858408	A	G	0.4668	0.0337	0.0047	5.309e-13	++	ZAR1	MODERATE	missense_variant
P_LCR	Blood_routine	rs139662913	4	48894072	G	A	0.0343	0.275	0.0256	5.957e-27	--	96333	OCIAD2	MODIFIER	intron_variant	NO	Novel	Novel	4	48986433	rs3747690	A	C	0.1843	-0.0562	0.0083	9.775e-12	--	CWH43	MODERATE	missense_variant
P_LCR	Blood_routine	rs139662913	4	48894072	G	A	0.0343	0.275	0.0256	5.957e-27	--	96333	OCIAD2	MODIFIER	intron_variant	NO	Novel	Novel	4	49061855	rs1051447	A	C	0.3587	-0.0405	0.0057	9.453e-13	--	CWH43	MODERATE	missense_variant
TG	Blood_lipid	rs139678706	11	116784368	A	G	0.0295	-0.4776	0.0401	1.058e-32	--	65479	ZPR1	MODIFIER	intron_variant	NO	Known	Known	11	116763231	rs10488698	A	G	0.0779	-0.092	0.0119	1.201e-14	--	BUD13	MODERATE	missense_variant
TG	Blood_lipid	rs139678706	11	116784368	A	G	0.0295	-0.4776	0.0401	1.058e-32	--	65479	ZPR1	MODIFIER	intron_variant	NO	Known	Known	11	116790676	rs2075291	A	C	0.0487	0.485	0.0201	9.29e-129	++	APOA5	MODERATE	missense_variant
TG	Blood_lipid	rs139678706	11	116784368	A	G	0.0295	-0.4776	0.0401	1.058e-32	--	65479	ZPR1	MODIFIER	intron_variant	NO	Known	Known	11	116821618	rs5104	T	C	0.6499	-0.1661	0.007	8.71e-124	--	APOA4	MODERATE	missense_variant
TG	Blood_lipid	rs139678706	11	116784368	A	G	0.0295	-0.4776	0.0401	1.058e-32	--	65479	ZPR1	MODIFIER	intron_variant	NO	Known	Known	11	116857914	rs12225230	C	G	0.0995	0.0546	0.0095	1.086e-08	++	SIK3	MODERATE	missense_variant
TG	Blood_lipid	rs139678706	11	116784368	A	G	0.0295	-0.4776	0.0401	1.058e-32	--	65479	ZPR1	MODIFIER	intron_variant	NO	Known	Known	11	116858027	rs11216163	C	G	0.0199	-0.292	0.0462	2.742e-10	--	SIK3	MODERATE	missense_variant
TG	Blood_lipid	rs139678706	11	116784368	A	G	0.0295	-0.4776	0.0401	1.058e-32	--	65479	ZPR1	MODIFIER	intron_variant	NO	Known	Known	11	117206224	rs201184697	A	G	0.0245	-0.2709	0.0435	4.755e-10	--	PCSK7	MODERATE	missense_variant
TG	Blood_lipid	rs139678706	11	116784368	A	G	0.0295	-0.4776	0.0401	1.058e-32	--	65479	ZPR1	MODIFIER	intron_variant	NO	Known	Known	11	117229541	rs11542139	T	C	0.0484	0.1432	0.0162	7.69e-19	++	PCSK7	MODERATE	missense_variant
BASO_P	Blood_routine	rs139700591	3	128751318	A	C	0.0727	0.2107	0.016	2.194e-39	++	99446	RAB7A	MODIFIER	intron_variant	NO	Known	Known	3	128486108	rs2335052	T	C	0.3816	-0.1963	0.0064	3.97e-208	--	GATA2	MODERATE	missense_variant
BASO_P	Blood_routine	rs139700591	3	128751318	A	C	0.0727	0.2107	0.016	2.194e-39	++	99446	RAB7A	MODIFIER	intron_variant	NO	Known	Known	3	128904091	rs79530903	A	C	0.9772	-0.2499	0.0328	2.667e-14	--	ACAD9	MODERATE	missense_variant
BASO_P	Blood_routine	rs139700591	3	128751318	A	C	0.0727	0.2107	0.016	2.194e-39	++	99446	RAB7A	MODIFIER	intron_variant	NO	Known	Known	3	128910132	rs138871762	A	C	0.0197	0.1968	0.0317	5.189e-10	++	ACAD9	MODERATE	missense_variant
BASO_P	Blood_routine	rs139700591	3	128751318	A	C	0.0727	0.2107	0.016	2.194e-39	++	99446	RAB7A	MODIFIER	intron_variant	NO	Known	Known	3	129001644	rs1871951	A	G	0.3297	0.0662	0.0053	6.415e-36	++	EFCC1	MODERATE	missense_variant
BASO_P	Blood_routine	rs139700591	3	128751318	A	C	0.0727	0.2107	0.016	2.194e-39	++	99446	RAB7A	MODIFIER	intron_variant	NO	Known	Known	3	129003923	rs142391828	A	C	0.0757	0.1745	0.0152	1.408e-30	++	EFCC1	MODERATE	missense_variant
BASO_P	Blood_routine	rs139700591	3	128751318	A	C	0.0727	0.2107	0.016	2.194e-39	++	99446	RAB7A	MODIFIER	intron_variant	NO	Known	Known	3	129037110	rs3732430	A	G	0.2427	-0.0613	0.0085	7.705e-13	--	EFCC1	MODERATE	missense_variant
BASO_P	Blood_routine	rs139700591	3	128751318	A	C	0.0727	0.2107	0.016	2.194e-39	++	99446	RAB7A	MODIFIER	intron_variant	NO	Known	Known	3	129062205	rs3796130	A	G	0.2236	0.0479	0.0088	4.752e-08	++	GP9	MODERATE	missense_variant
HbA2	Blood_routine	rs139834665	16	88529904	C	G	0.0377	0.4822	0.0355	5.195e-42	++	49199	ZFPM1	MODIFIER	intron_variant	NO	Novel	Novel	16	88485962	rs3751673	A	G	0.5159	-0.0806	0.0118	8.138e-12	--	ZFPM1	MODERATE	missense_variant
HbA2	Blood_routine	rs139834665	16	88529904	C	G	0.0377	0.4822	0.0355	5.195e-42	++	49199	ZFPM1	MODIFIER	intron_variant	NO	Novel	Novel	16	88533251	rs71395304	T	G	0.2929	-0.1697	0.0135	2.222e-36	--	ZFPM1	MODERATE	missense_variant
HbA2	Blood_routine	rs139834665	16	88529904	C	G	0.0377	0.4822	0.0355	5.195e-42	++	49199	ZFPM1	MODIFIER	intron_variant	NO	Novel	Novel	16	88534384	rs75878389	T	C	0.1473	0.1476	0.0171	6.89e-18	++	ZFPM1	MODERATE	missense_variant
BASO	Blood_routine	rs139932671	16	88467042	T	C	0.0707	-0.1595	0.0228	2.704e-12	--	99665	ZFPM1	MODIFIER	intron_variant	NO	Known	Known	16	88485962	rs3751673	A	G	0.5163	-0.0629	0.0082	2.278e-14	--	ZFPM1	MODERATE	missense_variant
WBC	Blood_routine	rs139948257	17	39764302	G	A	0.0138	-0.4817	0.0507	1.968e-21	++	99936	IKZF3	MODIFIER	3_prime_UTR_variant	NO	Known	Novel	17	39673525	rs142596676	T	C	0.9777	-0.3081	0.041	5.511e-14	--	PGAP3	MODERATE	missense_variant
WBC	Blood_routine	rs139948257	17	39764302	G	A	0.0138	-0.4817	0.0507	1.968e-21	++	99936	IKZF3	MODIFIER	3_prime_UTR_variant	NO	Known	Novel	17	39872381	rs11557467	T	G	0.2535	-0.0555	0.0056	2.014e-23	--	ZPBP2	MODERATE	missense_variant
WBC	Blood_routine	rs139948257	17	39764302	G	A	0.0138	-0.4817	0.0507	1.968e-21	++	99936	IKZF3	MODIFIER	3_prime_UTR_variant	NO	Known	Novel	17	39905943	rs2305480	A	G	0.2563	-0.0572	0.0055	4.796e-25	--	GSDMB	MODERATE	missense_variant
WBC	Blood_routine	rs139948257	17	39764302	G	A	0.0138	-0.4817	0.0507	1.968e-21	++	99936	IKZF3	MODIFIER	3_prime_UTR_variant	NO	Known	Novel	17	39905964	rs2305479	T	C	0.2559	-0.0572	0.0056	6.06e-25	--	GSDMB	MODERATE	missense_variant
WBC	Blood_routine	rs139948257	17	39764302	G	A	0.0138	-0.4817	0.0507	1.968e-21	++	99936	IKZF3	MODIFIER	3_prime_UTR_variant	NO	Known	Novel	17	39908216	rs11078928	T	C	0.7434	0.057	0.0056	1.018e-24	++	GSDMB	HIGH	splice_acceptor_variant
WBC	Blood_routine	rs139948257	17	39764302	G	A	0.0138	-0.4817	0.0507	1.968e-21	++	99936	IKZF3	MODIFIER	3_prime_UTR_variant	NO	Known	Novel	17	39912368	rs12450091	T	C	0.9488	0.1841	0.0242	2.984e-14	++	GSDMB	MODERATE	missense_variant
WBC	Blood_routine	rs139948257	17	39764302	G	A	0.0138	-0.4817	0.0507	1.968e-21	++	99936	IKZF3	MODIFIER	3_prime_UTR_variant	NO	Known	Novel	17	39944516	rs138991550	A	G	0.0485	-0.1546	0.0169	4.504e-20	--	LRRC3C	MODERATE	missense_variant
WBC	Blood_routine	rs139948257	17	39764302	G	A	0.0138	-0.4817	0.0507	1.968e-21	++	99936	IKZF3	MODIFIER	3_prime_UTR_variant	NO	Known	Novel	17	39965740	rs3894194	A	G	0.519	0.1643	0.0057	1.91e-183	++	GSDMA	MODERATE	missense_variant
WBC	Blood_routine	rs139948257	17	39764302	G	A	0.0138	-0.4817	0.0507	1.968e-21	++	99936	IKZF3	MODIFIER	3_prime_UTR_variant	NO	Known	Novel	17	39966427	rs7212938	T	G	0.5563	-0.2154	0.0067	2.34e-229	--	GSDMA	MODERATE	missense_variant
WBC	Blood_routine	rs139948257	17	39764302	G	A	0.0138	-0.4817	0.0507	1.968e-21	++	99936	IKZF3	MODIFIER	3_prime_UTR_variant	NO	Known	Novel	17	39966433	rs7212944	A	G	0.427	-0.1588	0.0068	1.3e-121	--	GSDMA	MODERATE	missense_variant
WBC	Blood_routine	rs139948257	17	39764302	G	A	0.0138	-0.4817	0.0507	1.968e-21	++	99936	IKZF3	MODIFIER	3_prime_UTR_variant	NO	Known	Novel	17	39974934	rs56030650	A	C	0.4605	0.3121	0.0057	0	++	GSDMA	MODERATE	missense_variant
GLB	Liver_function	rs140107293	10	5225228	G	A	0.1065	-0.0513	0.0074	5.664e-12	++	98131	AKR1C4	MODIFIER	intergenic_variant	YES	Known	Known	10	5205821	rs3829125	C	G	0.8945	0.0485	0.0074	7.666e-11	++	AKR1C4	MODERATE	missense_variant
GLB	Liver_function	rs140107293	10	5225228	G	A	0.1065	-0.0513	0.0074	5.664e-12	++	98131	AKR1C4	MODIFIER	intergenic_variant	YES	Known	Known	10	5218719	rs17134592	C	G	0.8936	0.0498	0.0073	1.198e-11	++	AKR1C4	MODERATE	missense_variant&splice_region_variant
NEUT	Blood_routine	rs140319544	6	152084878	C	A	0.0204	0.2483	0.0444	2.203e-08	--	99752	ESR1	MODIFIER	intron_variant	NO	Known	Novel	6	152122621	rs2295191	T	C	0.1146	0.0863	0.0135	1.485e-10	++	SYNE1	MODERATE	missense_variant
NEUT	Blood_routine	rs140319544	6	152084878	C	A	0.0204	0.2483	0.0444	2.203e-08	--	99752	ESR1	MODIFIER	intron_variant	NO	Known	Novel	6	152148053	rs2252755	C	G	0.6826	0.1019	0.008	3.393e-37	++	SYNE1	MODERATE	missense_variant
WBC	Blood_routine	rs140319544	6	152084878	C	A	0.0204	0.2482	0.044	1.744e-08	--	99936	ESR1	MODIFIER	intron_variant	NO	Known	Novel	6	152122621	rs2295191	T	C	0.1145	0.0765	0.0134	1.038e-08	++	SYNE1	MODERATE	missense_variant
WBC	Blood_routine	rs140319544	6	152084878	C	A	0.0204	0.2482	0.044	1.744e-08	--	99936	ESR1	MODIFIER	intron_variant	NO	Known	Novel	6	152148053	rs2252755	C	G	0.6826	0.096	0.0079	1.024e-33	++	SYNE1	MODERATE	missense_variant
E3MOM_S2	Serum_screening	rs1403196	7	99708698	T	G	0.6991	-0.0387	0.0069	2.487e-08	--	51856	CYP3A7	MODIFIER	intron_variant	YES	Novel	Novel	7	99709062	rs2257401	C	G	0.2999	0.0384	0.0069	2.878e-08	++	CYP3A7	MODERATE	missense_variant
OGTT0H	Glycemic	rs140387300	2	168823085	G	T	0.1458	-0.1371	0.0186	1.774e-13	++	82645	NOSTRIN	MODIFIER	intron_variant	NO	Known	Known	2	168864867	rs479661	A	G	0.7979	-0.1089	0.0136	1.079e-15	--	NOSTRIN	MODERATE	missense_variant
OGTT0H	Glycemic	rs140387300	2	168823085	G	T	0.1458	-0.1371	0.0186	1.774e-13	++	82645	NOSTRIN	MODIFIER	intron_variant	NO	Known	Known	2	168907666	rs492594	C	G	0.4632	-0.1648	0.0107	7.974e-54	--	G6PC2	MODERATE	missense_variant
OGTT0H	Glycemic	rs140387300	2	168823085	G	T	0.1458	-0.1371	0.0186	1.774e-13	++	82645	NOSTRIN	MODIFIER	intron_variant	NO	Known	Known	2	168907981	rs2232326	T	C	0.9821	0.5176	0.069	6.111e-14	++	G6PC2	MODERATE	missense_variant
OGTT0H	Glycemic	rs140387300	2	168823085	G	T	0.1458	-0.1371	0.0186	1.774e-13	++	82645	NOSTRIN	MODIFIER	intron_variant	NO	Known	Known	2	168908036	rs2232328	C	G	0.9816	-0.2819	0.0499	1.566e-08	--	G6PC2	MODERATE	missense_variant
LYM_P	Blood_routine	rs140406388	6	152074271	A	C	0.0294	-0.2407	0.0372	9.715e-11	--	99794	ESR1	MODIFIER	intron_variant	NO	Known	Novel	6	152148053	rs2252755	C	G	0.6831	-0.0792	0.008	4.368e-23	--	SYNE1	MODERATE	missense_variant
NEUT	Blood_routine	rs140406388	6	152074271	A	C	0.0293	0.2329	0.0373	4.485e-10	++	99752	ESR1	MODIFIER	intron_variant	NO	Known	Novel	6	152122621	rs2295191	T	C	0.1146	0.0863	0.0135	1.485e-10	++	SYNE1	MODERATE	missense_variant
NEUT	Blood_routine	rs140406388	6	152074271	A	C	0.0293	0.2329	0.0373	4.485e-10	++	99752	ESR1	MODIFIER	intron_variant	NO	Known	Novel	6	152148053	rs2252755	C	G	0.6826	0.1019	0.008	3.393e-37	++	SYNE1	MODERATE	missense_variant
NEUT_P	Blood_routine	rs140406388	6	152074271	A	C	0.0294	0.2455	0.037	3.374e-11	++	99840	ESR1	MODIFIER	intron_variant	NO	Known	Novel	6	152148053	rs2252755	C	G	0.6831	0.0778	0.008	1.511e-22	++	SYNE1	MODERATE	missense_variant
TP	Liver_function	rs140436744	17	7544525	T	C	0.0532	0.228	0.0298	2.22e-14	++	97889	TNFSF12	MODIFIER	upstream_gene_variant	NO	Known	Known	17	7580783	rs9901673	A	C	0.161	-0.0636	0.0096	4.232e-11	--	CD68	MODERATE	missense_variant&splice_region_variant
TP	Liver_function	rs140436744	17	7544525	T	C	0.0532	0.228	0.0298	2.22e-14	++	97889	TNFSF12	MODIFIER	upstream_gene_variant	NO	Known	Known	17	7587492	rs10852891	A	G	0.1597	-0.0652	0.0097	2.148e-11	--	MPDU1	MODERATE	missense_variant
TP	Liver_function	rs140436744	17	7544525	T	C	0.0532	0.228	0.0298	2.22e-14	++	97889	TNFSF12	MODIFIER	upstream_gene_variant	NO	Known	Known	17	7633209	rs6259	A	G	0.1277	-0.0749	0.0109	5.613e-12	--	SHBG	MODERATE	missense_variant
CMV_IgG_quan	Infection	rs140523	22	50524353	G	C	0.6831	0.0955	0.0166	8.776e-09	--	27618	SCO2	MODERATE	missense_variant	YES	Novel	Novel	22	50524353	rs140523	C	G	0.3169	-0.0955	0.0166	8.776e-09	--	SCO2	MODERATE	missense_variant
MCH	Blood_routine	rs140530605	6	16233131	T	C	0.1394	0.0921	0.0106	3.543e-18	++	90166	Y_RNA	MODIFIER	upstream_gene_variant	YES	Known	Known	6	16290530	rs1042391	A	T	0.8348	-0.0839	0.0104	8.86e-16	--	GMPR	MODERATE	missense_variant
MCH	Blood_routine	rs140530605	6	16233131	T	C	0.1394	0.0921	0.0106	3.543e-18	++	90166	Y_RNA	MODIFIER	upstream_gene_variant	YES	Known	Known	6	16295047	rs78806162	A	T	0.9863	-0.3344	0.0565	3.308e-09	--	GMPR	MODERATE	missense_variant
TG	Blood_lipid	rs140754563	2	27594807	T	C	0.2471	-0.143	0.0083	4.561e-67	--	65479	ZNF512	MODIFIER	intron_variant	NO	Known	Known	2	27130639	rs2304678	C	G	0.1876	0.0975	0.0084	3.244e-31	++	ABHD1	MODERATE	missense_variant
TG	Blood_lipid	rs140754563	2	27594807	T	C	0.2471	-0.143	0.0083	4.561e-67	--	65479	ZNF512	MODIFIER	intron_variant	NO	Known	Known	2	27137666	rs3739097	A	G	0.067	-0.1471	0.0219	1.99e-11	--	PRR30	MODERATE	missense_variant
TG	Blood_lipid	rs140754563	2	27594807	T	C	0.2471	-0.143	0.0083	4.561e-67	--	65479	ZNF512	MODIFIER	intron_variant	NO	Known	Known	2	27201768	rs1395	A	G	0.8545	0.0547	0.0081	1.228e-11	++	SLC5A6	MODERATE	missense_variant
TG	Blood_lipid	rs140754563	2	27594807	T	C	0.2471	-0.143	0.0083	4.561e-67	--	65479	ZNF512	MODIFIER	intron_variant	NO	Known	Known	2	27336321	rs76217877	C	G	0.0442	-0.2084	0.0269	9.185e-15	--	GTF3C2	MODERATE	missense_variant
TG	Blood_lipid	rs140754563	2	27594807	T	C	0.2471	-0.143	0.0083	4.561e-67	--	65479	ZNF512	MODIFIER	intron_variant	NO	Known	Known	2	27492691	rs74867758	T	C	0.9724	0.1864	0.0285	6.235e-11	++	FNDC4	MODERATE	missense_variant
TG	Blood_lipid	rs140754563	2	27594807	T	C	0.2471	-0.143	0.0083	4.561e-67	--	65479	ZNF512	MODIFIER	intron_variant	NO	Known	Known	2	27508073	rs1260326	T	C	0.5181	0.1886	0.007	2.69e-158	++	GCKR	MODERATE	missense_variant&splice_region_variant
TG	Blood_lipid	rs140754563	2	27594807	T	C	0.2471	-0.143	0.0083	4.561e-67	--	65479	ZNF512	MODIFIER	intron_variant	NO	Known	Known	2	27566994	rs965813	A	T	0.3692	-0.1116	0.0062	2.408e-73	--	C2orf16	MODERATE	missense_variant
TG	Blood_lipid	rs140754563	2	27594807	T	C	0.2471	-0.143	0.0083	4.561e-67	--	65479	ZNF512	MODIFIER	intron_variant	NO	Known	Known	2	27569456	rs59876138	A	C	0.6296	0.1136	0.0061	2.145e-76	++	C2orf16	MODERATE	missense_variant
TG	Blood_lipid	rs140754563	2	27594807	T	C	0.2471	-0.143	0.0083	4.561e-67	--	65479	ZNF512	MODIFIER	intron_variant	NO	Known	Known	2	27570141	rs79338627	T	C	0.1016	0.1197	0.0135	7.562e-19	++	C2orf16	MODERATE	missense_variant
TG	Blood_lipid	rs140754563	2	27594807	T	C	0.2471	-0.143	0.0083	4.561e-67	--	65479	ZNF512	MODIFIER	intron_variant	NO	Known	Known	2	27571054	rs7577311	T	G	0.4646	0.1423	0.006	1.21e-125	++	C2orf16	MODERATE	missense_variant
TG	Blood_lipid	rs140754563	2	27594807	T	C	0.2471	-0.143	0.0083	4.561e-67	--	65479	ZNF512	MODIFIER	intron_variant	NO	Known	Known	2	27571283	rs4260197	C	G	0.1677	-0.062	0.0078	2.56e-15	--	C2orf16	MODERATE	missense_variant
TG	Blood_lipid	rs140754563	2	27594807	T	C	0.2471	-0.143	0.0083	4.561e-67	--	65479	ZNF512	MODIFIER	intron_variant	NO	Known	Known	2	27571366	rs10205364	T	C	0.8331	0.0626	0.0079	1.718e-15	++	C2orf16	MODERATE	missense_variant
TG	Blood_lipid	rs140754563	2	27594807	T	C	0.2471	-0.143	0.0083	4.561e-67	--	65479	ZNF512	MODIFIER	intron_variant	NO	Known	Known	2	27574060	rs6704596	A	G	0.6301	0.1128	0.0061	2.617e-75	++	C2orf16	MODERATE	missense_variant
TG	Blood_lipid	rs140754563	2	27594807	T	C	0.2471	-0.143	0.0083	4.561e-67	--	65479	ZNF512	MODIFIER	intron_variant	NO	Known	Known	2	27577641	rs17006143	C	G	0.9698	0.2264	0.0283	1.249e-15	++	C2orf16	MODERATE	missense_variant
TG	Blood_lipid	rs140754563	2	27594807	T	C	0.2471	-0.143	0.0083	4.561e-67	--	65479	ZNF512	MODIFIER	intron_variant	NO	Known	Known	2	27578536	rs1919125	C	G	0.1673	-0.061	0.0078	6.236e-15	--	C2orf16	MODERATE	missense_variant
TG	Blood_lipid	rs140754563	2	27594807	T	C	0.2471	-0.143	0.0083	4.561e-67	--	65479	ZNF512	MODIFIER	intron_variant	NO	Known	Known	2	27578551	rs1919126	A	C	0.8332	0.0615	0.0078	4.48e-15	++	C2orf16	MODERATE	missense_variant
TG	Blood_lipid	rs140754563	2	27594807	T	C	0.2471	-0.143	0.0083	4.561e-67	--	65479	ZNF512	MODIFIER	intron_variant	NO	Known	Known	2	27578626	rs1919127	T	C	0.5359	-0.141	0.006	1.48e-123	--	C2orf16	MODERATE	missense_variant
TG	Blood_lipid	rs140754563	2	27594807	T	C	0.2471	-0.143	0.0083	4.561e-67	--	65479	ZNF512	MODIFIER	intron_variant	NO	Known	Known	2	27578892	rs1919128	A	G	0.5356	-0.141	0.006	1.86e-123	--	C2orf16	MODERATE	missense_variant
TG	Blood_lipid	rs140754563	2	27594807	T	C	0.2471	-0.143	0.0083	4.561e-67	--	65479	ZNF512	MODIFIER	intron_variant	NO	Known	Known	2	27581565	rs28381983	T	C	0.1691	-0.0607	0.0079	1.133e-14	--	C2orf16	MODERATE	missense_variant
TBil	Liver_function	rs140820015	12	20934357	C	T	0.0156	-0.4556	0.0372	2.094e-34	++	94620	SLCO1B3	MODIFIER	intergenic_variant	NO	Known	Novel	12	20740325	rs147735206	A	G	0.9869	-0.3777	0.0418	1.752e-19	--	SLCO1C1	MODERATE	missense_variant
TBil	Liver_function	rs140820015	12	20934357	C	T	0.0156	-0.4556	0.0372	2.094e-34	++	94620	SLCO1B3	MODIFIER	intergenic_variant	NO	Known	Novel	12	20858546	rs4149117	T	G	0.2663	0.1	0.0053	7.256e-80	++	SLCO1B3	MODERATE	missense_variant
TBil	Liver_function	rs140820015	12	20934357	C	T	0.0156	-0.4556	0.0372	2.094e-34	++	94620	SLCO1B3	MODIFIER	intergenic_variant	NO	Known	Novel	12	20858547	rs145334570	A	C	0.0124	0.7648	0.0423	3.614e-73	++	SLCO1B3	MODERATE	missense_variant
TBil	Liver_function	rs140820015	12	20934357	C	T	0.0156	-0.4556	0.0372	2.094e-34	++	94620	SLCO1B3	MODIFIER	intergenic_variant	NO	Known	Novel	12	20862826	rs7311358	A	G	0.7338	-0.1	0.0053	3.445e-80	--	SLCO1B3	MODERATE	missense_variant
TBil	Liver_function	rs140820015	12	20934357	C	T	0.0156	-0.4556	0.0372	2.094e-34	++	94620	SLCO1B3	MODIFIER	intergenic_variant	NO	Known	Novel	12	21178615	rs4149056	T	C	0.8818	-0.1056	0.0097	1.104e-27	--	SLCO1B1	MODERATE	missense_variant
T2_PLT	Blood_routine	rs140926479	1	43608052	C	A	0.0403	0.144	0.0219	4.858e-11	--	66797	PTPRF	MODIFIER	intron_variant	NO	Known	Known	1	43340066	rs117656396	T	C	0.0298	0.2494	0.0338	1.669e-13	++	MPL	MODERATE	missense_variant
T2_PLT	Blood_routine	rs140926479	1	43608052	C	A	0.0403	0.144	0.0219	4.858e-11	--	66797	PTPRF	MODIFIER	intron_variant	NO	Known	Known	1	43340495	rs149265851	A	G	0.046	0.1476	0.0235	3.583e-10	++	MPL	MODERATE	missense_variant
MPV	Blood_routine	rs141069210	5	72978891	T	G	0.0754	-0.1352	0.0176	1.618e-14	--	96062	FCHO2	MODIFIER	intron_variant	NO	Known	Novel	5	72877342	rs200584417	T	C	0.0105	0.2907	0.0525	3.055e-08	++	TNPO1	MODERATE	missense_variant
MPV	Blood_routine	rs141069210	5	72978891	T	G	0.0754	-0.1352	0.0176	1.618e-14	--	96062	FCHO2	MODIFIER	intron_variant	NO	Known	Novel	5	73052445	rs185435	A	G	0.7907	-0.0591	0.0066	2.163e-19	--	FCHO2	MODERATE	missense_variant
P_LCR	Blood_routine	rs141069210	5	72978891	T	G	0.0754	-0.1257	0.0175	7.216e-13	--	96333	FCHO2	MODIFIER	intron_variant	NO	Known	Novel	5	72877342	rs200584417	T	C	0.0105	0.2872	0.0523	3.874e-08	++	TNPO1	MODERATE	missense_variant
P_LCR	Blood_routine	rs141069210	5	72978891	T	G	0.0754	-0.1257	0.0175	7.216e-13	--	96333	FCHO2	MODIFIER	intron_variant	NO	Known	Novel	5	73052445	rs185435	A	G	0.7906	-0.0576	0.0065	1.215e-18	--	FCHO2	MODERATE	missense_variant
OGTT2H	Glycemic	rs141299126	7	127710212	T	C	0.0147	0.1872	0.0311	1.739e-09	++	82302	SND1	MODIFIER	intron_variant	NO	Known	Known	7	127613496	rs2233580	T	C	0.1172	0.1271	0.0132	6.822e-22	++	PAX4	MODERATE	missense_variant
RDW_CV	Blood_routine	rs141545525	1	156340207	A	G	0.0147	-0.6726	0.0524	1.062e-37	--	92912	TSACC	MODIFIER	intron_variant	NO	Known	Novel	1	156232382	rs1052053	A	G	0.6974	0.0726	0.0096	4.775e-14	++	PMF1	MODERATE	missense_variant
RDW_CV	Blood_routine	rs141545525	1	156340207	A	G	0.0147	-0.6726	0.0524	1.062e-37	--	92912	TSACC	MODIFIER	intron_variant	NO	Known	Novel	1	156236330	rs1052067	A	G	0.1711	0.0868	0.0142	8.606e-10	++	PMF1	MODERATE	missense_variant
RDW_CV	Blood_routine	rs141545525	1	156340207	A	G	0.0147	-0.6726	0.0524	1.062e-37	--	92912	TSACC	MODIFIER	intron_variant	NO	Known	Novel	1	156285351	rs79735386	T	C	0.0203	-0.5777	0.0435	2.748e-40	--	TMEM79	MODERATE	missense_variant
RDW_CV	Blood_routine	rs141545525	1	156340207	A	G	0.0147	-0.6726	0.0524	1.062e-37	--	92912	TSACC	MODIFIER	intron_variant	NO	Known	Novel	1	156285665	rs6684514	A	G	0.244	-0.1619	0.0061	6.79e-157	--	TMEM79	MODERATE	missense_variant
RDW_CV	Blood_routine	rs141545525	1	156340207	A	G	0.0147	-0.6726	0.0524	1.062e-37	--	92912	TSACC	MODIFIER	intron_variant	NO	Known	Novel	1	156294149	rs10908495	T	C	0.758	0.1624	0.0061	1.55e-157	++	GLMP	MODERATE	missense_variant
RDW_CV	Blood_routine	rs141545525	1	156340207	A	G	0.0147	-0.6726	0.0524	1.062e-37	--	92912	TSACC	MODIFIER	intron_variant	NO	Known	Novel	1	156294209	rs10908496	A	G	0.2408	-0.1634	0.0061	1.02e-156	--	GLMP	MODERATE	missense_variant
RDW_CV	Blood_routine	rs141545525	1	156340207	A	G	0.0147	-0.6726	0.0524	1.062e-37	--	92912	TSACC	MODIFIER	intron_variant	NO	Known	Novel	1	156311180	rs2230194	A	G	0.234	-0.1656	0.0062	1.58e-156	--	CCT3	MODERATE	missense_variant
RDW_CV	Blood_routine	rs141545525	1	156340207	A	G	0.0147	-0.6726	0.0524	1.062e-37	--	92912	TSACC	MODIFIER	intron_variant	NO	Known	Novel	1	156377462	rs12567720	T	G	0.0117	-0.4357	0.0668	7.13e-11	--	RHBG	MODERATE	missense_variant
RDW_CV	Blood_routine	rs141545525	1	156340207	A	G	0.0147	-0.6726	0.0524	1.062e-37	--	92912	TSACC	MODIFIER	intron_variant	NO	Known	Novel	1	156381908	rs3748569	A	G	0.6627	-0.1043	0.0114	5.923e-20	--	RHBG	MODERATE	missense_variant
RDW	Blood_routine	rs141927875	11	5441878	T	A	0.0131	-0.4448	0.0505	1.235e-18	++	98021	OR51I1	MODIFIER	upstream_gene_variant	YES	Known	Novel	11	5301019	rs114544023	C	G	0.975	0.3603	0.0478	4.934e-14	++	OR51B4	MODERATE	missense_variant
TBil	Liver_function	rs141940353	2	233705067	T	C	0.0455	0.97	0.0257	3.48e-311	++	94620	UGT1A6	MODIFIER	intron_variant	NO	Known	Novel	2	233274722	rs2241880	A	G	0.664	0.0547	0.0053	9.686e-25	++	ATG16L1	MODERATE	missense_variant
TBil	Liver_function	rs141940353	2	233705067	T	C	0.0455	0.97	0.0257	3.48e-311	++	94620	UGT1A6	MODIFIER	intron_variant	NO	Known	Novel	2	233346901	rs1046974	A	G	0.4183	-0.0549	0.0056	7.521e-23	--	SAG	MODERATE	missense_variant
TBil	Liver_function	rs141940353	2	233705067	T	C	0.0455	0.97	0.0257	3.48e-311	++	94620	UGT1A6	MODIFIER	intron_variant	NO	Known	Novel	2	233499901	rs78122518	T	C	0.0887	0.0575	0.0081	1.234e-12	++	USP40	MODERATE	missense_variant
TBil	Liver_function	rs141940353	2	233705067	T	C	0.0455	0.97	0.0257	3.48e-311	++	94620	UGT1A6	MODIFIER	intron_variant	NO	Known	Novel	2	233523371	rs838543	A	G	0.8641	-0.0406	0.0067	1.28e-09	--	USP40	MODERATE	missense_variant
TBil	Liver_function	rs141940353	2	233705067	T	C	0.0455	0.97	0.0257	3.48e-311	++	94620	UGT1A6	MODIFIER	intron_variant	NO	Known	Novel	2	233527423	rs36075906	T	C	0.1708	0.2996	0.0097	4.86e-209	++	USP40	MODERATE	missense_variant
TBil	Liver_function	rs141940353	2	233705067	T	C	0.0455	0.97	0.0257	3.48e-311	++	94620	UGT1A6	MODIFIER	intron_variant	NO	Known	Novel	2	233540736	rs188718238	T	C	0.0292	-0.3079	0.0345	4.809e-19	--	USP40	MODERATE	missense_variant
TBil	Liver_function	rs141940353	2	233705067	T	C	0.0455	0.97	0.0257	3.48e-311	++	94620	UGT1A6	MODIFIER	intron_variant	NO	Known	Novel	2	233556926	rs79471829	A	T	0.9122	-0.0617	0.0082	6.683e-14	--	USP40	MODERATE	missense_variant
TBil	Liver_function	rs141940353	2	233705067	T	C	0.0455	0.97	0.0257	3.48e-311	++	94620	UGT1A6	MODIFIER	intron_variant	NO	Known	Novel	2	233618225	rs1042597	C	G	0.5314	0.2987	0.0061	0	++	UGT1A8	MODERATE	missense_variant
TBil	Liver_function	rs141940353	2	233705067	T	C	0.0455	0.97	0.0257	3.48e-311	++	94620	UGT1A6	MODIFIER	intron_variant	NO	Known	Novel	2	233682324	rs17868323	T	G	0.578	-0.317	0.0054	0	--	UGT1A7	MODERATE	missense_variant
TBil	Liver_function	rs141940353	2	233705067	T	C	0.0455	0.97	0.0257	3.48e-311	++	94620	UGT1A6	MODIFIER	intron_variant	NO	Known	Novel	2	233682329	rs17868324	A	G	0.4232	0.3195	0.0054	0	++	UGT1A7	MODERATE	missense_variant
TBil	Liver_function	rs141940353	2	233705067	T	C	0.0455	0.97	0.0257	3.48e-311	++	94620	UGT1A6	MODIFIER	intron_variant	NO	Known	Novel	2	233682559	rs11692021	T	C	0.8181	-0.426	0.0068	0	--	UGT1A7	MODERATE	missense_variant
TBil	Liver_function	rs141940353	2	233705067	T	C	0.0455	0.97	0.0257	3.48e-311	++	94620	UGT1A6	MODIFIER	intron_variant	NO	Known	Novel	2	233693023	rs6759892	T	G	0.7811	-0.3994	0.0063	0	--	UGT1A6	MODERATE	missense_variant
TBil	Liver_function	rs141940353	2	233705067	T	C	0.0455	0.97	0.0257	3.48e-311	++	94620	UGT1A6	MODIFIER	intron_variant	NO	Known	Novel	2	233693545	rs2070959	A	G	0.8104	-0.4176	0.0068	0	--	UGT1A6	MODERATE	missense_variant
TBil	Liver_function	rs141940353	2	233705067	T	C	0.0455	0.97	0.0257	3.48e-311	++	94620	UGT1A6	MODIFIER	intron_variant	NO	Known	Novel	2	233693556	rs1105879	A	C	0.7801	-0.4027	0.0063	0	--	UGT1A6	MODERATE	missense_variant
TBil	Liver_function	rs141940353	2	233705067	T	C	0.0455	0.97	0.0257	3.48e-311	++	94620	UGT1A6	MODIFIER	intron_variant	NO	Known	Novel	2	233713134	rs3755323	T	C	0.7756	-0.0497	0.0059	6.083e-17	--	UGT1A5	MODERATE	missense_variant
TBil	Liver_function	rs141940353	2	233705067	T	C	0.0455	0.97	0.0257	3.48e-311	++	94620	UGT1A6	MODIFIER	intron_variant	NO	Known	Novel	2	233713141	rs3755322	C	G	0.7755	-0.0497	0.0059	6.159e-17	--	UGT1A5	MODERATE	missense_variant
TBil	Liver_function	rs141940353	2	233705067	T	C	0.0455	0.97	0.0257	3.48e-311	++	94620	UGT1A6	MODIFIER	intron_variant	NO	Known	Novel	2	233713179	rs3755321	T	C	0.7742	-0.0493	0.0059	7.887e-17	--	UGT1A5	MODERATE	missense_variant
TBil	Liver_function	rs141940353	2	233705067	T	C	0.0455	0.97	0.0257	3.48e-311	++	94620	UGT1A6	MODIFIER	intron_variant	NO	Known	Novel	2	233713415	rs3755320	A	C	0.2253	0.0499	0.0059	5.127e-17	++	UGT1A5	MODERATE	missense_variant
TBil	Liver_function	rs141940353	2	233705067	T	C	0.0455	0.97	0.0257	3.48e-311	++	94620	UGT1A6	MODIFIER	intron_variant	NO	Known	Novel	2	233713464	rs12475068	C	G	0.7748	-0.05	0.0059	3.83e-17	--	UGT1A5	MODERATE	missense_variant
TBil	Liver_function	rs141940353	2	233705067	T	C	0.0455	0.97	0.0257	3.48e-311	++	94620	UGT1A6	MODIFIER	intron_variant	NO	Known	Novel	2	233713664	rs17862867	T	C	0.2268	0.0511	0.0059	3.804e-18	++	UGT1A5	MODERATE	missense_variant
TBil	Liver_function	rs141940353	2	233705067	T	C	0.0455	0.97	0.0257	3.48e-311	++	94620	UGT1A6	MODIFIER	intron_variant	NO	Known	Novel	2	233718962	rs2011425	T	G	0.7963	-0.0753	0.0067	1.726e-29	--	UGT1A4	MODERATE	missense_variant
TBil	Liver_function	rs141940353	2	233705067	T	C	0.0455	0.97	0.0257	3.48e-311	++	94620	UGT1A6	MODIFIER	intron_variant	NO	Known	Novel	2	233729143	rs28898617	A	G	0.945	-0.116	0.0151	1.504e-14	--	UGT1A3	MODERATE	missense_variant
TBil	Liver_function	rs141940353	2	233705067	T	C	0.0455	0.97	0.0257	3.48e-311	++	94620	UGT1A6	MODIFIER	intron_variant	NO	Known	Novel	2	233729157	rs3821242	T	C	0.6857	-0.2536	0.0056	0	--	UGT1A3	MODERATE	missense_variant
TBil	Liver_function	rs141940353	2	233705067	T	C	0.0455	0.97	0.0257	3.48e-311	++	94620	UGT1A6	MODIFIER	intron_variant	NO	Known	Novel	2	233729259	rs45625338	T	C	0.0497	0.7777	0.0263	6.75e-192	++	UGT1A3	MODERATE	missense_variant
TBil	Liver_function	rs141940353	2	233705067	T	C	0.0455	0.97	0.0257	3.48e-311	++	94620	UGT1A6	MODIFIER	intron_variant	NO	Known	Novel	2	233729266	rs6431625	T	C	0.9057	-0.5802	0.0094	0	--	UGT1A3	MODERATE	missense_variant
TBil	Liver_function	rs141940353	2	233705067	T	C	0.0455	0.97	0.0257	3.48e-311	++	94620	UGT1A6	MODIFIER	intron_variant	NO	Known	Novel	2	233760498	rs4148323	A	G	0.1699	0.3752	0.0104	6.27e-283	++	UGT1A1	MODERATE	missense_variant
TBil	Liver_function	rs141940353	2	233705067	T	C	0.0455	0.97	0.0257	3.48e-311	++	94620	UGT1A6	MODIFIER	intron_variant	NO	Known	Novel	2	233760973	rs35350960	A	C	0.0133	0.9146	0.0334	7.31e-165	++	UGT1A1	MODERATE	missense_variant
TBil	Liver_function	rs141940353	2	233705067	T	C	0.0455	0.97	0.0257	3.48e-311	++	94620	UGT1A6	MODIFIER	intron_variant	NO	Known	Novel	2	233768226	rs34946978	T	C	0.0255	0.4248	0.0321	5.462e-40	++	UGT1A4	MODERATE	missense_variant
TBil	Liver_function	rs141940353	2	233705067	T	C	0.0455	0.97	0.0257	3.48e-311	++	94620	UGT1A6	MODIFIER	intron_variant	NO	Known	Novel	2	233779390	rs6431631	A	C	0.824	0.1568	0.0099	7.532e-57	++	MROH2A	MODERATE	missense_variant
TBil	Liver_function	rs141940353	2	233705067	T	C	0.0455	0.97	0.0257	3.48e-311	++	94620	UGT1A6	MODIFIER	intron_variant	NO	Known	Novel	2	233793813	rs1500481	T	C	0.3672	-0.1287	0.0105	1.218e-34	--	MROH2A	MODERATE	missense_variant
TBil	Liver_function	rs141940353	2	233705067	T	C	0.0455	0.97	0.0257	3.48e-311	++	94620	UGT1A6	MODIFIER	intron_variant	NO	Known	Novel	2	233794490	rs6431634	T	C	0.3602	-0.1641	0.0117	9.249e-45	--	MROH2A	MODERATE	missense_variant
TBil	Liver_function	rs141940353	2	233705067	T	C	0.0455	0.97	0.0257	3.48e-311	++	94620	UGT1A6	MODIFIER	intron_variant	NO	Known	Novel	2	233795672	rs2361503	A	G	0.3782	-0.1734	0.0115	1.862e-51	--	MROH2A	MODERATE	missense_variant
TBil	Liver_function	rs141940353	2	233705067	T	C	0.0455	0.97	0.0257	3.48e-311	++	94620	UGT1A6	MODIFIER	intron_variant	NO	Known	Novel	2	233800257	rs140951259	A	T	0.9877	-0.5327	0.0625	1.491e-17	--	MROH2A	MODERATE	missense_variant
TBil	Liver_function	rs141940353	2	233705067	T	C	0.0455	0.97	0.0257	3.48e-311	++	94620	UGT1A6	MODIFIER	intron_variant	NO	Known	Novel	2	233810833	rs28900672	T	C	0.0835	-0.097	0.0133	3.448e-13	--	MROH2A	HIGH	stop_gained
TBil	Liver_function	rs141940353	2	233705067	T	C	0.0455	0.97	0.0257	3.48e-311	++	94620	UGT1A6	MODIFIER	intron_variant	NO	Known	Novel	2	233828629	rs52820200	C	G	0.2272	0.0618	0.0074	5.112e-17	++	MROH2A	HIGH	splice_acceptor_variant
TBil	Liver_function	rs141940353	2	233705067	T	C	0.0455	0.97	0.0257	3.48e-311	++	94620	UGT1A6	MODIFIER	intron_variant	NO	Known	Novel	2	233828744	rs28900693	A	G	0.0781	-0.0969	0.0131	1.715e-13	--	MROH2A	MODERATE	missense_variant
TBil	Liver_function	rs141940353	2	233705067	T	C	0.0455	0.97	0.0257	3.48e-311	++	94620	UGT1A6	MODIFIER	intron_variant	NO	Known	Novel	2	233828986	rs28900694	A	G	0.8835	0.0974	0.0104	5.428e-21	++	MROH2A	MODERATE	missense_variant
TBil	Liver_function	rs141940353	2	233705067	T	C	0.0455	0.97	0.0257	3.48e-311	++	94620	UGT1A6	MODIFIER	intron_variant	NO	Known	Novel	2	233831490	rs879665	A	G	0.2862	0.0405	0.0068	2.003e-09	++	MROH2A	MODERATE	missense_variant
TBil	Liver_function	rs141940353	2	233705067	T	C	0.0455	0.97	0.0257	3.48e-311	++	94620	UGT1A6	MODIFIER	intron_variant	NO	Known	Novel	2	233840612	rs10511	T	C	0.7287	0.0514	0.0071	6.584e-13	++	HJURP	MODERATE	missense_variant
TBil	Liver_function	rs141940353	2	233705067	T	C	0.0455	0.97	0.0257	3.48e-311	++	94620	UGT1A6	MODIFIER	intron_variant	NO	Known	Novel	2	233840708	rs12582	A	G	0.2731	-0.0522	0.0071	1.768e-13	--	HJURP	MODERATE	missense_variant
TBil	Liver_function	rs141940353	2	233705067	T	C	0.0455	0.97	0.0257	3.48e-311	++	94620	UGT1A6	MODIFIER	intron_variant	NO	Known	Novel	2	233841076	rs3771333	T	G	0.8857	0.0585	0.0084	4.373e-12	++	HJURP	MODERATE	missense_variant
TBil	Liver_function	rs141940353	2	233705067	T	C	0.0455	0.97	0.0257	3.48e-311	++	94620	UGT1A6	MODIFIER	intron_variant	NO	Known	Novel	2	233841134	rs3821238	C	G	0.2636	-0.0562	0.007	8.203e-16	--	HJURP	MODERATE	missense_variant
PCT	Blood_routine	rs141990959	4	109945564	T	C	0.021	-0.4444	0.0384	5.15e-31	--	95572	EGF	MODIFIER	intron_variant	NO	Known	Novel	4	109746434	rs74817407	T	C	0.1182	-0.0684	0.0095	5.525e-13	--	CFI	MODERATE	missense_variant
PCT	Blood_routine	rs141990959	4	109945564	T	C	0.021	-0.4444	0.0384	5.15e-31	--	95572	EGF	MODIFIER	intron_variant	NO	Known	Novel	4	109851718	rs79039619	C	G	0.882	0.0596	0.008	8.635e-14	++	LRIT3	MODERATE	missense_variant
PCT	Blood_routine	rs141990959	4	109945564	T	C	0.021	-0.4444	0.0384	5.15e-31	--	95572	EGF	MODIFIER	intron_variant	NO	Known	Novel	4	109851911	rs4698797	A	G	0.477	0.0473	0.0052	4.699e-20	++	LRIT3	MODERATE	missense_variant
PCT	Blood_routine	rs141990959	4	109945564	T	C	0.021	-0.4444	0.0384	5.15e-31	--	95572	EGF	MODIFIER	intron_variant	NO	Known	Novel	4	109851952	rs75301950	T	C	0.1171	-0.0608	0.008	3.52e-14	--	LRIT3	MODERATE	missense_variant
PCT	Blood_routine	rs141990959	4	109945564	T	C	0.021	-0.4444	0.0384	5.15e-31	--	95572	EGF	MODIFIER	intron_variant	NO	Known	Novel	4	109869755	rs764205	A	T	0.5231	-0.0476	0.0052	4.179e-20	--	LRIT3	MODERATE	missense_variant
PCT	Blood_routine	rs141990959	4	109945564	T	C	0.021	-0.4444	0.0384	5.15e-31	--	95572	EGF	MODIFIER	intron_variant	NO	Known	Novel	4	109980042	rs2237051	A	G	0.6488	-0.0886	0.0058	1.604e-53	--	EGF	MODERATE	missense_variant
PCT	Blood_routine	rs141990959	4	109945564	T	C	0.021	-0.4444	0.0384	5.15e-31	--	95572	EGF	MODIFIER	intron_variant	NO	Known	Novel	4	109999791	rs75935899	A	G	0.0106	0.3536	0.0614	8.646e-09	++	EGF	MODERATE	missense_variant
PLT	Blood_routine	rs141990959	4	109945564	T	C	0.021	-0.4279	0.0377	6.963e-30	--	98500	EGF	MODIFIER	intron_variant	NO	Known	Known	4	109746434	rs74817407	T	C	0.1182	-0.0614	0.0093	4.444e-11	--	CFI	MODERATE	missense_variant
PLT	Blood_routine	rs141990959	4	109945564	T	C	0.021	-0.4279	0.0377	6.963e-30	--	98500	EGF	MODIFIER	intron_variant	NO	Known	Known	4	109851718	rs79039619	C	G	0.8818	0.0628	0.0078	1.15e-15	++	LRIT3	MODERATE	missense_variant
PLT	Blood_routine	rs141990959	4	109945564	T	C	0.021	-0.4279	0.0377	6.963e-30	--	98500	EGF	MODIFIER	intron_variant	NO	Known	Known	4	109851911	rs4698797	A	G	0.4771	0.0452	0.0051	4.861e-19	++	LRIT3	MODERATE	missense_variant
PLT	Blood_routine	rs141990959	4	109945564	T	C	0.021	-0.4279	0.0377	6.963e-30	--	98500	EGF	MODIFIER	intron_variant	NO	Known	Known	4	109851952	rs75301950	T	C	0.1173	-0.0645	0.0079	2.487e-16	--	LRIT3	MODERATE	missense_variant
PLT	Blood_routine	rs141990959	4	109945564	T	C	0.021	-0.4279	0.0377	6.963e-30	--	98500	EGF	MODIFIER	intron_variant	NO	Known	Known	4	109869755	rs764205	A	T	0.5229	-0.0453	0.0051	5.362e-19	--	LRIT3	MODERATE	missense_variant
PLT	Blood_routine	rs141990959	4	109945564	T	C	0.021	-0.4279	0.0377	6.963e-30	--	98500	EGF	MODIFIER	intron_variant	NO	Known	Known	4	109980042	rs2237051	A	G	0.649	-0.085	0.0057	4.818e-51	--	EGF	MODERATE	missense_variant
PLT	Blood_routine	rs141990959	4	109945564	T	C	0.021	-0.4279	0.0377	6.963e-30	--	98500	EGF	MODIFIER	intron_variant	NO	Known	Known	4	109980955	rs11569017	A	T	0.8125	-0.0385	0.0067	9.89e-09	--	EGF	MODERATE	missense_variant
PLT	Blood_routine	rs141990959	4	109945564	T	C	0.021	-0.4279	0.0377	6.963e-30	--	98500	EGF	MODIFIER	intron_variant	NO	Known	Known	4	109999791	rs75935899	A	G	0.0106	0.357	0.0603	3.271e-09	++	EGF	MODERATE	missense_variant
T1_PLT	Blood_routine	rs141990959	4	109945564	T	C	0.0209	-0.4001	0.0455	1.343e-18	--	66814	EGF	MODIFIER	intron_variant	NO	Known	Known	4	109851718	rs79039619	C	G	0.8817	0.0546	0.0094	7.049e-09	++	LRIT3	MODERATE	missense_variant
T1_PLT	Blood_routine	rs141990959	4	109945564	T	C	0.0209	-0.4001	0.0455	1.343e-18	--	66814	EGF	MODIFIER	intron_variant	NO	Known	Known	4	109851911	rs4698797	A	G	0.4767	0.0435	0.0061	1.037e-12	++	LRIT3	MODERATE	missense_variant
T1_PLT	Blood_routine	rs141990959	4	109945564	T	C	0.0209	-0.4001	0.0455	1.343e-18	--	66814	EGF	MODIFIER	intron_variant	NO	Known	Known	4	109851952	rs75301950	T	C	0.1173	-0.0557	0.0095	4.094e-09	--	LRIT3	MODERATE	missense_variant
T1_PLT	Blood_routine	rs141990959	4	109945564	T	C	0.0209	-0.4001	0.0455	1.343e-18	--	66814	EGF	MODIFIER	intron_variant	NO	Known	Known	4	109869755	rs764205	A	T	0.5233	-0.0441	0.0061	6.177e-13	--	LRIT3	MODERATE	missense_variant
T1_PLT	Blood_routine	rs141990959	4	109945564	T	C	0.0209	-0.4001	0.0455	1.343e-18	--	66814	EGF	MODIFIER	intron_variant	NO	Known	Known	4	109980042	rs2237051	A	G	0.6499	-0.0812	0.0068	1.062e-32	--	EGF	MODERATE	missense_variant
T2_PLT	Blood_routine	rs141990959	4	109945564	T	C	0.0209	-0.3986	0.0453	1.276e-18	--	66797	EGF	MODIFIER	intron_variant	NO	Known	Known	4	109851718	rs79039619	C	G	0.8817	0.0618	0.0094	4.867e-11	++	LRIT3	MODERATE	missense_variant
T2_PLT	Blood_routine	rs141990959	4	109945564	T	C	0.0209	-0.3986	0.0453	1.276e-18	--	66797	EGF	MODIFIER	intron_variant	NO	Known	Known	4	109851911	rs4698797	A	G	0.4768	0.0523	0.0061	8.237e-18	++	LRIT3	MODERATE	missense_variant
T2_PLT	Blood_routine	rs141990959	4	109945564	T	C	0.0209	-0.3986	0.0453	1.276e-18	--	66797	EGF	MODIFIER	intron_variant	NO	Known	Known	4	109851952	rs75301950	T	C	0.1172	-0.0637	0.0094	1.513e-11	--	LRIT3	MODERATE	missense_variant
T2_PLT	Blood_routine	rs141990959	4	109945564	T	C	0.0209	-0.3986	0.0453	1.276e-18	--	66797	EGF	MODIFIER	intron_variant	NO	Known	Known	4	109869755	rs764205	A	T	0.5232	-0.0519	0.0061	1.978e-17	--	LRIT3	MODERATE	missense_variant
T2_PLT	Blood_routine	rs141990959	4	109945564	T	C	0.0209	-0.3986	0.0453	1.276e-18	--	66797	EGF	MODIFIER	intron_variant	NO	Known	Known	4	109913381	rs11568849	A	C	0.9713	-0.2383	0.0372	1.49e-10	--	EGF	MODERATE	missense_variant
T2_PLT	Blood_routine	rs141990959	4	109945564	T	C	0.0209	-0.3986	0.0453	1.276e-18	--	66797	EGF	MODIFIER	intron_variant	NO	Known	Known	4	109980042	rs2237051	A	G	0.65	-0.0894	0.0068	1.429e-39	--	EGF	MODERATE	missense_variant
T3_PLT	Blood_routine	rs141990959	4	109945564	T	C	0.0209	-0.4034	0.0454	6.781e-19	--	66705	EGF	MODIFIER	intron_variant	NO	Known	Known	4	109851718	rs79039619	C	G	0.8816	0.0584	0.0094	5.742e-10	++	LRIT3	MODERATE	missense_variant
T3_PLT	Blood_routine	rs141990959	4	109945564	T	C	0.0209	-0.4034	0.0454	6.781e-19	--	66705	EGF	MODIFIER	intron_variant	NO	Known	Known	4	109851911	rs4698797	A	G	0.4767	0.047	0.0061	1.271e-14	++	LRIT3	MODERATE	missense_variant
T3_PLT	Blood_routine	rs141990959	4	109945564	T	C	0.0209	-0.4034	0.0454	6.781e-19	--	66705	EGF	MODIFIER	intron_variant	NO	Known	Known	4	109851952	rs75301950	T	C	0.1174	-0.0603	0.0095	1.878e-10	--	LRIT3	MODERATE	missense_variant
T3_PLT	Blood_routine	rs141990959	4	109945564	T	C	0.0209	-0.4034	0.0454	6.781e-19	--	66705	EGF	MODIFIER	intron_variant	NO	Known	Known	4	109869755	rs764205	A	T	0.5232	-0.0478	0.0061	6.382e-15	--	LRIT3	MODERATE	missense_variant
T3_PLT	Blood_routine	rs141990959	4	109945564	T	C	0.0209	-0.4034	0.0454	6.781e-19	--	66705	EGF	MODIFIER	intron_variant	NO	Known	Known	4	109913381	rs11568849	A	C	0.9712	-0.2495	0.0373	2.144e-11	--	EGF	MODERATE	missense_variant
T3_PLT	Blood_routine	rs141990959	4	109945564	T	C	0.0209	-0.4034	0.0454	6.781e-19	--	66705	EGF	MODIFIER	intron_variant	NO	Known	Known	4	109980042	rs2237051	A	G	0.6499	-0.0832	0.0068	2.467e-34	--	EGF	MODERATE	missense_variant
T3_PLT	Blood_routine	rs141990959	4	109945564	T	C	0.0209	-0.4034	0.0454	6.781e-19	--	66705	EGF	MODIFIER	intron_variant	NO	Known	Known	4	109980955	rs11569017	A	T	0.8129	-0.0452	0.0081	2.341e-08	--	EGF	MODERATE	missense_variant
UA	Kidney_function	rs142021544	4	9597984	T	C	0.0221	-0.2948	0.0315	9.058e-21	--	94108	DEFB131A	MODIFIER	intron_variant&non_coding_transcript_variant	NO	Known	Known	4	10021357	rs2276961	T	C	0.4269	0.1134	0.0047	5.64e-127	++	SLC2A9	MODERATE	missense_variant
UA	Kidney_function	rs142021544	4	9597984	T	C	0.0221	-0.2948	0.0315	9.058e-21	--	94108	DEFB131A	MODIFIER	intron_variant&non_coding_transcript_variant	NO	Known	Known	4	10097716	rs13441	T	C	0.3474	0.0727	0.005	1.388e-48	++	WDR1	MODERATE	missense_variant
UA	Kidney_function	rs142021544	4	9597984	T	C	0.0221	-0.2948	0.0315	9.058e-21	--	94108	DEFB131A	MODIFIER	intron_variant&non_coding_transcript_variant	NO	Known	Known	4	9783018	rs1800762	A	C	0.0837	0.1154	0.0099	1.1e-31	++	DRD5	MODERATE	missense_variant
UA	Kidney_function	rs142021544	4	9597984	T	C	0.0221	-0.2948	0.0315	9.058e-21	--	94108	DEFB131A	MODIFIER	intron_variant&non_coding_transcript_variant	NO	Known	Known	4	9920506	rs3733591	T	C	0.6595	-0.1426	0.0053	3.77e-159	--	SLC2A9	MODERATE	missense_variant
UA	Kidney_function	rs142021544	4	9597984	T	C	0.0221	-0.2948	0.0315	9.058e-21	--	94108	DEFB131A	MODIFIER	intron_variant&non_coding_transcript_variant	NO	Known	Known	4	9920543	rs16890979	T	C	0.0159	-0.3127	0.0188	7.418e-62	--	SLC2A9	MODERATE	missense_variant
TG	Blood_lipid	rs142030730	7	73542085	T	C	0.029	-0.278	0.028	2.786e-23	--	65479	BCL7B	MODIFIER	intron_variant	NO	Known	Known	7	73597712	rs35332062	A	G	0.0896	-0.1434	0.0113	3.361e-37	--	MLXIPL	MODERATE	missense_variant&splice_region_variant
TG	Blood_lipid	rs142030730	7	73542085	T	C	0.029	-0.278	0.028	2.786e-23	--	65479	BCL7B	MODIFIER	intron_variant	NO	Known	Known	7	73606007	rs3812316	C	G	0.9137	0.1568	0.0117	5.708e-41	++	MLXIPL	MODERATE	missense_variant
Cr	Kidney_function	rs142065151	1	15714087	A	G	0.1357	0.2963	0.0176	2.146e-63	++	97424	PLEKHM2	MODIFIER	intron_variant	NO	Known	Novel	1	15482272	rs3820071	A	G	0.4949	0.1534	0.0064	1.48e-128	++	CELA2B	MODERATE	missense_variant
Cr	Kidney_function	rs142065151	1	15714087	A	G	0.1357	0.2963	0.0176	2.146e-63	++	97424	PLEKHM2	MODIFIER	intron_variant	NO	Known	Novel	1	15482377	rs3766160	A	G	0.4809	0.1502	0.0061	2.95e-133	++	CELA2B	MODERATE	missense_variant
Cr	Kidney_function	rs142065151	1	15714087	A	G	0.1357	0.2963	0.0176	2.146e-63	++	97424	PLEKHM2	MODIFIER	intron_variant	NO	Known	Novel	1	15506048	rs1052576	T	C	0.3841	-0.1103	0.0051	7.67e-103	--	CASP9	MODERATE	missense_variant
Cr	Kidney_function	rs142065151	1	15714087	A	G	0.1357	0.2963	0.0176	2.146e-63	++	97424	PLEKHM2	MODIFIER	intron_variant	NO	Known	Novel	1	15524118	rs1052571	A	G	0.6151	0.1101	0.0051	6.04e-103	++	CASP9	MODERATE	missense_variant
Cr	Kidney_function	rs142065151	1	15714087	A	G	0.1357	0.2963	0.0176	2.146e-63	++	97424	PLEKHM2	MODIFIER	intron_variant	NO	Known	Novel	1	15583249	rs11580170	T	C	0.0683	-0.0934	0.0095	1.247e-22	--	AGMAT	MODERATE	missense_variant
Cr	Kidney_function	rs142065151	1	15714087	A	G	0.1357	0.2963	0.0176	2.146e-63	++	97424	PLEKHM2	MODIFIER	intron_variant	NO	Known	Novel	1	15583355	rs6429757	C	G	0.4073	-0.1156	0.0053	6.14e-105	--	AGMAT	MODERATE	missense_variant
Cr	Kidney_function	rs142065151	1	15714087	A	G	0.1357	0.2963	0.0176	2.146e-63	++	97424	PLEKHM2	MODIFIER	intron_variant	NO	Known	Novel	1	15626766	rs144340720	A	G	0.9728	-0.3355	0.0386	3.903e-18	--	DDI2	MODERATE	missense_variant
Cr	Kidney_function	rs142065151	1	15714087	A	G	0.1357	0.2963	0.0176	2.146e-63	++	97424	PLEKHM2	MODIFIER	intron_variant	NO	Known	Novel	1	15742576	rs77751812	T	C	0.1844	-0.1861	0.0126	2.328e-49	--	TMEM82	MODERATE	missense_variant
Cr	Kidney_function	rs142065151	1	15714087	A	G	0.1357	0.2963	0.0176	2.146e-63	++	97424	PLEKHM2	MODIFIER	intron_variant	NO	Known	Novel	1	15770439	rs10927851	T	C	0.7709	-0.0523	0.0092	1.477e-08	--	FBLIM1	MODERATE	missense_variant
Cr	Kidney_function	rs142065151	1	15714087	A	G	0.1357	0.2963	0.0176	2.146e-63	++	97424	PLEKHM2	MODIFIER	intron_variant	NO	Known	Novel	1	16135086	rs55747232	A	G	0.0537	-0.1563	0.0283	3.347e-08	--	EPHA2	MODERATE	missense_variant
MPV	Blood_routine	rs142250633	6	36408146	T	G	0.0198	0.2881	0.0409	1.946e-12	++	96062	PXT1	MODIFIER	intron_variant	NO	Known	Known	6	36426039	rs664370	A	G	0.4666	0.078	0.0048	2.013e-58	++	PXT1	MODERATE	missense_variant
MPV	Blood_routine	rs142250633	6	36408146	T	G	0.0198	0.2881	0.0409	1.946e-12	++	96062	PXT1	MODIFIER	intron_variant	NO	Known	Known	6	36684194	rs1801270	A	C	0.4578	-0.041	0.0067	1.173e-09	--	CDKN1A	MODERATE	missense_variant
PDW	Blood_routine	rs142250633	6	36408146	T	G	0.0198	0.2971	0.0414	6.984e-13	++	94541	PXT1	MODIFIER	intron_variant	NO	Known	Novel	6	36426039	rs664370	A	G	0.4664	0.0789	0.0049	1.571e-58	++	PXT1	MODERATE	missense_variant
PDW	Blood_routine	rs142250633	6	36408146	T	G	0.0198	0.2971	0.0414	6.984e-13	++	94541	PXT1	MODIFIER	intron_variant	NO	Known	Novel	6	36684194	rs1801270	A	C	0.4579	-0.0388	0.0068	1.315e-08	--	CDKN1A	MODERATE	missense_variant
P_LCR	Blood_routine	rs142250633	6	36408146	T	G	0.0198	0.2813	0.0408	5.132e-12	++	96333	PXT1	MODIFIER	intron_variant	NO	Known	Novel	6	36426039	rs664370	A	G	0.4666	0.08	0.0048	4.701e-62	++	PXT1	MODERATE	missense_variant
P_LCR	Blood_routine	rs142250633	6	36408146	T	G	0.0198	0.2813	0.0408	5.132e-12	++	96333	PXT1	MODIFIER	intron_variant	NO	Known	Novel	6	36684194	rs1801270	A	C	0.4577	-0.0428	0.0067	1.855e-10	--	CDKN1A	MODERATE	missense_variant
FHCG_S1	Serum_screening	rs1423520	19	49151917	T	A	0.2266	-0.1119	0.0135	8.989e-17	++	52791	HRC	MODIFIER	intron_variant	NO	Known	Known	19	49072047	rs77059600	A	G	0.0623	-0.1764	0.0252	2.66e-12	--	KCNA7	MODERATE	missense_variant
FHCG_S1	Serum_screening	rs1423520	19	49151917	T	A	0.2266	-0.1119	0.0135	8.989e-17	++	52791	HRC	MODIFIER	intron_variant	NO	Known	Known	19	49136745	rs2303053	T	G	0.2062	-0.0944	0.0135	3.078e-12	--	PPFIA3	MODERATE	missense_variant
FHCG_S1	Serum_screening	rs1423520	19	49151917	T	A	0.2266	-0.1119	0.0135	8.989e-17	++	52791	HRC	MODIFIER	intron_variant	NO	Known	Known	19	49154952	rs3745297	A	C	0.7424	0.0772	0.0135	1.071e-08	++	HRC	MODERATE	missense_variant
FHCG_S1	Serum_screening	rs1423520	19	49151917	T	A	0.2266	-0.1119	0.0135	8.989e-17	++	52791	HRC	MODIFIER	intron_variant	NO	Known	Known	19	49155110	rs3745298	T	C	0.2847	-0.0779	0.0133	4.389e-09	--	HRC	MODERATE	missense_variant
Cr	Kidney_function	rs142480864	1	15696600	T	C	0.0503	0.457	0.0358	2.067e-37	++	97424	PLEKHM2	MODIFIER	intron_variant	NO	Known	Novel	1	15482272	rs3820071	A	G	0.4949	0.1534	0.0064	1.48e-128	++	CELA2B	MODERATE	missense_variant
Cr	Kidney_function	rs142480864	1	15696600	T	C	0.0503	0.457	0.0358	2.067e-37	++	97424	PLEKHM2	MODIFIER	intron_variant	NO	Known	Novel	1	15482377	rs3766160	A	G	0.4809	0.1502	0.0061	2.95e-133	++	CELA2B	MODERATE	missense_variant
Cr	Kidney_function	rs142480864	1	15696600	T	C	0.0503	0.457	0.0358	2.067e-37	++	97424	PLEKHM2	MODIFIER	intron_variant	NO	Known	Novel	1	15506048	rs1052576	T	C	0.3841	-0.1103	0.0051	7.67e-103	--	CASP9	MODERATE	missense_variant
Cr	Kidney_function	rs142480864	1	15696600	T	C	0.0503	0.457	0.0358	2.067e-37	++	97424	PLEKHM2	MODIFIER	intron_variant	NO	Known	Novel	1	15524118	rs1052571	A	G	0.6151	0.1101	0.0051	6.04e-103	++	CASP9	MODERATE	missense_variant
Cr	Kidney_function	rs142480864	1	15696600	T	C	0.0503	0.457	0.0358	2.067e-37	++	97424	PLEKHM2	MODIFIER	intron_variant	NO	Known	Novel	1	15583249	rs11580170	T	C	0.0683	-0.0934	0.0095	1.247e-22	--	AGMAT	MODERATE	missense_variant
Cr	Kidney_function	rs142480864	1	15696600	T	C	0.0503	0.457	0.0358	2.067e-37	++	97424	PLEKHM2	MODIFIER	intron_variant	NO	Known	Novel	1	15583355	rs6429757	C	G	0.4073	-0.1156	0.0053	6.14e-105	--	AGMAT	MODERATE	missense_variant
Cr	Kidney_function	rs142480864	1	15696600	T	C	0.0503	0.457	0.0358	2.067e-37	++	97424	PLEKHM2	MODIFIER	intron_variant	NO	Known	Novel	1	15626766	rs144340720	A	G	0.9728	-0.3355	0.0386	3.903e-18	--	DDI2	MODERATE	missense_variant
Cr	Kidney_function	rs142480864	1	15696600	T	C	0.0503	0.457	0.0358	2.067e-37	++	97424	PLEKHM2	MODIFIER	intron_variant	NO	Known	Novel	1	15742576	rs77751812	T	C	0.1844	-0.1861	0.0126	2.328e-49	--	TMEM82	MODERATE	missense_variant
Cr	Kidney_function	rs142480864	1	15696600	T	C	0.0503	0.457	0.0358	2.067e-37	++	97424	PLEKHM2	MODIFIER	intron_variant	NO	Known	Novel	1	15770439	rs10927851	T	C	0.7709	-0.0523	0.0092	1.477e-08	--	FBLIM1	MODERATE	missense_variant
Cr	Kidney_function	rs142480864	1	15696600	T	C	0.0503	0.457	0.0358	2.067e-37	++	97424	PLEKHM2	MODIFIER	intron_variant	NO	Known	Novel	1	16135086	rs55747232	A	G	0.0537	-0.1563	0.0283	3.347e-08	--	EPHA2	MODERATE	missense_variant
NEUT	Blood_routine	rs142772971	2	135987784	G	T	0.0157	0.4136	0.0441	6.178e-21	--	99752	DARS1	MODIFIER	upstream_gene_variant	NO	Known	Novel	2	135636088	rs961360	A	G	0.5514	0.0535	0.005	4.747e-27	++	R3HDM1	MODERATE	missense_variant&splice_region_variant
NEUT	Blood_routine	rs142772971	2	135987784	G	T	0.0157	0.4136	0.0441	6.178e-21	--	99752	DARS1	MODIFIER	upstream_gene_variant	NO	Known	Novel	2	135798089	rs2322659	T	C	0.5247	0.0673	0.0051	3.195e-40	++	LCT	MODERATE	missense_variant
NEUT	Blood_routine	rs142772971	2	135987784	G	T	0.0157	0.4136	0.0441	6.178e-21	--	99752	DARS1	MODIFIER	upstream_gene_variant	NO	Known	Novel	2	135833176	rs3754689	T	C	0.3882	0.0659	0.0048	6.208e-43	++	LCT	MODERATE	missense_variant
NEUT_P	Blood_routine	rs142772971	2	135987784	G	T	0.0157	0.3456	0.0437	2.498e-15	--	99840	DARS1	MODIFIER	upstream_gene_variant	NO	Known	Novel	2	135636088	rs961360	A	G	0.5523	0.0384	0.0049	7.482e-15	++	R3HDM1	MODERATE	missense_variant&splice_region_variant
NEUT_P	Blood_routine	rs142772971	2	135987784	G	T	0.0157	0.3456	0.0437	2.498e-15	--	99840	DARS1	MODIFIER	upstream_gene_variant	NO	Known	Novel	2	135798089	rs2322659	T	C	0.5256	0.0524	0.005	2.481e-25	++	LCT	MODERATE	missense_variant
NEUT_P	Blood_routine	rs142772971	2	135987784	G	T	0.0157	0.3456	0.0437	2.498e-15	--	99840	DARS1	MODIFIER	upstream_gene_variant	NO	Known	Novel	2	135833176	rs3754689	T	C	0.3893	0.0476	0.0048	2.04e-23	++	LCT	MODERATE	missense_variant
WBC	Blood_routine	rs142772971	2	135987784	G	T	0.0157	0.3891	0.0437	5.869e-19	--	99936	DARS1	MODIFIER	upstream_gene_variant	NO	Known	Novel	2	135636088	rs961360	A	G	0.5516	0.0524	0.0049	1.8e-26	++	R3HDM1	MODERATE	missense_variant&splice_region_variant
WBC	Blood_routine	rs142772971	2	135987784	G	T	0.0157	0.3891	0.0437	5.869e-19	--	99936	DARS1	MODIFIER	upstream_gene_variant	NO	Known	Novel	2	135798089	rs2322659	T	C	0.5248	0.0626	0.005	1.366e-35	++	LCT	MODERATE	missense_variant
WBC	Blood_routine	rs142772971	2	135987784	G	T	0.0157	0.3891	0.0437	5.869e-19	--	99936	DARS1	MODIFIER	upstream_gene_variant	NO	Known	Novel	2	135833176	rs3754689	T	C	0.3883	0.062	0.0048	9.274e-39	++	LCT	MODERATE	missense_variant
PLT	Blood_routine	rs143079295	6	35002067	A	G	0.0258	0.1297	0.0205	2.335e-10	++	98500	ANKS1A	MODIFIER	intron_variant	NO	Known	Known	6	34834333	rs35356162	T	G	0.0164	0.1603	0.0221	3.69e-13	++	BLTP3A	MODERATE	missense_variant
PDW	Blood_routine	rs143185201	5	72850328	C	T	0.028	0.2203	0.0234	4.637e-21	--	94541	TNPO1	MODIFIER	intron_variant	NO	Known	Known	5	73052445	rs185435	A	G	0.7907	-0.0577	0.0066	3.274e-18	--	FCHO2	MODERATE	missense_variant
P_LCR	Blood_routine	rs143185201	5	72850328	C	T	0.028	0.2251	0.023	1.268e-22	--	96333	TNPO1	MODIFIER	intron_variant	NO	Known	Known	5	72877342	rs200584417	T	C	0.0105	0.2872	0.0523	3.874e-08	++	TNPO1	MODERATE	missense_variant
P_LCR	Blood_routine	rs143185201	5	72850328	C	T	0.028	0.2251	0.023	1.268e-22	--	96333	TNPO1	MODIFIER	intron_variant	NO	Known	Known	5	73052445	rs185435	A	G	0.7906	-0.0576	0.0065	1.215e-18	--	FCHO2	MODERATE	missense_variant
MPV	Blood_routine	rs143330199	16	456449	G	A	0.0663	0.2563	0.034	5.023e-14	--	96062	RAB11FIP3	MODIFIER	intron_variant	NO	Known	Novel	16	259999	rs78001048	T	C	0.1176	0.1138	0.0101	1.429e-29	++	FAM234A	MODERATE	missense_variant
MPV	Blood_routine	rs143330199	16	456449	G	A	0.0663	0.2563	0.034	5.023e-14	--	96062	RAB11FIP3	MODIFIER	intron_variant	NO	Known	Novel	16	269548	rs57268939	T	C	0.8676	-0.1112	0.0103	5.871e-27	--	RGS11	MODERATE	missense_variant
MPV	Blood_routine	rs143330199	16	456449	G	A	0.0663	0.2563	0.034	5.023e-14	--	96062	RAB11FIP3	MODIFIER	intron_variant	NO	Known	Novel	16	370140	rs3194151	A	G	0.1438	0.0895	0.0098	7.049e-20	++	MRPL28	MODERATE	missense_variant
MPV	Blood_routine	rs143330199	16	456449	G	A	0.0663	0.2563	0.034	5.023e-14	--	96062	RAB11FIP3	MODIFIER	intron_variant	NO	Known	Novel	16	376432	rs2071915	T	C	0.7	-0.0481	0.0071	9.184e-12	--	PGAP6	MODERATE	missense_variant
MPV	Blood_routine	rs143330199	16	456449	G	A	0.0663	0.2563	0.034	5.023e-14	--	96062	RAB11FIP3	MODIFIER	intron_variant	NO	Known	Novel	16	377479	rs11248931	T	C	0.6977	-0.0492	0.0071	4.944e-12	--	PGAP6	MODERATE	missense_variant
MPV	Blood_routine	rs143330199	16	456449	G	A	0.0663	0.2563	0.034	5.023e-14	--	96062	RAB11FIP3	MODIFIER	intron_variant	NO	Known	Novel	16	377772	rs375498857	A	C	0.0168	0.6316	0.0515	1.337e-34	++	PGAP6	MODERATE	missense_variant
MPV	Blood_routine	rs143330199	16	456449	G	A	0.0663	0.2563	0.034	5.023e-14	--	96062	RAB11FIP3	MODIFIER	intron_variant	NO	Known	Novel	16	574114	rs2071979	A	G	0.4398	0.0349	0.0062	1.401e-08	++	PIGQ	MODERATE	missense_variant
MPV	Blood_routine	rs143330199	16	456449	G	A	0.0663	0.2563	0.034	5.023e-14	--	96062	RAB11FIP3	MODIFIER	intron_variant	NO	Known	Novel	16	62777	rs3213511	A	G	0.0165	0.3625	0.0517	2.317e-12	++	RHBDF1	MODERATE	missense_variant&splice_region_variant
P_LCR	Blood_routine	rs143330199	16	456449	G	A	0.0664	0.2654	0.0339	4.966e-15	--	96333	RAB11FIP3	MODIFIER	intron_variant	NO	Novel	Novel	16	259999	rs78001048	T	C	0.1177	0.1164	0.01	4.507e-31	++	FAM234A	MODERATE	missense_variant
P_LCR	Blood_routine	rs143330199	16	456449	G	A	0.0664	0.2654	0.0339	4.966e-15	--	96333	RAB11FIP3	MODIFIER	intron_variant	NO	Novel	Novel	16	269548	rs57268939	T	C	0.8674	-0.1153	0.0103	4.544e-29	--	RGS11	MODERATE	missense_variant
P_LCR	Blood_routine	rs143330199	16	456449	G	A	0.0664	0.2654	0.0339	4.966e-15	--	96333	RAB11FIP3	MODIFIER	intron_variant	NO	Novel	Novel	16	370140	rs3194151	A	G	0.1439	0.0955	0.0098	1.395e-22	++	MRPL28	MODERATE	missense_variant
P_LCR	Blood_routine	rs143330199	16	456449	G	A	0.0664	0.2654	0.0339	4.966e-15	--	96333	RAB11FIP3	MODIFIER	intron_variant	NO	Novel	Novel	16	376432	rs2071915	T	C	0.6999	-0.0511	0.007	3.877e-13	--	PGAP6	MODERATE	missense_variant
P_LCR	Blood_routine	rs143330199	16	456449	G	A	0.0664	0.2654	0.0339	4.966e-15	--	96333	RAB11FIP3	MODIFIER	intron_variant	NO	Novel	Novel	16	377479	rs11248931	T	C	0.6976	-0.0514	0.0071	4.418e-13	--	PGAP6	MODERATE	missense_variant
P_LCR	Blood_routine	rs143330199	16	456449	G	A	0.0664	0.2654	0.0339	4.966e-15	--	96333	RAB11FIP3	MODIFIER	intron_variant	NO	Novel	Novel	16	377772	rs375498857	A	C	0.0169	0.6738	0.0512	1.394e-39	++	PGAP6	MODERATE	missense_variant
P_LCR	Blood_routine	rs143330199	16	456449	G	A	0.0664	0.2654	0.0339	4.966e-15	--	96333	RAB11FIP3	MODIFIER	intron_variant	NO	Novel	Novel	16	62777	rs3213511	A	G	0.0166	0.3744	0.0515	3.611e-13	++	RHBDF1	MODERATE	missense_variant&splice_region_variant
RDW	Blood_routine	rs143598562	1	156272844	A	G	0.0162	-0.3847	0.0462	8.734e-17	--	98021	SMG5	MODIFIER	intron_variant	NO	Known	Known	1	156285351	rs79735386	T	C	0.0203	-0.3273	0.0423	9.808e-15	--	TMEM79	MODERATE	missense_variant
RDW	Blood_routine	rs143598562	1	156272844	A	G	0.0162	-0.3847	0.0462	8.734e-17	--	98021	SMG5	MODIFIER	intron_variant	NO	Known	Known	1	156285665	rs6684514	A	G	0.2431	-0.0946	0.0059	3.711e-57	--	TMEM79	MODERATE	missense_variant
RDW	Blood_routine	rs143598562	1	156272844	A	G	0.0162	-0.3847	0.0462	8.734e-17	--	98021	SMG5	MODIFIER	intron_variant	NO	Known	Known	1	156294149	rs10908495	T	C	0.7587	0.0943	0.0059	1.102e-56	++	GLMP	MODERATE	missense_variant
RDW	Blood_routine	rs143598562	1	156272844	A	G	0.0162	-0.3847	0.0462	8.734e-17	--	98021	SMG5	MODIFIER	intron_variant	NO	Known	Known	1	156294209	rs10908496	A	G	0.2401	-0.0937	0.006	3.804e-55	--	GLMP	MODERATE	missense_variant
RDW	Blood_routine	rs143598562	1	156272844	A	G	0.0162	-0.3847	0.0462	8.734e-17	--	98021	SMG5	MODIFIER	intron_variant	NO	Known	Known	1	156311180	rs2230194	A	G	0.2331	-0.0977	0.0061	4.171e-58	--	CCT3	MODERATE	missense_variant
RDW	Blood_routine	rs143598562	1	156272844	A	G	0.0162	-0.3847	0.0462	8.734e-17	--	98021	SMG5	MODIFIER	intron_variant	NO	Known	Known	1	156381908	rs3748569	A	G	0.6628	-0.0686	0.0111	6.721e-10	--	RHBG	MODERATE	missense_variant
EOS	Blood_routine	rs143714780	3	128832343	A	G	0.0434	0.1296	0.0193	1.868e-11	++	94874	RAB7A	MODIFIER	intergenic_variant	NO	Known	Known	3	128486108	rs2335052	T	C	0.3813	-0.0928	0.0067	5.295e-43	--	GATA2	MODERATE	missense_variant
EOS	Blood_routine	rs143714780	3	128832343	A	G	0.0434	0.1296	0.0193	1.868e-11	++	94874	RAB7A	MODIFIER	intergenic_variant	NO	Known	Known	3	129001644	rs1871951	A	G	0.3301	0.033	0.0056	3.671e-09	++	EFCC1	MODERATE	missense_variant
EOS_P	Blood_routine	rs143714780	3	128832343	A	G	0.0435	0.1331	0.0193	6.035e-12	++	94977	RAB7A	MODIFIER	intergenic_variant	NO	Known	Known	3	128486108	rs2335052	T	C	0.3815	-0.0931	0.0068	6.121e-43	--	GATA2	MODERATE	missense_variant
EOS_P	Blood_routine	rs143714780	3	128832343	A	G	0.0435	0.1331	0.0193	6.035e-12	++	94977	RAB7A	MODIFIER	intergenic_variant	NO	Known	Known	3	129001644	rs1871951	A	G	0.3301	0.0363	0.0056	1.007e-10	++	EFCC1	MODERATE	missense_variant
HbA1c	Glycemic	rs144255846	17	82921740	A	G	0.0361	0.233	0.0376	5.612e-10	++	66799	TBCD	MODIFIER	intron_variant	NO	Known	Known	17	82905981	rs2292971	T	C	0.7278	0.0386	0.0063	8.551e-10	++	TBCD	MODERATE	missense_variant
NEUT_P	Blood_routine	rs144392753	4	110023574	T	G	0.2534	0.0569	0.006	3.465e-21	++	99840	EGF	MODIFIER	intergenic_variant	YES	Known	Novel	4	109980042	rs2237051	A	G	0.6487	0.0357	0.0057	2.65e-10	++	EGF	MODERATE	missense_variant
PLT	Blood_routine	rs144392753	4	110023574	T	G	0.2536	-0.14	0.006	8.14e-120	--	98500	EGF	MODIFIER	intergenic_variant	YES	Known	Known	4	109746434	rs74817407	T	C	0.1182	-0.0614	0.0093	4.444e-11	--	CFI	MODERATE	missense_variant
PLT	Blood_routine	rs144392753	4	110023574	T	G	0.2536	-0.14	0.006	8.14e-120	--	98500	EGF	MODIFIER	intergenic_variant	YES	Known	Known	4	109851718	rs79039619	C	G	0.8818	0.0628	0.0078	1.15e-15	++	LRIT3	MODERATE	missense_variant
PLT	Blood_routine	rs144392753	4	110023574	T	G	0.2536	-0.14	0.006	8.14e-120	--	98500	EGF	MODIFIER	intergenic_variant	YES	Known	Known	4	109851911	rs4698797	A	G	0.4771	0.0452	0.0051	4.861e-19	++	LRIT3	MODERATE	missense_variant
PLT	Blood_routine	rs144392753	4	110023574	T	G	0.2536	-0.14	0.006	8.14e-120	--	98500	EGF	MODIFIER	intergenic_variant	YES	Known	Known	4	109851952	rs75301950	T	C	0.1173	-0.0645	0.0079	2.487e-16	--	LRIT3	MODERATE	missense_variant
PLT	Blood_routine	rs144392753	4	110023574	T	G	0.2536	-0.14	0.006	8.14e-120	--	98500	EGF	MODIFIER	intergenic_variant	YES	Known	Known	4	109869755	rs764205	A	T	0.5229	-0.0453	0.0051	5.362e-19	--	LRIT3	MODERATE	missense_variant
PLT	Blood_routine	rs144392753	4	110023574	T	G	0.2536	-0.14	0.006	8.14e-120	--	98500	EGF	MODIFIER	intergenic_variant	YES	Known	Known	4	109980042	rs2237051	A	G	0.649	-0.085	0.0057	4.818e-51	--	EGF	MODERATE	missense_variant
PLT	Blood_routine	rs144392753	4	110023574	T	G	0.2536	-0.14	0.006	8.14e-120	--	98500	EGF	MODIFIER	intergenic_variant	YES	Known	Known	4	109980955	rs11569017	A	T	0.8125	-0.0385	0.0067	9.89e-09	--	EGF	MODERATE	missense_variant
PLT	Blood_routine	rs144392753	4	110023574	T	G	0.2536	-0.14	0.006	8.14e-120	--	98500	EGF	MODIFIER	intergenic_variant	YES	Known	Known	4	109999791	rs75935899	A	G	0.0106	0.357	0.0603	3.271e-09	++	EGF	MODERATE	missense_variant
TBil	Liver_function	rs144448963	2	233488201	T	C	0.0155	0.5676	0.0491	6.424e-31	++	94620	USP40	MODIFIER	intron_variant	NO	Known	Novel	2	233274722	rs2241880	A	G	0.664	0.0547	0.0053	9.686e-25	++	ATG16L1	MODERATE	missense_variant
TBil	Liver_function	rs144448963	2	233488201	T	C	0.0155	0.5676	0.0491	6.424e-31	++	94620	USP40	MODIFIER	intron_variant	NO	Known	Novel	2	233346901	rs1046974	A	G	0.4183	-0.0549	0.0056	7.521e-23	--	SAG	MODERATE	missense_variant
TBil	Liver_function	rs144448963	2	233488201	T	C	0.0155	0.5676	0.0491	6.424e-31	++	94620	USP40	MODIFIER	intron_variant	NO	Known	Novel	2	233499901	rs78122518	T	C	0.0887	0.0575	0.0081	1.234e-12	++	USP40	MODERATE	missense_variant
TBil	Liver_function	rs144448963	2	233488201	T	C	0.0155	0.5676	0.0491	6.424e-31	++	94620	USP40	MODIFIER	intron_variant	NO	Known	Novel	2	233523371	rs838543	A	G	0.8641	-0.0406	0.0067	1.28e-09	--	USP40	MODERATE	missense_variant
TBil	Liver_function	rs144448963	2	233488201	T	C	0.0155	0.5676	0.0491	6.424e-31	++	94620	USP40	MODIFIER	intron_variant	NO	Known	Novel	2	233527423	rs36075906	T	C	0.1708	0.2996	0.0097	4.86e-209	++	USP40	MODERATE	missense_variant
TBil	Liver_function	rs144448963	2	233488201	T	C	0.0155	0.5676	0.0491	6.424e-31	++	94620	USP40	MODIFIER	intron_variant	NO	Known	Novel	2	233540736	rs188718238	T	C	0.0292	-0.3079	0.0345	4.809e-19	--	USP40	MODERATE	missense_variant
TBil	Liver_function	rs144448963	2	233488201	T	C	0.0155	0.5676	0.0491	6.424e-31	++	94620	USP40	MODIFIER	intron_variant	NO	Known	Novel	2	233556926	rs79471829	A	T	0.9122	-0.0617	0.0082	6.683e-14	--	USP40	MODERATE	missense_variant
TBil	Liver_function	rs144448963	2	233488201	T	C	0.0155	0.5676	0.0491	6.424e-31	++	94620	USP40	MODIFIER	intron_variant	NO	Known	Novel	2	233618225	rs1042597	C	G	0.5314	0.2987	0.0061	0	++	UGT1A8	MODERATE	missense_variant
TBil	Liver_function	rs144448963	2	233488201	T	C	0.0155	0.5676	0.0491	6.424e-31	++	94620	USP40	MODIFIER	intron_variant	NO	Known	Novel	2	233682324	rs17868323	T	G	0.578	-0.317	0.0054	0	--	UGT1A7	MODERATE	missense_variant
TBil	Liver_function	rs144448963	2	233488201	T	C	0.0155	0.5676	0.0491	6.424e-31	++	94620	USP40	MODIFIER	intron_variant	NO	Known	Novel	2	233682329	rs17868324	A	G	0.4232	0.3195	0.0054	0	++	UGT1A7	MODERATE	missense_variant
TBil	Liver_function	rs144448963	2	233488201	T	C	0.0155	0.5676	0.0491	6.424e-31	++	94620	USP40	MODIFIER	intron_variant	NO	Known	Novel	2	233682559	rs11692021	T	C	0.8181	-0.426	0.0068	0	--	UGT1A7	MODERATE	missense_variant
TBil	Liver_function	rs144448963	2	233488201	T	C	0.0155	0.5676	0.0491	6.424e-31	++	94620	USP40	MODIFIER	intron_variant	NO	Known	Novel	2	233693023	rs6759892	T	G	0.7811	-0.3994	0.0063	0	--	UGT1A6	MODERATE	missense_variant
TBil	Liver_function	rs144448963	2	233488201	T	C	0.0155	0.5676	0.0491	6.424e-31	++	94620	USP40	MODIFIER	intron_variant	NO	Known	Novel	2	233693545	rs2070959	A	G	0.8104	-0.4176	0.0068	0	--	UGT1A6	MODERATE	missense_variant
TBil	Liver_function	rs144448963	2	233488201	T	C	0.0155	0.5676	0.0491	6.424e-31	++	94620	USP40	MODIFIER	intron_variant	NO	Known	Novel	2	233693556	rs1105879	A	C	0.7801	-0.4027	0.0063	0	--	UGT1A6	MODERATE	missense_variant
TBil	Liver_function	rs144448963	2	233488201	T	C	0.0155	0.5676	0.0491	6.424e-31	++	94620	USP40	MODIFIER	intron_variant	NO	Known	Novel	2	233713134	rs3755323	T	C	0.7756	-0.0497	0.0059	6.083e-17	--	UGT1A5	MODERATE	missense_variant
TBil	Liver_function	rs144448963	2	233488201	T	C	0.0155	0.5676	0.0491	6.424e-31	++	94620	USP40	MODIFIER	intron_variant	NO	Known	Novel	2	233713141	rs3755322	C	G	0.7755	-0.0497	0.0059	6.159e-17	--	UGT1A5	MODERATE	missense_variant
TBil	Liver_function	rs144448963	2	233488201	T	C	0.0155	0.5676	0.0491	6.424e-31	++	94620	USP40	MODIFIER	intron_variant	NO	Known	Novel	2	233713179	rs3755321	T	C	0.7742	-0.0493	0.0059	7.887e-17	--	UGT1A5	MODERATE	missense_variant
TBil	Liver_function	rs144448963	2	233488201	T	C	0.0155	0.5676	0.0491	6.424e-31	++	94620	USP40	MODIFIER	intron_variant	NO	Known	Novel	2	233713415	rs3755320	A	C	0.2253	0.0499	0.0059	5.127e-17	++	UGT1A5	MODERATE	missense_variant
TBil	Liver_function	rs144448963	2	233488201	T	C	0.0155	0.5676	0.0491	6.424e-31	++	94620	USP40	MODIFIER	intron_variant	NO	Known	Novel	2	233713464	rs12475068	C	G	0.7748	-0.05	0.0059	3.83e-17	--	UGT1A5	MODERATE	missense_variant
TBil	Liver_function	rs144448963	2	233488201	T	C	0.0155	0.5676	0.0491	6.424e-31	++	94620	USP40	MODIFIER	intron_variant	NO	Known	Novel	2	233713664	rs17862867	T	C	0.2268	0.0511	0.0059	3.804e-18	++	UGT1A5	MODERATE	missense_variant
TBil	Liver_function	rs144448963	2	233488201	T	C	0.0155	0.5676	0.0491	6.424e-31	++	94620	USP40	MODIFIER	intron_variant	NO	Known	Novel	2	233718962	rs2011425	T	G	0.7963	-0.0753	0.0067	1.726e-29	--	UGT1A4	MODERATE	missense_variant
TBil	Liver_function	rs144448963	2	233488201	T	C	0.0155	0.5676	0.0491	6.424e-31	++	94620	USP40	MODIFIER	intron_variant	NO	Known	Novel	2	233729143	rs28898617	A	G	0.945	-0.116	0.0151	1.504e-14	--	UGT1A3	MODERATE	missense_variant
TBil	Liver_function	rs144448963	2	233488201	T	C	0.0155	0.5676	0.0491	6.424e-31	++	94620	USP40	MODIFIER	intron_variant	NO	Known	Novel	2	233729157	rs3821242	T	C	0.6857	-0.2536	0.0056	0	--	UGT1A3	MODERATE	missense_variant
TBil	Liver_function	rs144448963	2	233488201	T	C	0.0155	0.5676	0.0491	6.424e-31	++	94620	USP40	MODIFIER	intron_variant	NO	Known	Novel	2	233729259	rs45625338	T	C	0.0497	0.7777	0.0263	6.75e-192	++	UGT1A3	MODERATE	missense_variant
TBil	Liver_function	rs144448963	2	233488201	T	C	0.0155	0.5676	0.0491	6.424e-31	++	94620	USP40	MODIFIER	intron_variant	NO	Known	Novel	2	233729266	rs6431625	T	C	0.9057	-0.5802	0.0094	0	--	UGT1A3	MODERATE	missense_variant
TBil	Liver_function	rs144448963	2	233488201	T	C	0.0155	0.5676	0.0491	6.424e-31	++	94620	USP40	MODIFIER	intron_variant	NO	Known	Novel	2	233760498	rs4148323	A	G	0.1699	0.3752	0.0104	6.27e-283	++	UGT1A1	MODERATE	missense_variant
TBil	Liver_function	rs144448963	2	233488201	T	C	0.0155	0.5676	0.0491	6.424e-31	++	94620	USP40	MODIFIER	intron_variant	NO	Known	Novel	2	233760973	rs35350960	A	C	0.0133	0.9146	0.0334	7.31e-165	++	UGT1A1	MODERATE	missense_variant
TBil	Liver_function	rs144448963	2	233488201	T	C	0.0155	0.5676	0.0491	6.424e-31	++	94620	USP40	MODIFIER	intron_variant	NO	Known	Novel	2	233768226	rs34946978	T	C	0.0255	0.4248	0.0321	5.462e-40	++	UGT1A4	MODERATE	missense_variant
TBil	Liver_function	rs144448963	2	233488201	T	C	0.0155	0.5676	0.0491	6.424e-31	++	94620	USP40	MODIFIER	intron_variant	NO	Known	Novel	2	233779390	rs6431631	A	C	0.824	0.1568	0.0099	7.532e-57	++	MROH2A	MODERATE	missense_variant
TBil	Liver_function	rs144448963	2	233488201	T	C	0.0155	0.5676	0.0491	6.424e-31	++	94620	USP40	MODIFIER	intron_variant	NO	Known	Novel	2	233793813	rs1500481	T	C	0.3672	-0.1287	0.0105	1.218e-34	--	MROH2A	MODERATE	missense_variant
TBil	Liver_function	rs144448963	2	233488201	T	C	0.0155	0.5676	0.0491	6.424e-31	++	94620	USP40	MODIFIER	intron_variant	NO	Known	Novel	2	233794490	rs6431634	T	C	0.3602	-0.1641	0.0117	9.249e-45	--	MROH2A	MODERATE	missense_variant
TBil	Liver_function	rs144448963	2	233488201	T	C	0.0155	0.5676	0.0491	6.424e-31	++	94620	USP40	MODIFIER	intron_variant	NO	Known	Novel	2	233795672	rs2361503	A	G	0.3782	-0.1734	0.0115	1.862e-51	--	MROH2A	MODERATE	missense_variant
TBil	Liver_function	rs144448963	2	233488201	T	C	0.0155	0.5676	0.0491	6.424e-31	++	94620	USP40	MODIFIER	intron_variant	NO	Known	Novel	2	233800257	rs140951259	A	T	0.9877	-0.5327	0.0625	1.491e-17	--	MROH2A	MODERATE	missense_variant
TBil	Liver_function	rs144448963	2	233488201	T	C	0.0155	0.5676	0.0491	6.424e-31	++	94620	USP40	MODIFIER	intron_variant	NO	Known	Novel	2	233810833	rs28900672	T	C	0.0835	-0.097	0.0133	3.448e-13	--	MROH2A	HIGH	stop_gained
TBil	Liver_function	rs144448963	2	233488201	T	C	0.0155	0.5676	0.0491	6.424e-31	++	94620	USP40	MODIFIER	intron_variant	NO	Known	Novel	2	233828629	rs52820200	C	G	0.2272	0.0618	0.0074	5.112e-17	++	MROH2A	HIGH	splice_acceptor_variant
TBil	Liver_function	rs144448963	2	233488201	T	C	0.0155	0.5676	0.0491	6.424e-31	++	94620	USP40	MODIFIER	intron_variant	NO	Known	Novel	2	233828744	rs28900693	A	G	0.0781	-0.0969	0.0131	1.715e-13	--	MROH2A	MODERATE	missense_variant
TBil	Liver_function	rs144448963	2	233488201	T	C	0.0155	0.5676	0.0491	6.424e-31	++	94620	USP40	MODIFIER	intron_variant	NO	Known	Novel	2	233828986	rs28900694	A	G	0.8835	0.0974	0.0104	5.428e-21	++	MROH2A	MODERATE	missense_variant
TBil	Liver_function	rs144448963	2	233488201	T	C	0.0155	0.5676	0.0491	6.424e-31	++	94620	USP40	MODIFIER	intron_variant	NO	Known	Novel	2	233831490	rs879665	A	G	0.2862	0.0405	0.0068	2.003e-09	++	MROH2A	MODERATE	missense_variant
TBil	Liver_function	rs144448963	2	233488201	T	C	0.0155	0.5676	0.0491	6.424e-31	++	94620	USP40	MODIFIER	intron_variant	NO	Known	Novel	2	233840612	rs10511	T	C	0.7287	0.0514	0.0071	6.584e-13	++	HJURP	MODERATE	missense_variant
TBil	Liver_function	rs144448963	2	233488201	T	C	0.0155	0.5676	0.0491	6.424e-31	++	94620	USP40	MODIFIER	intron_variant	NO	Known	Novel	2	233840708	rs12582	A	G	0.2731	-0.0522	0.0071	1.768e-13	--	HJURP	MODERATE	missense_variant
TBil	Liver_function	rs144448963	2	233488201	T	C	0.0155	0.5676	0.0491	6.424e-31	++	94620	USP40	MODIFIER	intron_variant	NO	Known	Novel	2	233841076	rs3771333	T	G	0.8857	0.0585	0.0084	4.373e-12	++	HJURP	MODERATE	missense_variant
TBil	Liver_function	rs144448963	2	233488201	T	C	0.0155	0.5676	0.0491	6.424e-31	++	94620	USP40	MODIFIER	intron_variant	NO	Known	Novel	2	233841134	rs3821238	C	G	0.2636	-0.0562	0.007	8.203e-16	--	HJURP	MODERATE	missense_variant
MPV	Blood_routine	rs144572345	12	51273634	C	T	0.0987	0.1494	0.0108	1.712e-43	--	96062	SMAGP	MODIFIER	upstream_gene_variant	YES	Known	Known	12	51288119	rs7954976	T	C	0.0791	-0.0859	0.0113	3.34e-14	--	BIN2	MODERATE	missense_variant
MPV	Blood_routine	rs144572345	12	51273634	C	T	0.0987	0.1494	0.0108	1.712e-43	--	96062	SMAGP	MODIFIER	upstream_gene_variant	YES	Known	Known	12	51313842	rs7312857	T	C	0.2166	0.0388	0.0067	8.338e-09	++	BIN2	MODERATE	missense_variant
MPV	Blood_routine	rs144572345	12	51273634	C	T	0.0987	0.1494	0.0108	1.712e-43	--	96062	SMAGP	MODIFIER	upstream_gene_variant	YES	Known	Known	12	51329715	rs17860364	T	C	0.9035	0.064	0.0102	3.955e-10	++	CELA1	MODERATE	missense_variant
MPV	Blood_routine	rs144572345	12	51273634	C	T	0.0987	0.1494	0.0108	1.712e-43	--	96062	SMAGP	MODIFIER	upstream_gene_variant	YES	Known	Known	12	51345864	rs17860287	C	G	0.9009	0.0709	0.0105	1.521e-11	++	CELA1	MODERATE	missense_variant
PDW	Blood_routine	rs144572345	12	51273634	C	T	0.0986	0.1422	0.0109	1.003e-38	--	94541	SMAGP	MODIFIER	upstream_gene_variant	YES	Known	Known	12	51288119	rs7954976	T	C	0.0791	-0.0847	0.0114	1.4e-13	--	BIN2	MODERATE	missense_variant
PDW	Blood_routine	rs144572345	12	51273634	C	T	0.0986	0.1422	0.0109	1.003e-38	--	94541	SMAGP	MODIFIER	upstream_gene_variant	YES	Known	Known	12	51329715	rs17860364	T	C	0.9034	0.0606	0.0103	4.457e-09	++	CELA1	MODERATE	missense_variant
PDW	Blood_routine	rs144572345	12	51273634	C	T	0.0986	0.1422	0.0109	1.003e-38	--	94541	SMAGP	MODIFIER	upstream_gene_variant	YES	Known	Known	12	51345864	rs17860287	C	G	0.9008	0.0666	0.0106	3.605e-10	++	CELA1	MODERATE	missense_variant
P_LCR	Blood_routine	rs144572345	12	51273634	C	T	0.0988	0.1483	0.0107	2.76e-43	--	96333	SMAGP	MODIFIER	upstream_gene_variant	YES	Known	Known	12	51288119	rs7954976	T	C	0.079	-0.0856	0.0113	3.24e-14	--	BIN2	MODERATE	missense_variant
P_LCR	Blood_routine	rs144572345	12	51273634	C	T	0.0988	0.1483	0.0107	2.76e-43	--	96333	SMAGP	MODIFIER	upstream_gene_variant	YES	Known	Known	12	51313842	rs7312857	T	C	0.2167	0.0384	0.0067	1.056e-08	++	BIN2	MODERATE	missense_variant
P_LCR	Blood_routine	rs144572345	12	51273634	C	T	0.0988	0.1483	0.0107	2.76e-43	--	96333	SMAGP	MODIFIER	upstream_gene_variant	YES	Known	Known	12	51329715	rs17860364	T	C	0.9035	0.0645	0.0102	2.464e-10	++	CELA1	MODERATE	missense_variant
P_LCR	Blood_routine	rs144572345	12	51273634	C	T	0.0988	0.1483	0.0107	2.76e-43	--	96333	SMAGP	MODIFIER	upstream_gene_variant	YES	Known	Known	12	51345864	rs17860287	C	G	0.901	0.0708	0.0105	1.309e-11	++	CELA1	MODERATE	missense_variant
RDW_CV	Blood_routine	rs145022453	1	156304752	A	G	0.0182	-0.6564	0.0473	1.009e-43	--	92912	CCT3	MODIFIER	downstream_gene_variant	NO	Known	Known	1	156232382	rs1052053	A	G	0.6974	0.0726	0.0096	4.775e-14	++	PMF1	MODERATE	missense_variant
RDW_CV	Blood_routine	rs145022453	1	156304752	A	G	0.0182	-0.6564	0.0473	1.009e-43	--	92912	CCT3	MODIFIER	downstream_gene_variant	NO	Known	Known	1	156236330	rs1052067	A	G	0.1711	0.0868	0.0142	8.606e-10	++	PMF1	MODERATE	missense_variant
RDW_CV	Blood_routine	rs145022453	1	156304752	A	G	0.0182	-0.6564	0.0473	1.009e-43	--	92912	CCT3	MODIFIER	downstream_gene_variant	NO	Known	Known	1	156285351	rs79735386	T	C	0.0203	-0.5777	0.0435	2.748e-40	--	TMEM79	MODERATE	missense_variant
RDW_CV	Blood_routine	rs145022453	1	156304752	A	G	0.0182	-0.6564	0.0473	1.009e-43	--	92912	CCT3	MODIFIER	downstream_gene_variant	NO	Known	Known	1	156285665	rs6684514	A	G	0.244	-0.1619	0.0061	6.79e-157	--	TMEM79	MODERATE	missense_variant
RDW_CV	Blood_routine	rs145022453	1	156304752	A	G	0.0182	-0.6564	0.0473	1.009e-43	--	92912	CCT3	MODIFIER	downstream_gene_variant	NO	Known	Known	1	156294149	rs10908495	T	C	0.758	0.1624	0.0061	1.55e-157	++	GLMP	MODERATE	missense_variant
RDW_CV	Blood_routine	rs145022453	1	156304752	A	G	0.0182	-0.6564	0.0473	1.009e-43	--	92912	CCT3	MODIFIER	downstream_gene_variant	NO	Known	Known	1	156294209	rs10908496	A	G	0.2408	-0.1634	0.0061	1.02e-156	--	GLMP	MODERATE	missense_variant
RDW_CV	Blood_routine	rs145022453	1	156304752	A	G	0.0182	-0.6564	0.0473	1.009e-43	--	92912	CCT3	MODIFIER	downstream_gene_variant	NO	Known	Known	1	156311180	rs2230194	A	G	0.234	-0.1656	0.0062	1.58e-156	--	CCT3	MODERATE	missense_variant
RDW_CV	Blood_routine	rs145022453	1	156304752	A	G	0.0182	-0.6564	0.0473	1.009e-43	--	92912	CCT3	MODIFIER	downstream_gene_variant	NO	Known	Known	1	156377462	rs12567720	T	G	0.0117	-0.4357	0.0668	7.13e-11	--	RHBG	MODERATE	missense_variant
RDW_CV	Blood_routine	rs145022453	1	156304752	A	G	0.0182	-0.6564	0.0473	1.009e-43	--	92912	CCT3	MODIFIER	downstream_gene_variant	NO	Known	Known	1	156381908	rs3748569	A	G	0.6627	-0.1043	0.0114	5.923e-20	--	RHBG	MODERATE	missense_variant
NEUT	Blood_routine	rs145203934	6	152045619	A	G	0.0127	0.3216	0.0557	7.832e-09	++	99752	ESR1	MODIFIER	intron_variant	NO	Known	Novel	6	152122621	rs2295191	T	C	0.1146	0.0863	0.0135	1.485e-10	++	SYNE1	MODERATE	missense_variant
NEUT	Blood_routine	rs145203934	6	152045619	A	G	0.0127	0.3216	0.0557	7.832e-09	++	99752	ESR1	MODIFIER	intron_variant	NO	Known	Novel	6	152148053	rs2252755	C	G	0.6826	0.1019	0.008	3.393e-37	++	SYNE1	MODERATE	missense_variant
RDW_CV	Blood_routine	rs145363761	5	128228829	G	A	0.0152	-0.2925	0.0394	1.205e-13	++	92912	SLC12A2	MODIFIER	regulatory_region_variant	NO	Known	Known	5	128286799	rs32209	T	C	0.3875	0.067	0.0055	1.608e-34	++	FBN2	MODERATE	missense_variant
PDW	Blood_routine	rs145567394	12	6182970	A	G	0.0188	0.4324	0.061	1.32e-12	++	94541	CD9	MODIFIER	intergenic_variant	NO	Known	Novel	12	6160496	rs11064063	T	C	0.3176	0.0673	0.0066	1.09e-24	++	VWF	HIGH	splice_donor_variant&non_coding_transcript_variant
P_LCR	Blood_routine	rs145567394	12	6182970	A	G	0.0189	0.4334	0.0599	4.596e-13	++	96333	CD9	MODIFIER	intergenic_variant	NO	Known	Novel	12	6160496	rs11064063	T	C	0.318	0.0688	0.0065	1.522e-26	++	VWF	HIGH	splice_donor_variant&non_coding_transcript_variant
HbA1c	Glycemic	rs145693545	23	154458669	T	C	0.0719	-0.2992	0.0189	1.689e-56	--	66799	PLXNA3	MODIFIER	intron_variant	NO	Known	Known	23	154532257	rs72554664	T	C	0.0275	-0.6776	0.0335	3.81e-91	--	G6PD	MODERATE	missense_variant
HbA1c	Glycemic	rs145693545	23	154458669	T	C	0.0719	-0.2992	0.0189	1.689e-56	--	66799	PLXNA3	MODIFIER	intron_variant	NO	Known	Known	23	154532269	rs72554665	A	C	0.0205	-0.9044	0.0366	3.57e-135	--	G6PD	MODERATE	missense_variant
HbA1c	Glycemic	rs145693545	23	154458669	T	C	0.0719	-0.2992	0.0189	1.689e-56	--	66799	PLXNA3	MODIFIER	intron_variant	NO	Known	Known	23	154680220	rs148492317	C	G	0.8947	0.1668	0.0134	2.415e-35	++	GAB3	MODERATE	missense_variant
MCV	Blood_routine	rs145693545	23	154458669	T	C	0.0722	0.2111	0.0165	2.024e-37	++	91288	PLXNA3	MODIFIER	intron_variant	NO	Known	Novel	23	154532257	rs72554664	T	C	0.028	0.5057	0.0287	1.099e-69	++	G6PD	MODERATE	missense_variant
MCV	Blood_routine	rs145693545	23	154458669	T	C	0.0722	0.2111	0.0165	2.024e-37	++	91288	PLXNA3	MODIFIER	intron_variant	NO	Known	Novel	23	154532269	rs72554665	A	C	0.021	0.6472	0.031	8.27e-97	++	G6PD	MODERATE	missense_variant
MCV	Blood_routine	rs145693545	23	154458669	T	C	0.0722	0.2111	0.0165	2.024e-37	++	91288	PLXNA3	MODIFIER	intron_variant	NO	Known	Novel	23	154680220	rs148492317	C	G	0.895	-0.0987	0.0119	8.128e-17	--	GAB3	MODERATE	missense_variant
LYM	Blood_routine	rs145701965	12	9739616	C	G	0.069	-0.2198	0.0255	6.371e-18	--	99851	CD69	MODIFIER	intergenic_variant	NO	Known	Known	12	9680928	rs3764022	C	G	0.6086	-0.0718	0.0055	4.313e-39	--	CLEC2D	MODERATE	missense_variant
RDW_CV	Blood_routine	rs145741147	1	156241592	C	T	0.0317	-0.4935	0.0329	7.265e-51	++	92912	BGLAP	MODIFIER	upstream_gene_variant	NO	Known	Novel	1	156232382	rs1052053	A	G	0.6974	0.0726	0.0096	4.775e-14	++	PMF1	MODERATE	missense_variant
RDW_CV	Blood_routine	rs145741147	1	156241592	C	T	0.0317	-0.4935	0.0329	7.265e-51	++	92912	BGLAP	MODIFIER	upstream_gene_variant	NO	Known	Novel	1	156236330	rs1052067	A	G	0.1711	0.0868	0.0142	8.606e-10	++	PMF1	MODERATE	missense_variant
RDW_CV	Blood_routine	rs145741147	1	156241592	C	T	0.0317	-0.4935	0.0329	7.265e-51	++	92912	BGLAP	MODIFIER	upstream_gene_variant	NO	Known	Novel	1	156285351	rs79735386	T	C	0.0203	-0.5777	0.0435	2.748e-40	--	TMEM79	MODERATE	missense_variant
RDW_CV	Blood_routine	rs145741147	1	156241592	C	T	0.0317	-0.4935	0.0329	7.265e-51	++	92912	BGLAP	MODIFIER	upstream_gene_variant	NO	Known	Novel	1	156285665	rs6684514	A	G	0.244	-0.1619	0.0061	6.79e-157	--	TMEM79	MODERATE	missense_variant
RDW_CV	Blood_routine	rs145741147	1	156241592	C	T	0.0317	-0.4935	0.0329	7.265e-51	++	92912	BGLAP	MODIFIER	upstream_gene_variant	NO	Known	Novel	1	156294149	rs10908495	T	C	0.758	0.1624	0.0061	1.55e-157	++	GLMP	MODERATE	missense_variant
RDW_CV	Blood_routine	rs145741147	1	156241592	C	T	0.0317	-0.4935	0.0329	7.265e-51	++	92912	BGLAP	MODIFIER	upstream_gene_variant	NO	Known	Novel	1	156294209	rs10908496	A	G	0.2408	-0.1634	0.0061	1.02e-156	--	GLMP	MODERATE	missense_variant
RDW_CV	Blood_routine	rs145741147	1	156241592	C	T	0.0317	-0.4935	0.0329	7.265e-51	++	92912	BGLAP	MODIFIER	upstream_gene_variant	NO	Known	Novel	1	156311180	rs2230194	A	G	0.234	-0.1656	0.0062	1.58e-156	--	CCT3	MODERATE	missense_variant
RDW_CV	Blood_routine	rs145741147	1	156241592	C	T	0.0317	-0.4935	0.0329	7.265e-51	++	92912	BGLAP	MODIFIER	upstream_gene_variant	NO	Known	Novel	1	156377462	rs12567720	T	G	0.0117	-0.4357	0.0668	7.13e-11	--	RHBG	MODERATE	missense_variant
RDW_CV	Blood_routine	rs145741147	1	156241592	C	T	0.0317	-0.4935	0.0329	7.265e-51	++	92912	BGLAP	MODIFIER	upstream_gene_variant	NO	Known	Novel	1	156381908	rs3748569	A	G	0.6627	-0.1043	0.0114	5.923e-20	--	RHBG	MODERATE	missense_variant
PDW	Blood_routine	rs145928231	3	56808016	T	C	0.0928	0.1513	0.0164	2.19e-20	++	94541	ARHGEF3	MODIFIER	intron_variant	NO	Known	Novel	3	56615984	rs4681904	C	G	0.3576	0.0457	0.0048	2.477e-21	++	CCDC66	MODERATE	missense_variant
PDW	Blood_routine	rs145928231	3	56808016	T	C	0.0928	0.1513	0.0164	2.19e-20	++	94541	ARHGEF3	MODIFIER	intron_variant	NO	Known	Novel	3	56682757	rs185376312	T	C	0.0284	0.1925	0.0338	1.269e-08	++	TASOR	MODERATE	missense_variant
PDW	Blood_routine	rs145928231	3	56808016	T	C	0.0928	0.1513	0.0164	2.19e-20	++	94541	ARHGEF3	MODIFIER	intron_variant	NO	Known	Novel	3	56737223	rs3772219	A	C	0.5816	0.0714	0.0054	1.725e-40	++	ARHGEF3	MODERATE	missense_variant
FPG	Glycemic	rs1463543	12	21560873	A	C	0.7066	0.0402	0.0071	1.201e-08	++	56665	GYS2	MODIFIER	intron_variant	YES	Known	Known	12	21560468	rs2306180	T	C	0.2918	-0.0387	0.0071	4.088e-08	--	GYS2	MODERATE	missense_variant
LYM	Blood_routine	rs146527741	17	39975305	T	C	0.0609	0.1461	0.0228	1.607e-10	++	99851	GSDMA	MODIFIER	intron_variant	NO	Known	Known	17	39974934	rs56030650	A	C	0.4621	0.0471	0.0056	5.809e-17	++	GSDMA	MODERATE	missense_variant
OGTT0H	Glycemic	rs146527741	17	39975305	T	C	0.0611	-0.1794	0.0247	3.84e-13	--	82645	GSDMA	MODIFIER	intron_variant	NO	Known	Known	17	39966427	rs7212938	T	G	0.5553	0.0417	0.0072	7.547e-09	++	GSDMA	MODERATE	missense_variant
OGTT0H	Glycemic	rs146527741	17	39975305	T	C	0.0611	-0.1794	0.0247	3.84e-13	--	82645	GSDMA	MODIFIER	intron_variant	NO	Known	Known	17	39974934	rs56030650	A	C	0.4625	-0.0684	0.0061	4.433e-29	--	GSDMA	MODERATE	missense_variant
MPV	Blood_routine	rs146586625	12	56679527	A	G	0.0304	-0.2049	0.0282	3.565e-13	--	96062	PTGES3	MODIFIER	intron_variant	NO	Known	Novel	12	56716008	rs2958149	A	G	0.2456	-0.0851	0.0061	6.432e-44	--	NACA	MODERATE	missense_variant
MPV	Blood_routine	rs146586625	12	56679527	A	G	0.0304	-0.2049	0.0282	3.565e-13	--	96062	PTGES3	MODIFIER	intron_variant	NO	Known	Novel	12	56720316	rs2926743	A	G	0.2486	-0.0851	0.0061	4.71e-44	--	NACA	MODERATE	missense_variant
MPV	Blood_routine	rs146586625	12	56679527	A	G	0.0304	-0.2049	0.0282	3.565e-13	--	96062	PTGES3	MODIFIER	intron_variant	NO	Known	Novel	12	56720523	rs2958127	A	T	0.2502	-0.0861	0.0061	4.731e-45	--	NACA	MODERATE	missense_variant
MPV	Blood_routine	rs146586625	12	56679527	A	G	0.0304	-0.2049	0.0282	3.565e-13	--	96062	PTGES3	MODIFIER	intron_variant	NO	Known	Novel	12	56752285	rs2277339	T	G	0.7741	-0.0633	0.0096	5.106e-11	--	PRIM1	MODERATE	missense_variant
MCH	Blood_routine	rs146591717	6	135049060	A	G	0.0157	0.3754	0.046	3.134e-16	++	90166	HBS1L	MODIFIER	intron_variant	NO	Known	Novel	6	134986171	rs4435957	C	G	0.9855	-0.2882	0.0412	2.617e-12	--	HBS1L	MODERATE	missense_variant
TBA_quan	Liver_function	rs146634524	8	58526534	T	C	0.0271	-0.2263	0.0285	1.882e-15	--	93073	CYP7A1	MODIFIER	intergenic_variant	NO	Known	Known	8	58595575	rs2228505	T	C	0.8211	-0.0411	0.007	3.513e-09	--	NSMAF	MODERATE	missense_variant
HbF	Blood_routine	rs146753018	6	135154265	C	T	0.0351	-0.6448	0.0615	1.014e-25	++	19744	MYB	MODIFIER	intergenic_variant	NO	Known	Novel	6	134986171	rs4435957	C	G	0.9842	-0.5378	0.0817	4.683e-11	--	HBS1L	MODERATE	missense_variant
LYM_P	Blood_routine	rs146772238	6	152080686	T	C	0.0542	-0.1982	0.0252	3.544e-15	--	99794	ESR1	MODIFIER	intron_variant	NO	Known	Novel	6	152148053	rs2252755	C	G	0.6831	-0.0792	0.008	4.368e-23	--	SYNE1	MODERATE	missense_variant
NEUT	Blood_routine	rs146772238	6	152080686	T	C	0.054	0.2475	0.0252	1.075e-22	++	99752	ESR1	MODIFIER	intron_variant	NO	Known	Novel	6	152122621	rs2295191	T	C	0.1146	0.0863	0.0135	1.485e-10	++	SYNE1	MODERATE	missense_variant
NEUT	Blood_routine	rs146772238	6	152080686	T	C	0.054	0.2475	0.0252	1.075e-22	++	99752	ESR1	MODIFIER	intron_variant	NO	Known	Novel	6	152148053	rs2252755	C	G	0.6826	0.1019	0.008	3.393e-37	++	SYNE1	MODERATE	missense_variant
NEUT_P	Blood_routine	rs146772238	6	152080686	T	C	0.0542	0.1902	0.0251	3.223e-14	++	99840	ESR1	MODIFIER	intron_variant	NO	Known	Novel	6	152148053	rs2252755	C	G	0.6831	0.0778	0.008	1.511e-22	++	SYNE1	MODERATE	missense_variant
WBC	Blood_routine	rs146772238	6	152080686	T	C	0.054	0.2375	0.025	2.482e-21	++	99936	ESR1	MODIFIER	intron_variant	NO	Known	Novel	6	152122621	rs2295191	T	C	0.1145	0.0765	0.0134	1.038e-08	++	SYNE1	MODERATE	missense_variant
WBC	Blood_routine	rs146772238	6	152080686	T	C	0.054	0.2375	0.025	2.482e-21	++	99936	ESR1	MODIFIER	intron_variant	NO	Known	Novel	6	152148053	rs2252755	C	G	0.6826	0.096	0.0079	1.024e-33	++	SYNE1	MODERATE	missense_variant
HbA2	Blood_routine	rs146772470	1	93121862	T	C	0.0931	0.1808	0.025	4.712e-13	++	49199	MTF2	MODIFIER	intron_variant	NO	Novel	Novel	1	93154836	rs1060622	A	G	0.6505	0.0651	0.0066	1.189e-22	++	TMED5	MODERATE	missense_variant
HbA2	Blood_routine	rs146772470	1	93121862	T	C	0.0931	0.1808	0.025	4.712e-13	++	49199	MTF2	MODIFIER	intron_variant	NO	Novel	Novel	1	93207166	rs2815413	A	C	0.0351	-0.0956	0.0165	7.069e-09	--	CCDC18	MODERATE	missense_variant
HbA2	Blood_routine	rs146772470	1	93121862	T	C	0.0931	0.1808	0.025	4.712e-13	++	49199	MTF2	MODIFIER	intron_variant	NO	Novel	Novel	1	93254513	rs12030843	C	G	0.6947	0.0528	0.0067	2.989e-15	++	CCDC18	MODERATE	missense_variant
NEUT	Blood_routine	rs146876289	2	218112043	A	G	0.0428	-0.1934	0.0296	6.825e-11	--	99752	CXCR2	MODIFIER	intergenic_variant	YES	Known	Known	2	218282080	rs2292553	A	G	0.6088	0.0311	0.0052	1.854e-09	++	TMBIM1	MODERATE	missense_variant
TBil	Liver_function	rs146993694	2	233700950	G	A	0.046	-1.0819	0.0324	1.17e-244	++	94620	UGT1A6	MODIFIER	intron_variant	NO	Known	Novel	2	233274722	rs2241880	A	G	0.664	0.0547	0.0053	9.686e-25	++	ATG16L1	MODERATE	missense_variant
TBil	Liver_function	rs146993694	2	233700950	G	A	0.046	-1.0819	0.0324	1.17e-244	++	94620	UGT1A6	MODIFIER	intron_variant	NO	Known	Novel	2	233346901	rs1046974	A	G	0.4183	-0.0549	0.0056	7.521e-23	--	SAG	MODERATE	missense_variant
TBil	Liver_function	rs146993694	2	233700950	G	A	0.046	-1.0819	0.0324	1.17e-244	++	94620	UGT1A6	MODIFIER	intron_variant	NO	Known	Novel	2	233499901	rs78122518	T	C	0.0887	0.0575	0.0081	1.234e-12	++	USP40	MODERATE	missense_variant
TBil	Liver_function	rs146993694	2	233700950	G	A	0.046	-1.0819	0.0324	1.17e-244	++	94620	UGT1A6	MODIFIER	intron_variant	NO	Known	Novel	2	233523371	rs838543	A	G	0.8641	-0.0406	0.0067	1.28e-09	--	USP40	MODERATE	missense_variant
TBil	Liver_function	rs146993694	2	233700950	G	A	0.046	-1.0819	0.0324	1.17e-244	++	94620	UGT1A6	MODIFIER	intron_variant	NO	Known	Novel	2	233527423	rs36075906	T	C	0.1708	0.2996	0.0097	4.86e-209	++	USP40	MODERATE	missense_variant
TBil	Liver_function	rs146993694	2	233700950	G	A	0.046	-1.0819	0.0324	1.17e-244	++	94620	UGT1A6	MODIFIER	intron_variant	NO	Known	Novel	2	233540736	rs188718238	T	C	0.0292	-0.3079	0.0345	4.809e-19	--	USP40	MODERATE	missense_variant
TBil	Liver_function	rs146993694	2	233700950	G	A	0.046	-1.0819	0.0324	1.17e-244	++	94620	UGT1A6	MODIFIER	intron_variant	NO	Known	Novel	2	233556926	rs79471829	A	T	0.9122	-0.0617	0.0082	6.683e-14	--	USP40	MODERATE	missense_variant
TBil	Liver_function	rs146993694	2	233700950	G	A	0.046	-1.0819	0.0324	1.17e-244	++	94620	UGT1A6	MODIFIER	intron_variant	NO	Known	Novel	2	233618225	rs1042597	C	G	0.5314	0.2987	0.0061	0	++	UGT1A8	MODERATE	missense_variant
TBil	Liver_function	rs146993694	2	233700950	G	A	0.046	-1.0819	0.0324	1.17e-244	++	94620	UGT1A6	MODIFIER	intron_variant	NO	Known	Novel	2	233682324	rs17868323	T	G	0.578	-0.317	0.0054	0	--	UGT1A7	MODERATE	missense_variant
TBil	Liver_function	rs146993694	2	233700950	G	A	0.046	-1.0819	0.0324	1.17e-244	++	94620	UGT1A6	MODIFIER	intron_variant	NO	Known	Novel	2	233682329	rs17868324	A	G	0.4232	0.3195	0.0054	0	++	UGT1A7	MODERATE	missense_variant
TBil	Liver_function	rs146993694	2	233700950	G	A	0.046	-1.0819	0.0324	1.17e-244	++	94620	UGT1A6	MODIFIER	intron_variant	NO	Known	Novel	2	233682559	rs11692021	T	C	0.8181	-0.426	0.0068	0	--	UGT1A7	MODERATE	missense_variant
TBil	Liver_function	rs146993694	2	233700950	G	A	0.046	-1.0819	0.0324	1.17e-244	++	94620	UGT1A6	MODIFIER	intron_variant	NO	Known	Novel	2	233693023	rs6759892	T	G	0.7811	-0.3994	0.0063	0	--	UGT1A6	MODERATE	missense_variant
TBil	Liver_function	rs146993694	2	233700950	G	A	0.046	-1.0819	0.0324	1.17e-244	++	94620	UGT1A6	MODIFIER	intron_variant	NO	Known	Novel	2	233693545	rs2070959	A	G	0.8104	-0.4176	0.0068	0	--	UGT1A6	MODERATE	missense_variant
TBil	Liver_function	rs146993694	2	233700950	G	A	0.046	-1.0819	0.0324	1.17e-244	++	94620	UGT1A6	MODIFIER	intron_variant	NO	Known	Novel	2	233693556	rs1105879	A	C	0.7801	-0.4027	0.0063	0	--	UGT1A6	MODERATE	missense_variant
TBil	Liver_function	rs146993694	2	233700950	G	A	0.046	-1.0819	0.0324	1.17e-244	++	94620	UGT1A6	MODIFIER	intron_variant	NO	Known	Novel	2	233713134	rs3755323	T	C	0.7756	-0.0497	0.0059	6.083e-17	--	UGT1A5	MODERATE	missense_variant
TBil	Liver_function	rs146993694	2	233700950	G	A	0.046	-1.0819	0.0324	1.17e-244	++	94620	UGT1A6	MODIFIER	intron_variant	NO	Known	Novel	2	233713141	rs3755322	C	G	0.7755	-0.0497	0.0059	6.159e-17	--	UGT1A5	MODERATE	missense_variant
TBil	Liver_function	rs146993694	2	233700950	G	A	0.046	-1.0819	0.0324	1.17e-244	++	94620	UGT1A6	MODIFIER	intron_variant	NO	Known	Novel	2	233713179	rs3755321	T	C	0.7742	-0.0493	0.0059	7.887e-17	--	UGT1A5	MODERATE	missense_variant
TBil	Liver_function	rs146993694	2	233700950	G	A	0.046	-1.0819	0.0324	1.17e-244	++	94620	UGT1A6	MODIFIER	intron_variant	NO	Known	Novel	2	233713415	rs3755320	A	C	0.2253	0.0499	0.0059	5.127e-17	++	UGT1A5	MODERATE	missense_variant
TBil	Liver_function	rs146993694	2	233700950	G	A	0.046	-1.0819	0.0324	1.17e-244	++	94620	UGT1A6	MODIFIER	intron_variant	NO	Known	Novel	2	233713464	rs12475068	C	G	0.7748	-0.05	0.0059	3.83e-17	--	UGT1A5	MODERATE	missense_variant
TBil	Liver_function	rs146993694	2	233700950	G	A	0.046	-1.0819	0.0324	1.17e-244	++	94620	UGT1A6	MODIFIER	intron_variant	NO	Known	Novel	2	233713664	rs17862867	T	C	0.2268	0.0511	0.0059	3.804e-18	++	UGT1A5	MODERATE	missense_variant
TBil	Liver_function	rs146993694	2	233700950	G	A	0.046	-1.0819	0.0324	1.17e-244	++	94620	UGT1A6	MODIFIER	intron_variant	NO	Known	Novel	2	233718962	rs2011425	T	G	0.7963	-0.0753	0.0067	1.726e-29	--	UGT1A4	MODERATE	missense_variant
TBil	Liver_function	rs146993694	2	233700950	G	A	0.046	-1.0819	0.0324	1.17e-244	++	94620	UGT1A6	MODIFIER	intron_variant	NO	Known	Novel	2	233729143	rs28898617	A	G	0.945	-0.116	0.0151	1.504e-14	--	UGT1A3	MODERATE	missense_variant
TBil	Liver_function	rs146993694	2	233700950	G	A	0.046	-1.0819	0.0324	1.17e-244	++	94620	UGT1A6	MODIFIER	intron_variant	NO	Known	Novel	2	233729157	rs3821242	T	C	0.6857	-0.2536	0.0056	0	--	UGT1A3	MODERATE	missense_variant
TBil	Liver_function	rs146993694	2	233700950	G	A	0.046	-1.0819	0.0324	1.17e-244	++	94620	UGT1A6	MODIFIER	intron_variant	NO	Known	Novel	2	233729259	rs45625338	T	C	0.0497	0.7777	0.0263	6.75e-192	++	UGT1A3	MODERATE	missense_variant
TBil	Liver_function	rs146993694	2	233700950	G	A	0.046	-1.0819	0.0324	1.17e-244	++	94620	UGT1A6	MODIFIER	intron_variant	NO	Known	Novel	2	233729266	rs6431625	T	C	0.9057	-0.5802	0.0094	0	--	UGT1A3	MODERATE	missense_variant
TBil	Liver_function	rs146993694	2	233700950	G	A	0.046	-1.0819	0.0324	1.17e-244	++	94620	UGT1A6	MODIFIER	intron_variant	NO	Known	Novel	2	233760498	rs4148323	A	G	0.1699	0.3752	0.0104	6.27e-283	++	UGT1A1	MODERATE	missense_variant
TBil	Liver_function	rs146993694	2	233700950	G	A	0.046	-1.0819	0.0324	1.17e-244	++	94620	UGT1A6	MODIFIER	intron_variant	NO	Known	Novel	2	233760973	rs35350960	A	C	0.0133	0.9146	0.0334	7.31e-165	++	UGT1A1	MODERATE	missense_variant
TBil	Liver_function	rs146993694	2	233700950	G	A	0.046	-1.0819	0.0324	1.17e-244	++	94620	UGT1A6	MODIFIER	intron_variant	NO	Known	Novel	2	233768226	rs34946978	T	C	0.0255	0.4248	0.0321	5.462e-40	++	UGT1A4	MODERATE	missense_variant
TBil	Liver_function	rs146993694	2	233700950	G	A	0.046	-1.0819	0.0324	1.17e-244	++	94620	UGT1A6	MODIFIER	intron_variant	NO	Known	Novel	2	233779390	rs6431631	A	C	0.824	0.1568	0.0099	7.532e-57	++	MROH2A	MODERATE	missense_variant
TBil	Liver_function	rs146993694	2	233700950	G	A	0.046	-1.0819	0.0324	1.17e-244	++	94620	UGT1A6	MODIFIER	intron_variant	NO	Known	Novel	2	233793813	rs1500481	T	C	0.3672	-0.1287	0.0105	1.218e-34	--	MROH2A	MODERATE	missense_variant
TBil	Liver_function	rs146993694	2	233700950	G	A	0.046	-1.0819	0.0324	1.17e-244	++	94620	UGT1A6	MODIFIER	intron_variant	NO	Known	Novel	2	233794490	rs6431634	T	C	0.3602	-0.1641	0.0117	9.249e-45	--	MROH2A	MODERATE	missense_variant
TBil	Liver_function	rs146993694	2	233700950	G	A	0.046	-1.0819	0.0324	1.17e-244	++	94620	UGT1A6	MODIFIER	intron_variant	NO	Known	Novel	2	233795672	rs2361503	A	G	0.3782	-0.1734	0.0115	1.862e-51	--	MROH2A	MODERATE	missense_variant
TBil	Liver_function	rs146993694	2	233700950	G	A	0.046	-1.0819	0.0324	1.17e-244	++	94620	UGT1A6	MODIFIER	intron_variant	NO	Known	Novel	2	233800257	rs140951259	A	T	0.9877	-0.5327	0.0625	1.491e-17	--	MROH2A	MODERATE	missense_variant
TBil	Liver_function	rs146993694	2	233700950	G	A	0.046	-1.0819	0.0324	1.17e-244	++	94620	UGT1A6	MODIFIER	intron_variant	NO	Known	Novel	2	233810833	rs28900672	T	C	0.0835	-0.097	0.0133	3.448e-13	--	MROH2A	HIGH	stop_gained
TBil	Liver_function	rs146993694	2	233700950	G	A	0.046	-1.0819	0.0324	1.17e-244	++	94620	UGT1A6	MODIFIER	intron_variant	NO	Known	Novel	2	233828629	rs52820200	C	G	0.2272	0.0618	0.0074	5.112e-17	++	MROH2A	HIGH	splice_acceptor_variant
TBil	Liver_function	rs146993694	2	233700950	G	A	0.046	-1.0819	0.0324	1.17e-244	++	94620	UGT1A6	MODIFIER	intron_variant	NO	Known	Novel	2	233828744	rs28900693	A	G	0.0781	-0.0969	0.0131	1.715e-13	--	MROH2A	MODERATE	missense_variant
TBil	Liver_function	rs146993694	2	233700950	G	A	0.046	-1.0819	0.0324	1.17e-244	++	94620	UGT1A6	MODIFIER	intron_variant	NO	Known	Novel	2	233828986	rs28900694	A	G	0.8835	0.0974	0.0104	5.428e-21	++	MROH2A	MODERATE	missense_variant
TBil	Liver_function	rs146993694	2	233700950	G	A	0.046	-1.0819	0.0324	1.17e-244	++	94620	UGT1A6	MODIFIER	intron_variant	NO	Known	Novel	2	233831490	rs879665	A	G	0.2862	0.0405	0.0068	2.003e-09	++	MROH2A	MODERATE	missense_variant
TBil	Liver_function	rs146993694	2	233700950	G	A	0.046	-1.0819	0.0324	1.17e-244	++	94620	UGT1A6	MODIFIER	intron_variant	NO	Known	Novel	2	233840612	rs10511	T	C	0.7287	0.0514	0.0071	6.584e-13	++	HJURP	MODERATE	missense_variant
TBil	Liver_function	rs146993694	2	233700950	G	A	0.046	-1.0819	0.0324	1.17e-244	++	94620	UGT1A6	MODIFIER	intron_variant	NO	Known	Novel	2	233840708	rs12582	A	G	0.2731	-0.0522	0.0071	1.768e-13	--	HJURP	MODERATE	missense_variant
TBil	Liver_function	rs146993694	2	233700950	G	A	0.046	-1.0819	0.0324	1.17e-244	++	94620	UGT1A6	MODIFIER	intron_variant	NO	Known	Novel	2	233841076	rs3771333	T	G	0.8857	0.0585	0.0084	4.373e-12	++	HJURP	MODERATE	missense_variant
TBil	Liver_function	rs146993694	2	233700950	G	A	0.046	-1.0819	0.0324	1.17e-244	++	94620	UGT1A6	MODIFIER	intron_variant	NO	Known	Novel	2	233841134	rs3821238	C	G	0.2636	-0.0562	0.007	8.203e-16	--	HJURP	MODERATE	missense_variant
BASO	Blood_routine	rs147053089	3	128878709	T	C	0.0217	0.1996	0.0288	3.892e-12	++	99665	ACAD9	MODIFIER	upstream_gene_variant	NO	Known	Known	3	128486108	rs2335052	T	C	0.3812	-0.1901	0.0063	1.94e-201	--	GATA2	MODERATE	missense_variant
BASO	Blood_routine	rs147053089	3	128878709	T	C	0.0217	0.1996	0.0288	3.892e-12	++	99665	ACAD9	MODIFIER	upstream_gene_variant	NO	Known	Known	3	128904091	rs79530903	A	C	0.9773	-0.2108	0.0324	7.315e-11	--	ACAD9	MODERATE	missense_variant
BASO	Blood_routine	rs147053089	3	128878709	T	C	0.0217	0.1996	0.0288	3.892e-12	++	99665	ACAD9	MODIFIER	upstream_gene_variant	NO	Known	Known	3	129001644	rs1871951	A	G	0.33	0.0627	0.0052	1.955e-33	++	EFCC1	MODERATE	missense_variant
BASO	Blood_routine	rs147053089	3	128878709	T	C	0.0217	0.1996	0.0288	3.892e-12	++	99665	ACAD9	MODIFIER	upstream_gene_variant	NO	Known	Known	3	129003923	rs142391828	A	C	0.0758	0.1744	0.0149	1.627e-31	++	EFCC1	MODERATE	missense_variant
BASO	Blood_routine	rs147053089	3	128878709	T	C	0.0217	0.1996	0.0288	3.892e-12	++	99665	ACAD9	MODIFIER	upstream_gene_variant	NO	Known	Known	3	129037110	rs3732430	A	G	0.2427	-0.0607	0.0084	5.535e-13	--	EFCC1	MODERATE	missense_variant
RDW_CV	Blood_routine	rs147141704	5	128109744	C	G	0.0377	-0.2319	0.0212	6.018e-28	--	92912	SLC12A2	MODIFIER	intron_variant	NO	Known	Known	5	127657590	rs2280170	A	G	0.2703	-0.0421	0.0057	1.468e-13	--	CTXN3	MODERATE	missense_variant
RDW_CV	Blood_routine	rs147141704	5	128109744	C	G	0.0377	-0.2319	0.0212	6.018e-28	--	92912	SLC12A2	MODIFIER	intron_variant	NO	Known	Known	5	128286799	rs32209	T	C	0.3875	0.067	0.0055	1.608e-34	++	FBN2	MODERATE	missense_variant
MCV	Blood_routine	rs147258723	23	154696957	T	C	0.0121	0.3057	0.0411	9.956e-14	++	91288	GAB3	MODIFIER	intron_variant	NO	Known	Novel	23	154532257	rs72554664	T	C	0.028	0.5057	0.0287	1.099e-69	++	G6PD	MODERATE	missense_variant
MCV	Blood_routine	rs147258723	23	154696957	T	C	0.0121	0.3057	0.0411	9.956e-14	++	91288	GAB3	MODIFIER	intron_variant	NO	Known	Novel	23	154532269	rs72554665	A	C	0.021	0.6472	0.031	8.27e-97	++	G6PD	MODERATE	missense_variant
MCV	Blood_routine	rs147258723	23	154696957	T	C	0.0121	0.3057	0.0411	9.956e-14	++	91288	GAB3	MODIFIER	intron_variant	NO	Known	Novel	23	154680220	rs148492317	C	G	0.895	-0.0987	0.0119	8.128e-17	--	GAB3	MODERATE	missense_variant
MON_P	Blood_routine	rs147264770	1	150761101	T	C	0.0682	-0.1481	0.0153	3.394e-22	--	99391	CTSS	MODIFIER	intron_variant	NO	Known	Novel	1	150553568	rs41317515	C	G	0.5059	-0.0615	0.006	1.819e-24	--	ADAMTSL4	MODERATE	missense_variant
MON_P	Blood_routine	rs147264770	1	150761101	T	C	0.0682	-0.1481	0.0153	3.394e-22	--	99391	CTSS	MODIFIER	intron_variant	NO	Known	Novel	1	150706557	rs1336900	A	G	0.3417	0.0386	0.0048	9.818e-16	++	HORMAD1	MODERATE	missense_variant
MON_P	Blood_routine	rs147264770	1	150761101	T	C	0.0682	-0.1481	0.0153	3.394e-22	--	99391	CTSS	MODIFIER	intron_variant	NO	Known	Novel	1	150755063	rs2230061	A	G	0.3427	0.0378	0.0049	1.06e-14	++	CTSS	MODERATE	missense_variant
HbA2	Blood_routine	rs147355856	6	41830817	T	C	0.0921	0.1819	0.022	1.448e-16	++	49199	USP49	MODIFIER	intron_variant	NO	Novel	Novel	6	41805988	rs75746803	C	G	0.9339	0.2919	0.0282	4.846e-25	++	USP49	MODERATE	missense_variant
HbA2	Blood_routine	rs147355856	6	41830817	T	C	0.0921	0.1819	0.022	1.448e-16	++	49199	USP49	MODIFIER	intron_variant	NO	Novel	Novel	6	41936044	rs1051130	A	C	0.4828	0.0494	0.008	6.313e-10	++	CCND3	MODERATE	missense_variant
MCV	Blood_routine	rs147355856	6	41830817	T	C	0.0929	0.221	0.0167	7.704e-40	++	91288	USP49	MODIFIER	intron_variant	NO	Known	Known	6	41690743	rs75455499	T	C	0.0669	-0.1705	0.0236	4.889e-13	--	TFEB	MODERATE	missense_variant
MCV	Blood_routine	rs147355856	6	41830817	T	C	0.0929	0.221	0.0167	7.704e-40	++	91288	USP49	MODIFIER	intron_variant	NO	Known	Known	6	41772803	rs146730626	C	G	0.0369	-0.2659	0.0306	3.393e-18	--	FRS3	MODERATE	missense_variant
MCV	Blood_routine	rs147355856	6	41830817	T	C	0.0929	0.221	0.0167	7.704e-40	++	91288	USP49	MODIFIER	intron_variant	NO	Known	Known	6	41805988	rs75746803	C	G	0.9341	0.3003	0.0217	1.261e-43	++	USP49	MODERATE	missense_variant
MCV	Blood_routine	rs147355856	6	41830817	T	C	0.0929	0.221	0.0167	7.704e-40	++	91288	USP49	MODIFIER	intron_variant	NO	Known	Known	6	41936044	rs1051130	A	C	0.4824	0.0936	0.0061	4.011e-53	++	CCND3	MODERATE	missense_variant
RDW	Blood_routine	rs147355856	6	41830817	T	C	0.0928	0.1121	0.0164	7.994e-12	++	98021	USP49	MODIFIER	intron_variant	NO	Known	Known	6	41805988	rs75746803	C	G	0.9338	0.1491	0.0212	1.924e-12	++	USP49	MODERATE	missense_variant
RDW	Blood_routine	rs147355856	6	41830817	T	C	0.0928	0.1121	0.0164	7.994e-12	++	98021	USP49	MODIFIER	intron_variant	NO	Known	Known	6	41936044	rs1051130	A	C	0.4821	0.0365	0.006	9.618e-10	++	CCND3	MODERATE	missense_variant
HbA1c	Glycemic	rs1474865	17	78122806	C	G	0.1978	0.1073	0.0152	1.755e-12	++	66799	TMC6	MODIFIER	intron_variant	YES	Known	Known	17	78125783	rs2748427	A	G	0.7145	-0.0901	0.0148	1.102e-09	--	TMC6	MODERATE	missense_variant
HbA2	Blood_routine	rs147491612	16	540408	A	G	0.0645	-0.2892	0.0375	1.182e-14	--	49199	CAPN15	MODIFIER	intron_variant	NO	Novel	Novel	16	259999	rs78001048	T	C	0.1175	-0.1967	0.0136	3.377e-47	--	FAM234A	MODERATE	missense_variant
HbA2	Blood_routine	rs147491612	16	540408	A	G	0.0645	-0.2892	0.0375	1.182e-14	--	49199	CAPN15	MODIFIER	intron_variant	NO	Novel	Novel	16	269512	rs739999	A	G	0.689	-0.0992	0.01	2.364e-23	--	RGS11	MODERATE	missense_variant
HbA2	Blood_routine	rs147491612	16	540408	A	G	0.0645	-0.2892	0.0375	1.182e-14	--	49199	CAPN15	MODIFIER	intron_variant	NO	Novel	Novel	16	269548	rs57268939	T	C	0.8677	0.2023	0.014	3.194e-47	++	RGS11	MODERATE	missense_variant
HbA2	Blood_routine	rs147491612	16	540408	A	G	0.0645	-0.2892	0.0375	1.182e-14	--	49199	CAPN15	MODIFIER	intron_variant	NO	Novel	Novel	16	270760	rs9806942	T	C	0.2998	0.0993	0.0103	3.867e-22	++	RGS11	MODERATE	missense_variant
HbA2	Blood_routine	rs147491612	16	540408	A	G	0.0645	-0.2892	0.0375	1.182e-14	--	49199	CAPN15	MODIFIER	intron_variant	NO	Novel	Novel	16	370140	rs3194151	A	G	0.1442	-0.1123	0.0132	1.454e-17	--	MRPL28	MODERATE	missense_variant
HbA2	Blood_routine	rs147491612	16	540408	A	G	0.0645	-0.2892	0.0375	1.182e-14	--	49199	CAPN15	MODIFIER	intron_variant	NO	Novel	Novel	16	377772	rs375498857	A	C	0.0169	-1.0995	0.0689	2.124e-57	--	PGAP6	MODERATE	missense_variant
HbA2	Blood_routine	rs147491612	16	540408	A	G	0.0645	-0.2892	0.0375	1.182e-14	--	49199	CAPN15	MODIFIER	intron_variant	NO	Novel	Novel	16	62777	rs3213511	A	G	0.0168	-0.4294	0.0692	5.562e-10	--	RHBDF1	MODERATE	missense_variant&splice_region_variant
HbA2	Blood_routine	rs147491612	16	540408	A	G	0.0645	-0.2892	0.0375	1.182e-14	--	49199	CAPN15	MODIFIER	intron_variant	NO	Novel	Novel	16	732361	rs139320158	A	C	0.0578	-0.2637	0.0356	1.289e-13	--	CIAO3	MODERATE	missense_variant
MCHC	Blood_routine	rs147491612	16	540408	A	G	0.0643	-0.2688	0.0285	4.712e-21	--	93949	CAPN15	MODIFIER	intron_variant	NO	Known	Novel	16	259999	rs78001048	T	C	0.1164	-0.147	0.0104	9.861e-46	--	FAM234A	MODERATE	missense_variant
MCHC	Blood_routine	rs147491612	16	540408	A	G	0.0643	-0.2688	0.0285	4.712e-21	--	93949	CAPN15	MODIFIER	intron_variant	NO	Known	Novel	16	269512	rs739999	A	G	0.687	-0.0487	0.0075	8.248e-11	--	RGS11	MODERATE	missense_variant
MCHC	Blood_routine	rs147491612	16	540408	A	G	0.0643	-0.2688	0.0285	4.712e-21	--	93949	CAPN15	MODIFIER	intron_variant	NO	Known	Novel	16	269548	rs57268939	T	C	0.8687	0.1515	0.0106	3.906e-46	++	RGS11	MODERATE	missense_variant
MCHC	Blood_routine	rs147491612	16	540408	A	G	0.0643	-0.2688	0.0285	4.712e-21	--	93949	CAPN15	MODIFIER	intron_variant	NO	Known	Novel	16	270760	rs9806942	T	C	0.3013	0.0448	0.0078	7.356e-09	++	RGS11	MODERATE	missense_variant
MCHC	Blood_routine	rs147491612	16	540408	A	G	0.0643	-0.2688	0.0285	4.712e-21	--	93949	CAPN15	MODIFIER	intron_variant	NO	Known	Novel	16	370140	rs3194151	A	G	0.1434	-0.1024	0.01	1.078e-24	--	MRPL28	MODERATE	missense_variant
MCHC	Blood_routine	rs147491612	16	540408	A	G	0.0643	-0.2688	0.0285	4.712e-21	--	93949	CAPN15	MODIFIER	intron_variant	NO	Known	Novel	16	376432	rs2071915	T	C	0.7002	0.0474	0.0072	4.053e-11	++	PGAP6	MODERATE	missense_variant
MCHC	Blood_routine	rs147491612	16	540408	A	G	0.0643	-0.2688	0.0285	4.712e-21	--	93949	CAPN15	MODIFIER	intron_variant	NO	Known	Novel	16	377479	rs11248931	T	C	0.6981	0.0495	0.0072	8.312e-12	++	PGAP6	MODERATE	missense_variant
MCHC	Blood_routine	rs147491612	16	540408	A	G	0.0643	-0.2688	0.0285	4.712e-21	--	93949	CAPN15	MODIFIER	intron_variant	NO	Known	Novel	16	377772	rs375498857	A	C	0.0167	-0.9818	0.054	5.586e-74	--	PGAP6	MODERATE	missense_variant
MCHC	Blood_routine	rs147491612	16	540408	A	G	0.0643	-0.2688	0.0285	4.712e-21	--	93949	CAPN15	MODIFIER	intron_variant	NO	Known	Novel	16	574114	rs2071979	A	G	0.4392	-0.058	0.0063	2.255e-20	--	PIGQ	MODERATE	missense_variant
MCHC	Blood_routine	rs147491612	16	540408	A	G	0.0643	-0.2688	0.0285	4.712e-21	--	93949	CAPN15	MODIFIER	intron_variant	NO	Known	Novel	16	62777	rs3213511	A	G	0.0166	-0.3372	0.0527	1.57e-10	--	RHBDF1	MODERATE	missense_variant&splice_region_variant
MCHC	Blood_routine	rs147491612	16	540408	A	G	0.0643	-0.2688	0.0285	4.712e-21	--	93949	CAPN15	MODIFIER	intron_variant	NO	Known	Novel	16	658275	rs45613635	A	C	0.6416	0.056	0.007	1.855e-15	++	WDR90	MODERATE	missense_variant
MCHC	Blood_routine	rs147491612	16	540408	A	G	0.0643	-0.2688	0.0285	4.712e-21	--	93949	CAPN15	MODIFIER	intron_variant	NO	Known	Novel	16	669592	rs11557858	A	G	0.3199	-0.0663	0.0075	1.404e-18	--	RHOT2	MODERATE	missense_variant
MCHC	Blood_routine	rs147491612	16	540408	A	G	0.0643	-0.2688	0.0285	4.712e-21	--	93949	CAPN15	MODIFIER	intron_variant	NO	Known	Novel	16	732361	rs139320158	A	C	0.0576	-0.1973	0.0272	4.169e-13	--	CIAO3	MODERATE	missense_variant
RDW	Blood_routine	rs147491612	16	540408	A	G	0.0649	-0.3288	0.0275	4.834e-33	--	98021	CAPN15	MODIFIER	intron_variant	NO	Known	Known	16	259999	rs78001048	T	C	0.1202	-0.219	0.01	7.49e-107	--	FAM234A	MODERATE	missense_variant
RDW	Blood_routine	rs147491612	16	540408	A	G	0.0649	-0.3288	0.0275	4.834e-33	--	98021	CAPN15	MODIFIER	intron_variant	NO	Known	Known	16	269548	rs57268939	T	C	0.865	0.2245	0.0102	1.85e-106	++	RGS11	MODERATE	missense_variant
RDW	Blood_routine	rs147491612	16	540408	A	G	0.0649	-0.3288	0.0275	4.834e-33	--	98021	CAPN15	MODIFIER	intron_variant	NO	Known	Known	16	370140	rs3194151	A	G	0.1455	-0.1243	0.0098	4.581e-37	--	MRPL28	MODERATE	missense_variant
RDW	Blood_routine	rs147491612	16	540408	A	G	0.0649	-0.3288	0.0275	4.834e-33	--	98021	CAPN15	MODIFIER	intron_variant	NO	Known	Known	16	376432	rs2071915	T	C	0.6985	0.056	0.0071	2.587e-15	++	PGAP6	MODERATE	missense_variant
RDW	Blood_routine	rs147491612	16	540408	A	G	0.0649	-0.3288	0.0275	4.834e-33	--	98021	CAPN15	MODIFIER	intron_variant	NO	Known	Known	16	377479	rs11248931	T	C	0.6963	0.0559	0.0071	4.918e-15	++	PGAP6	MODERATE	missense_variant
RDW	Blood_routine	rs147491612	16	540408	A	G	0.0649	-0.3288	0.0275	4.834e-33	--	98021	CAPN15	MODIFIER	intron_variant	NO	Known	Known	16	377772	rs375498857	A	C	0.0175	-1.2749	0.0493	2.81e-147	--	PGAP6	MODERATE	missense_variant
RDW	Blood_routine	rs147491612	16	540408	A	G	0.0649	-0.3288	0.0275	4.834e-33	--	98021	CAPN15	MODIFIER	intron_variant	NO	Known	Known	16	62777	rs3213511	A	G	0.0169	-0.5312	0.0511	2.765e-25	--	RHBDF1	MODERATE	missense_variant&splice_region_variant
RDW	Blood_routine	rs147491612	16	540408	A	G	0.0649	-0.3288	0.0275	4.834e-33	--	98021	CAPN15	MODIFIER	intron_variant	NO	Known	Known	16	732361	rs139320158	A	C	0.0584	-0.2678	0.0262	1.363e-24	--	CIAO3	MODERATE	missense_variant
T3_PLT	Blood_routine	rs1474986	6	28607395	A	T	0.8188	-0.0837	0.0122	7.018e-12	--	66705	ZBED9	MODIFIER	intron_variant&non_coding_transcript_variant	YES	Known	Novel	6	28271963	rs76463649	A	G	0.9271	-0.0614	0.0104	3.179e-09	--	ZSCAN26	MODERATE	missense_variant
T3_PLT	Blood_routine	rs1474986	6	28607395	A	T	0.8188	-0.0837	0.0122	7.018e-12	--	66705	ZBED9	MODIFIER	intron_variant&non_coding_transcript_variant	YES	Known	Novel	6	28327533	rs6922302	C	G	0.9267	-0.0614	0.0103	2.972e-09	--	ZSCAN31	MODERATE	missense_variant&splice_region_variant
TG	Blood_lipid	rs147518949	11	117035258	A	G	0.0303	0.468	0.0389	2.912e-33	++	65479	SIK3	MODIFIER	intron_variant	NO	Known	Known	11	116763231	rs10488698	A	G	0.0779	-0.092	0.0119	1.201e-14	--	BUD13	MODERATE	missense_variant
TG	Blood_lipid	rs147518949	11	117035258	A	G	0.0303	0.468	0.0389	2.912e-33	++	65479	SIK3	MODIFIER	intron_variant	NO	Known	Known	11	116790676	rs2075291	A	C	0.0487	0.485	0.0201	9.29e-129	++	APOA5	MODERATE	missense_variant
TG	Blood_lipid	rs147518949	11	117035258	A	G	0.0303	0.468	0.0389	2.912e-33	++	65479	SIK3	MODIFIER	intron_variant	NO	Known	Known	11	116821618	rs5104	T	C	0.6499	-0.1661	0.007	8.71e-124	--	APOA4	MODERATE	missense_variant
TG	Blood_lipid	rs147518949	11	117035258	A	G	0.0303	0.468	0.0389	2.912e-33	++	65479	SIK3	MODIFIER	intron_variant	NO	Known	Known	11	116857914	rs12225230	C	G	0.0995	0.0546	0.0095	1.086e-08	++	SIK3	MODERATE	missense_variant
TG	Blood_lipid	rs147518949	11	117035258	A	G	0.0303	0.468	0.0389	2.912e-33	++	65479	SIK3	MODIFIER	intron_variant	NO	Known	Known	11	116858027	rs11216163	C	G	0.0199	-0.292	0.0462	2.742e-10	--	SIK3	MODERATE	missense_variant
TG	Blood_lipid	rs147518949	11	117035258	A	G	0.0303	0.468	0.0389	2.912e-33	++	65479	SIK3	MODIFIER	intron_variant	NO	Known	Known	11	117206224	rs201184697	A	G	0.0245	-0.2709	0.0435	4.755e-10	--	PCSK7	MODERATE	missense_variant
TG	Blood_lipid	rs147518949	11	117035258	A	G	0.0303	0.468	0.0389	2.912e-33	++	65479	SIK3	MODIFIER	intron_variant	NO	Known	Known	11	117229541	rs11542139	T	C	0.0484	0.1432	0.0162	7.69e-19	++	PCSK7	MODERATE	missense_variant
HBcAb	Infection	rs147525203	14	69381407	C	T	0.0523	-0.3194	0.0368	3.978e-18	++	93034	ERH	MODIFIER	intron_variant	YES	Novel	Novel	14	69778476	rs2296651	A	G	0.0813	-0.3573	0.0564	2.378e-10	--	SLC10A1	MODERATE	missense_variant
TC	Blood_lipid	rs147540853	19	11137428	A	G	0.1577	-0.1804	0.0175	8.448e-25	--	66758	LDLR	MODIFIER	downstream_gene_variant	NO	Known	Known	19	11239812	rs2278426	T	C	0.2473	-0.132	0.0104	1.282e-36	--	ANGPTL8	MODERATE	missense_variant
TC	Blood_lipid	rs147540853	19	11137428	A	G	0.1577	-0.1804	0.0175	8.448e-25	--	66758	LDLR	MODIFIER	downstream_gene_variant	NO	Known	Known	19	11248123	rs12978266	A	G	0.4899	0.0858	0.0104	1.157e-16	++	DOCK6	MODERATE	missense_variant
BASO	Blood_routine	rs147685035	3	128529402	T	A	0.0517	0.2513	0.0228	3.903e-28	--	99665	GATA2	MODIFIER	intergenic_variant	NO	Known	Known	3	128486108	rs2335052	T	C	0.3812	-0.1901	0.0063	1.94e-201	--	GATA2	MODERATE	missense_variant
BASO	Blood_routine	rs147685035	3	128529402	T	A	0.0517	0.2513	0.0228	3.903e-28	--	99665	GATA2	MODIFIER	intergenic_variant	NO	Known	Known	3	128904091	rs79530903	A	C	0.9773	-0.2108	0.0324	7.315e-11	--	ACAD9	MODERATE	missense_variant
BASO	Blood_routine	rs147685035	3	128529402	T	A	0.0517	0.2513	0.0228	3.903e-28	--	99665	GATA2	MODIFIER	intergenic_variant	NO	Known	Known	3	129001644	rs1871951	A	G	0.33	0.0627	0.0052	1.955e-33	++	EFCC1	MODERATE	missense_variant
BASO	Blood_routine	rs147685035	3	128529402	T	A	0.0517	0.2513	0.0228	3.903e-28	--	99665	GATA2	MODIFIER	intergenic_variant	NO	Known	Known	3	129003923	rs142391828	A	C	0.0758	0.1744	0.0149	1.627e-31	++	EFCC1	MODERATE	missense_variant
BASO_P	Blood_routine	rs147685035	3	128529402	T	A	0.0517	0.2984	0.0233	1.079e-37	--	99446	GATA2	MODIFIER	intergenic_variant	NO	Known	Known	3	128486108	rs2335052	T	C	0.3816	-0.1963	0.0064	3.97e-208	--	GATA2	MODERATE	missense_variant
BASO_P	Blood_routine	rs147685035	3	128529402	T	A	0.0517	0.2984	0.0233	1.079e-37	--	99446	GATA2	MODIFIER	intergenic_variant	NO	Known	Known	3	128904091	rs79530903	A	C	0.9772	-0.2499	0.0328	2.667e-14	--	ACAD9	MODERATE	missense_variant
BASO_P	Blood_routine	rs147685035	3	128529402	T	A	0.0517	0.2984	0.0233	1.079e-37	--	99446	GATA2	MODIFIER	intergenic_variant	NO	Known	Known	3	128910132	rs138871762	A	C	0.0197	0.1968	0.0317	5.189e-10	++	ACAD9	MODERATE	missense_variant
BASO_P	Blood_routine	rs147685035	3	128529402	T	A	0.0517	0.2984	0.0233	1.079e-37	--	99446	GATA2	MODIFIER	intergenic_variant	NO	Known	Known	3	129001644	rs1871951	A	G	0.3297	0.0662	0.0053	6.415e-36	++	EFCC1	MODERATE	missense_variant
BASO_P	Blood_routine	rs147685035	3	128529402	T	A	0.0517	0.2984	0.0233	1.079e-37	--	99446	GATA2	MODIFIER	intergenic_variant	NO	Known	Known	3	129003923	rs142391828	A	C	0.0757	0.1745	0.0152	1.408e-30	++	EFCC1	MODERATE	missense_variant
MPV	Blood_routine	rs147740307	6	36501186	G	C	0.0122	-1.055	0.0577	1.36e-74	++	96062	STK38	MODIFIER	intron_variant	NO	Known	Novel	6	36426039	rs664370	A	G	0.4666	0.078	0.0048	2.013e-58	++	PXT1	MODERATE	missense_variant
MPV	Blood_routine	rs147740307	6	36501186	G	C	0.0122	-1.055	0.0577	1.36e-74	++	96062	STK38	MODIFIER	intron_variant	NO	Known	Novel	6	36684194	rs1801270	A	C	0.4578	-0.041	0.0067	1.173e-09	--	CDKN1A	MODERATE	missense_variant
PDW	Blood_routine	rs147740307	6	36501186	G	C	0.0122	-1.0944	0.0584	2.545e-78	++	94541	STK38	MODIFIER	intron_variant	NO	Known	Novel	6	36426039	rs664370	A	G	0.4664	0.0789	0.0049	1.571e-58	++	PXT1	MODERATE	missense_variant
PDW	Blood_routine	rs147740307	6	36501186	G	C	0.0122	-1.0944	0.0584	2.545e-78	++	94541	STK38	MODIFIER	intron_variant	NO	Known	Novel	6	36684194	rs1801270	A	C	0.4579	-0.0388	0.0068	1.315e-08	--	CDKN1A	MODERATE	missense_variant
P_LCR	Blood_routine	rs147740307	6	36501186	G	C	0.0122	-1.1091	0.0575	7.016e-83	++	96333	STK38	MODIFIER	intron_variant	NO	Known	Novel	6	36426039	rs664370	A	G	0.4666	0.08	0.0048	4.701e-62	++	PXT1	MODERATE	missense_variant
P_LCR	Blood_routine	rs147740307	6	36501186	G	C	0.0122	-1.1091	0.0575	7.016e-83	++	96333	STK38	MODIFIER	intron_variant	NO	Known	Novel	6	36684194	rs1801270	A	C	0.4577	-0.0428	0.0067	1.855e-10	--	CDKN1A	MODERATE	missense_variant
BASO_P	Blood_routine	rs147832177	3	128532010	C	T	0.0295	0.2103	0.0232	1.073e-19	--	99446	GATA2	MODIFIER	regulatory_region_variant	NO	Known	Known	3	128486108	rs2335052	T	C	0.3816	-0.1963	0.0064	3.97e-208	--	GATA2	MODERATE	missense_variant
BASO_P	Blood_routine	rs147832177	3	128532010	C	T	0.0295	0.2103	0.0232	1.073e-19	--	99446	GATA2	MODIFIER	regulatory_region_variant	NO	Known	Known	3	128904091	rs79530903	A	C	0.9772	-0.2499	0.0328	2.667e-14	--	ACAD9	MODERATE	missense_variant
BASO_P	Blood_routine	rs147832177	3	128532010	C	T	0.0295	0.2103	0.0232	1.073e-19	--	99446	GATA2	MODIFIER	regulatory_region_variant	NO	Known	Known	3	128910132	rs138871762	A	C	0.0197	0.1968	0.0317	5.189e-10	++	ACAD9	MODERATE	missense_variant
BASO_P	Blood_routine	rs147832177	3	128532010	C	T	0.0295	0.2103	0.0232	1.073e-19	--	99446	GATA2	MODIFIER	regulatory_region_variant	NO	Known	Known	3	129001644	rs1871951	A	G	0.3297	0.0662	0.0053	6.415e-36	++	EFCC1	MODERATE	missense_variant
BASO_P	Blood_routine	rs147832177	3	128532010	C	T	0.0295	0.2103	0.0232	1.073e-19	--	99446	GATA2	MODIFIER	regulatory_region_variant	NO	Known	Known	3	129003923	rs142391828	A	C	0.0757	0.1745	0.0152	1.408e-30	++	EFCC1	MODERATE	missense_variant
T18_NIPTscore	NIPT_screening	rs148126903	1	17331222	A	G	0.0476	-0.2931	0.0237	3.77e-35	--	110343	PADI4	MODIFIER	intron_variant	NO	Novel	Novel	1	17259639	rs3750300	A	G	0.8269	0.0778	0.0069	1.428e-29	++	PADI3	MODERATE	missense_variant
T18_NIPTscore	NIPT_screening	rs148126903	1	17331222	A	G	0.0476	-0.2931	0.0237	3.77e-35	--	110343	PADI4	MODIFIER	intron_variant	NO	Novel	Novel	1	17266821	rs2272629	A	G	0.1725	-0.0835	0.0073	2.187e-30	--	PADI3	MODERATE	missense_variant
T18_NIPTscore	NIPT_screening	rs148126903	1	17331222	A	G	0.0476	-0.2931	0.0237	3.77e-35	--	110343	PADI4	MODIFIER	intron_variant	NO	Novel	Novel	1	17331039	rs11203366	A	G	0.5392	0.1005	0.005	1.64e-91	++	PADI4	MODERATE	missense_variant
T18_NIPTscore	NIPT_screening	rs148126903	1	17331222	A	G	0.0476	-0.2931	0.0237	3.77e-35	--	110343	PADI4	MODIFIER	intron_variant	NO	Novel	Novel	1	17331121	rs11203367	T	C	0.4577	-0.1011	0.005	2.68e-92	--	PADI4	MODERATE	missense_variant
T18_NIPTscore	NIPT_screening	rs148126903	1	17331222	A	G	0.0476	-0.2931	0.0237	3.77e-35	--	110343	PADI4	MODIFIER	intron_variant	NO	Novel	Novel	1	17334004	rs874881	C	G	0.5416	0.0992	0.0049	1.33e-90	++	PADI4	MODERATE	missense_variant
BASO_P	Blood_routine	rs148223163	3	128606298	T	C	0.0207	0.3411	0.0315	2.842e-27	++	99446	RPN1	MODIFIER	intergenic_variant	NO	Known	Known	3	128486108	rs2335052	T	C	0.3816	-0.1963	0.0064	3.97e-208	--	GATA2	MODERATE	missense_variant
BASO_P	Blood_routine	rs148223163	3	128606298	T	C	0.0207	0.3411	0.0315	2.842e-27	++	99446	RPN1	MODIFIER	intergenic_variant	NO	Known	Known	3	128904091	rs79530903	A	C	0.9772	-0.2499	0.0328	2.667e-14	--	ACAD9	MODERATE	missense_variant
BASO_P	Blood_routine	rs148223163	3	128606298	T	C	0.0207	0.3411	0.0315	2.842e-27	++	99446	RPN1	MODIFIER	intergenic_variant	NO	Known	Known	3	128910132	rs138871762	A	C	0.0197	0.1968	0.0317	5.189e-10	++	ACAD9	MODERATE	missense_variant
BASO_P	Blood_routine	rs148223163	3	128606298	T	C	0.0207	0.3411	0.0315	2.842e-27	++	99446	RPN1	MODIFIER	intergenic_variant	NO	Known	Known	3	129001644	rs1871951	A	G	0.3297	0.0662	0.0053	6.415e-36	++	EFCC1	MODERATE	missense_variant
BASO_P	Blood_routine	rs148223163	3	128606298	T	C	0.0207	0.3411	0.0315	2.842e-27	++	99446	RPN1	MODIFIER	intergenic_variant	NO	Known	Known	3	129003923	rs142391828	A	C	0.0757	0.1745	0.0152	1.408e-30	++	EFCC1	MODERATE	missense_variant
BASO_P	Blood_routine	rs148223163	3	128606298	T	C	0.0207	0.3411	0.0315	2.842e-27	++	99446	RPN1	MODIFIER	intergenic_variant	NO	Known	Known	3	129037110	rs3732430	A	G	0.2427	-0.0613	0.0085	7.705e-13	--	EFCC1	MODERATE	missense_variant
BASO_P	Blood_routine	rs148223163	3	128606298	T	C	0.0207	0.3411	0.0315	2.842e-27	++	99446	RPN1	MODIFIER	intergenic_variant	NO	Known	Known	3	129062205	rs3796130	A	G	0.2236	0.0479	0.0088	4.752e-08	++	GP9	MODERATE	missense_variant
PDW	Blood_routine	rs148272784	6	36510618	A	G	0.0302	0.2145	0.0359	2.406e-09	++	94541	STK38	MODIFIER	intron_variant	NO	Known	Novel	6	36426039	rs664370	A	G	0.4664	0.0789	0.0049	1.571e-58	++	PXT1	MODERATE	missense_variant
PDW	Blood_routine	rs148272784	6	36510618	A	G	0.0302	0.2145	0.0359	2.406e-09	++	94541	STK38	MODIFIER	intron_variant	NO	Known	Novel	6	36684194	rs1801270	A	C	0.4579	-0.0388	0.0068	1.315e-08	--	CDKN1A	MODERATE	missense_variant
OGTT0H	Glycemic	rs148394203	5	96119002	G	A	0.0173	-0.2831	0.0394	7.098e-13	++	82645	MIR583HG	MODIFIER	intron_variant&non_coding_transcript_variant	NO	Known	Known	5	95900755	rs3815768	T	C	0.4355	-0.0602	0.0052	5.495e-31	--	ELL2	MODERATE	missense_variant
OGTT0H	Glycemic	rs148394203	5	96119002	G	A	0.0173	-0.2831	0.0394	7.098e-13	++	82645	MIR583HG	MODIFIER	intron_variant&non_coding_transcript_variant	NO	Known	Known	5	96393194	rs6235	C	G	0.6687	0.1108	0.0057	7.697e-83	++	PCSK1	MODERATE	missense_variant
OGTT0H	Glycemic	rs148394203	5	96119002	G	A	0.0173	-0.2831	0.0394	7.098e-13	++	82645	MIR583HG	MODIFIER	intron_variant&non_coding_transcript_variant	NO	Known	Known	5	96393270	rs6234	C	G	0.3306	-0.11	0.0058	1.911e-81	--	PCSK1	MODERATE	missense_variant
OGTT0H	Glycemic	rs148394203	5	96119002	G	A	0.0173	-0.2831	0.0394	7.098e-13	++	82645	MIR583HG	MODIFIER	intron_variant&non_coding_transcript_variant	NO	Known	Known	5	96429259	rs1799904	T	C	0.0335	-0.1954	0.0291	1.809e-11	--	PCSK1	MODERATE	missense_variant
TBil	Liver_function	rs148404960	12	21318279	T	C	0.0139	0.5956	0.0505	3.951e-32	++	94620	SLCO1A2	MODIFIER	intron_variant	NO	Known	Novel	12	20858546	rs4149117	T	G	0.2663	0.1	0.0053	7.256e-80	++	SLCO1B3	MODERATE	missense_variant
TBil	Liver_function	rs148404960	12	21318279	T	C	0.0139	0.5956	0.0505	3.951e-32	++	94620	SLCO1A2	MODIFIER	intron_variant	NO	Known	Novel	12	20858547	rs145334570	A	C	0.0124	0.7648	0.0423	3.614e-73	++	SLCO1B3	MODERATE	missense_variant
TBil	Liver_function	rs148404960	12	21318279	T	C	0.0139	0.5956	0.0505	3.951e-32	++	94620	SLCO1A2	MODIFIER	intron_variant	NO	Known	Novel	12	20862826	rs7311358	A	G	0.7338	-0.1	0.0053	3.445e-80	--	SLCO1B3	MODERATE	missense_variant
TBil	Liver_function	rs148404960	12	21318279	T	C	0.0139	0.5956	0.0505	3.951e-32	++	94620	SLCO1A2	MODIFIER	intron_variant	NO	Known	Novel	12	21178615	rs4149056	T	C	0.8818	-0.1056	0.0097	1.104e-27	--	SLCO1B1	MODERATE	missense_variant
Urea	Kidney_function	rs1484877	18	45723967	C	G	0.5996	-0.0634	0.0057	8.34e-29	--	96704	SLC14A1	MODIFIER	upstream_gene_variant	NO	Known	Novel	18	45627020	rs1484873	A	G	0.1602	-0.1477	0.0085	6.568e-68	--	SLC14A2	MODERATE	missense_variant
Urea	Kidney_function	rs1484877	18	45723967	C	G	0.5996	-0.0634	0.0057	8.34e-29	--	96704	SLC14A1	MODIFIER	upstream_gene_variant	NO	Known	Novel	18	45666191	rs9960464	A	G	0.305	0.0498	0.0069	6.579e-13	++	SLC14A2	MODERATE	missense_variant
Urea	Kidney_function	rs1484877	18	45723967	C	G	0.5996	-0.0634	0.0057	8.34e-29	--	96704	SLC14A1	MODIFIER	upstream_gene_variant	NO	Known	Novel	18	45730450	rs2298720	A	G	0.3964	0.0572	0.0053	2.411e-27	++	SLC14A1	MODERATE	missense_variant
Urea	Kidney_function	rs1484877	18	45723967	C	G	0.5996	-0.0634	0.0057	8.34e-29	--	96704	SLC14A1	MODIFIER	upstream_gene_variant	NO	Known	Novel	18	45736484	rs2298719	A	G	0.7821	0.06	0.0101	2.999e-09	++	SLC14A1	MODERATE	missense_variant
Urea	Kidney_function	rs1484877	18	45723967	C	G	0.5996	-0.0634	0.0057	8.34e-29	--	96704	SLC14A1	MODIFIER	upstream_gene_variant	NO	Known	Novel	18	45739554	rs1058396	A	G	0.5307	-0.0493	0.005	1.062e-22	--	SLC14A1	MODERATE	missense_variant
PLT	Blood_routine	rs148892914	16	148489	C	T	0.0972	0.1061	0.0136	6.579e-15	--	98500	HBZ	MODIFIER	upstream_gene_variant	NO	Known	Known	16	259999	rs78001048	T	C	0.1199	0.0623	0.0099	2.857e-10	++	FAM234A	MODERATE	missense_variant
PLT	Blood_routine	rs148892914	16	148489	C	T	0.0972	0.1061	0.0136	6.579e-15	--	98500	HBZ	MODIFIER	upstream_gene_variant	NO	Known	Known	16	269548	rs57268939	T	C	0.8653	-0.0653	0.0101	1.188e-10	--	RGS11	MODERATE	missense_variant
PLT	Blood_routine	rs148892914	16	148489	C	T	0.0972	0.1061	0.0136	6.579e-15	--	98500	HBZ	MODIFIER	upstream_gene_variant	NO	Known	Known	16	377772	rs375498857	A	C	0.0174	0.4549	0.0491	1.821e-20	++	PGAP6	MODERATE	missense_variant
T18_NIPTscore	NIPT_screening	rs148951525	1	17348700	T	A	0.0349	0.302	0.0312	3.556e-22	--	110343	PADI4	MODIFIER	intron_variant	NO	Novel	Novel	1	17259639	rs3750300	A	G	0.8269	0.0778	0.0069	1.428e-29	++	PADI3	MODERATE	missense_variant
T18_NIPTscore	NIPT_screening	rs148951525	1	17348700	T	A	0.0349	0.302	0.0312	3.556e-22	--	110343	PADI4	MODIFIER	intron_variant	NO	Novel	Novel	1	17266821	rs2272629	A	G	0.1725	-0.0835	0.0073	2.187e-30	--	PADI3	MODERATE	missense_variant
T18_NIPTscore	NIPT_screening	rs148951525	1	17348700	T	A	0.0349	0.302	0.0312	3.556e-22	--	110343	PADI4	MODIFIER	intron_variant	NO	Novel	Novel	1	17331039	rs11203366	A	G	0.5392	0.1005	0.005	1.64e-91	++	PADI4	MODERATE	missense_variant
T18_NIPTscore	NIPT_screening	rs148951525	1	17348700	T	A	0.0349	0.302	0.0312	3.556e-22	--	110343	PADI4	MODIFIER	intron_variant	NO	Novel	Novel	1	17331121	rs11203367	T	C	0.4577	-0.1011	0.005	2.68e-92	--	PADI4	MODERATE	missense_variant
T18_NIPTscore	NIPT_screening	rs148951525	1	17348700	T	A	0.0349	0.302	0.0312	3.556e-22	--	110343	PADI4	MODIFIER	intron_variant	NO	Novel	Novel	1	17334004	rs874881	C	G	0.5416	0.0992	0.0049	1.33e-90	++	PADI4	MODERATE	missense_variant
MPV	Blood_routine	rs149058422	12	56733563	G	T	0.0294	-0.2384	0.0293	3.698e-16	++	96062	PRIM1	MODIFIER	intron_variant	NO	Known	Novel	12	56716008	rs2958149	A	G	0.2456	-0.0851	0.0061	6.432e-44	--	NACA	MODERATE	missense_variant
MPV	Blood_routine	rs149058422	12	56733563	G	T	0.0294	-0.2384	0.0293	3.698e-16	++	96062	PRIM1	MODIFIER	intron_variant	NO	Known	Novel	12	56720316	rs2926743	A	G	0.2486	-0.0851	0.0061	4.71e-44	--	NACA	MODERATE	missense_variant
MPV	Blood_routine	rs149058422	12	56733563	G	T	0.0294	-0.2384	0.0293	3.698e-16	++	96062	PRIM1	MODIFIER	intron_variant	NO	Known	Novel	12	56720523	rs2958127	A	T	0.2502	-0.0861	0.0061	4.731e-45	--	NACA	MODERATE	missense_variant
MPV	Blood_routine	rs149058422	12	56733563	G	T	0.0294	-0.2384	0.0293	3.698e-16	++	96062	PRIM1	MODIFIER	intron_variant	NO	Known	Novel	12	56752285	rs2277339	T	G	0.7741	-0.0633	0.0096	5.106e-11	--	PRIM1	MODERATE	missense_variant
PCT	Blood_routine	rs149153770	16	144981	A	G	0.0932	0.1226	0.0143	1.153e-17	++	95572	HBZ	MODIFIER	intron_variant	NO	Known	Novel	16	259999	rs78001048	T	C	0.1161	0.0755	0.0103	2.319e-13	++	FAM234A	MODERATE	missense_variant
PCT	Blood_routine	rs149153770	16	144981	A	G	0.0932	0.1226	0.0143	1.153e-17	++	95572	HBZ	MODIFIER	intron_variant	NO	Known	Novel	16	269548	rs57268939	T	C	0.869	-0.0801	0.0106	3.385e-14	--	RGS11	MODERATE	missense_variant
PCT	Blood_routine	rs149153770	16	144981	A	G	0.0932	0.1226	0.0143	1.153e-17	++	95572	HBZ	MODIFIER	intron_variant	NO	Known	Novel	16	377772	rs375498857	A	C	0.0166	0.7043	0.0532	5.649e-40	++	PGAP6	MODERATE	missense_variant
PCT	Blood_routine	rs149153770	16	144981	A	G	0.0932	0.1226	0.0143	1.153e-17	++	95572	HBZ	MODIFIER	intron_variant	NO	Known	Novel	16	62777	rs3213511	A	G	0.0164	0.2931	0.0527	2.711e-08	++	RHBDF1	MODERATE	missense_variant&splice_region_variant
RDW_CV	Blood_routine	rs149153770	16	144981	A	G	0.092	0.2076	0.0148	7.382e-45	++	92912	HBZ	MODIFIER	intron_variant	YES	Novel	Novel	16	259999	rs78001048	T	C	0.1145	0.1343	0.0106	7.938e-37	++	FAM234A	MODERATE	missense_variant
RDW_CV	Blood_routine	rs149153770	16	144981	A	G	0.092	0.2076	0.0148	7.382e-45	++	92912	HBZ	MODIFIER	intron_variant	YES	Novel	Novel	16	269512	rs739999	A	G	0.6862	0.043	0.0076	1.428e-08	++	RGS11	MODERATE	missense_variant
RDW_CV	Blood_routine	rs149153770	16	144981	A	G	0.092	0.2076	0.0148	7.382e-45	++	92912	HBZ	MODIFIER	intron_variant	YES	Novel	Novel	16	269548	rs57268939	T	C	0.8706	-0.1328	0.0109	2.363e-34	--	RGS11	MODERATE	missense_variant
RDW_CV	Blood_routine	rs149153770	16	144981	A	G	0.092	0.2076	0.0148	7.382e-45	++	92912	HBZ	MODIFIER	intron_variant	YES	Novel	Novel	16	270760	rs9806942	T	C	0.3021	-0.0499	0.0078	1.838e-10	--	RGS11	MODERATE	missense_variant
RDW_CV	Blood_routine	rs149153770	16	144981	A	G	0.092	0.2076	0.0148	7.382e-45	++	92912	HBZ	MODIFIER	intron_variant	YES	Novel	Novel	16	370140	rs3194151	A	G	0.1418	0.0795	0.0102	6.29e-15	++	MRPL28	MODERATE	missense_variant
RDW_CV	Blood_routine	rs149153770	16	144981	A	G	0.092	0.2076	0.0148	7.382e-45	++	92912	HBZ	MODIFIER	intron_variant	YES	Novel	Novel	16	376432	rs2071915	T	C	0.7016	-0.0423	0.0073	6.399e-09	--	PGAP6	MODERATE	missense_variant
RDW_CV	Blood_routine	rs149153770	16	144981	A	G	0.092	0.2076	0.0148	7.382e-45	++	92912	HBZ	MODIFIER	intron_variant	YES	Novel	Novel	16	377479	rs11248931	T	C	0.6994	-0.0476	0.0073	9.691e-11	--	PGAP6	MODERATE	missense_variant
RDW_CV	Blood_routine	rs149153770	16	144981	A	G	0.092	0.2076	0.0148	7.382e-45	++	92912	HBZ	MODIFIER	intron_variant	YES	Novel	Novel	16	377772	rs375498857	A	C	0.0161	0.8218	0.0571	6.895e-47	++	PGAP6	MODERATE	missense_variant
RDW_CV	Blood_routine	rs149153770	16	144981	A	G	0.092	0.2076	0.0148	7.382e-45	++	92912	HBZ	MODIFIER	intron_variant	YES	Novel	Novel	16	574114	rs2071979	A	G	0.4391	0.0599	0.0063	3.621e-21	++	PIGQ	MODERATE	missense_variant
RDW_CV	Blood_routine	rs149153770	16	144981	A	G	0.092	0.2076	0.0148	7.382e-45	++	92912	HBZ	MODIFIER	intron_variant	YES	Novel	Novel	16	62777	rs3213511	A	G	0.0162	0.4247	0.0538	3.052e-15	++	RHBDF1	MODERATE	missense_variant&splice_region_variant
NEUT	Blood_routine	rs149239859	17	40016164	G	C	0.0214	0.8793	0.042	4.19e-97	--	99752	MED24	MODIFIER	downstream_gene_variant	NO	Known	Novel	17	39673525	rs142596676	T	C	0.9777	-0.3573	0.0412	4.088e-18	--	PGAP3	MODERATE	missense_variant
NEUT	Blood_routine	rs149239859	17	40016164	G	C	0.0214	0.8793	0.042	4.19e-97	--	99752	MED24	MODIFIER	downstream_gene_variant	NO	Known	Novel	17	39872381	rs11557467	T	G	0.2536	-0.0549	0.0056	8.621e-23	--	ZPBP2	MODERATE	missense_variant
NEUT	Blood_routine	rs149239859	17	40016164	G	C	0.0214	0.8793	0.042	4.19e-97	--	99752	MED24	MODIFIER	downstream_gene_variant	NO	Known	Novel	17	39905943	rs2305480	A	G	0.2564	-0.0564	0.0056	3.857e-24	--	GSDMB	MODERATE	missense_variant
NEUT	Blood_routine	rs149239859	17	40016164	G	C	0.0214	0.8793	0.042	4.19e-97	--	99752	MED24	MODIFIER	downstream_gene_variant	NO	Known	Novel	17	39905964	rs2305479	T	C	0.256	-0.0566	0.0056	3.473e-24	--	GSDMB	MODERATE	missense_variant
NEUT	Blood_routine	rs149239859	17	40016164	G	C	0.0214	0.8793	0.042	4.19e-97	--	99752	MED24	MODIFIER	downstream_gene_variant	NO	Known	Novel	17	39908216	rs11078928	T	C	0.7433	0.0564	0.0056	4.91e-24	++	GSDMB	HIGH	splice_acceptor_variant
NEUT	Blood_routine	rs149239859	17	40016164	G	C	0.0214	0.8793	0.042	4.19e-97	--	99752	MED24	MODIFIER	downstream_gene_variant	NO	Known	Novel	17	39912368	rs12450091	T	C	0.9488	0.197	0.0243	5.338e-16	++	GSDMB	MODERATE	missense_variant
NEUT	Blood_routine	rs149239859	17	40016164	G	C	0.0214	0.8793	0.042	4.19e-97	--	99752	MED24	MODIFIER	downstream_gene_variant	NO	Known	Novel	17	39944516	rs138991550	A	G	0.0486	-0.1562	0.0169	2.65e-20	--	LRRC3C	MODERATE	missense_variant
NEUT	Blood_routine	rs149239859	17	40016164	G	C	0.0214	0.8793	0.042	4.19e-97	--	99752	MED24	MODIFIER	downstream_gene_variant	NO	Known	Novel	17	39965740	rs3894194	A	G	0.5188	0.1719	0.0057	8.39e-199	++	GSDMA	MODERATE	missense_variant
NEUT	Blood_routine	rs149239859	17	40016164	G	C	0.0214	0.8793	0.042	4.19e-97	--	99752	MED24	MODIFIER	downstream_gene_variant	NO	Known	Novel	17	39966427	rs7212938	T	G	0.5565	-0.2287	0.0067	8.97e-256	--	GSDMA	MODERATE	missense_variant
NEUT	Blood_routine	rs149239859	17	40016164	G	C	0.0214	0.8793	0.042	4.19e-97	--	99752	MED24	MODIFIER	downstream_gene_variant	NO	Known	Novel	17	39966433	rs7212944	A	G	0.4271	-0.1698	0.0068	1.79e-137	--	GSDMA	MODERATE	missense_variant
NEUT	Blood_routine	rs149239859	17	40016164	G	C	0.0214	0.8793	0.042	4.19e-97	--	99752	MED24	MODIFIER	downstream_gene_variant	NO	Known	Novel	17	39974934	rs56030650	A	C	0.4602	0.3353	0.0057	0	++	GSDMA	MODERATE	missense_variant
NEUT	Blood_routine	rs149239859	17	40016164	G	C	0.0214	0.8793	0.042	4.19e-97	--	99752	MED24	MODIFIER	downstream_gene_variant	NO	Known	Novel	17	40300899	rs13706	A	G	0.3043	0.0635	0.0066	4.061e-22	++	CDC6	MODERATE	missense_variant
NEUT	Blood_routine	rs149239859	17	40016164	G	C	0.0214	0.8793	0.042	4.19e-97	--	99752	MED24	MODIFIER	downstream_gene_variant	NO	Known	Novel	17	40484492	rs2290207	T	C	0.3444	0.0667	0.0093	8.76e-13	++	TNS4	MODERATE	missense_variant
NEUT	Blood_routine	rs149239859	17	40016164	G	C	0.0214	0.8793	0.042	4.19e-97	--	99752	MED24	MODIFIER	downstream_gene_variant	NO	Known	Novel	17	40488873	rs3764424	A	G	0.6691	-0.06	0.0089	1.397e-11	--	TNS4	MODERATE	missense_variant
WBC	Blood_routine	rs149239859	17	40016164	G	C	0.0214	0.8074	0.0419	1.24e-82	--	99936	MED24	MODIFIER	downstream_gene_variant	NO	Known	Novel	17	39673525	rs142596676	T	C	0.9777	-0.3081	0.041	5.511e-14	--	PGAP3	MODERATE	missense_variant
WBC	Blood_routine	rs149239859	17	40016164	G	C	0.0214	0.8074	0.0419	1.24e-82	--	99936	MED24	MODIFIER	downstream_gene_variant	NO	Known	Novel	17	39872381	rs11557467	T	G	0.2535	-0.0555	0.0056	2.014e-23	--	ZPBP2	MODERATE	missense_variant
WBC	Blood_routine	rs149239859	17	40016164	G	C	0.0214	0.8074	0.0419	1.24e-82	--	99936	MED24	MODIFIER	downstream_gene_variant	NO	Known	Novel	17	39905943	rs2305480	A	G	0.2563	-0.0572	0.0055	4.796e-25	--	GSDMB	MODERATE	missense_variant
WBC	Blood_routine	rs149239859	17	40016164	G	C	0.0214	0.8074	0.0419	1.24e-82	--	99936	MED24	MODIFIER	downstream_gene_variant	NO	Known	Novel	17	39905964	rs2305479	T	C	0.2559	-0.0572	0.0056	6.06e-25	--	GSDMB	MODERATE	missense_variant
WBC	Blood_routine	rs149239859	17	40016164	G	C	0.0214	0.8074	0.0419	1.24e-82	--	99936	MED24	MODIFIER	downstream_gene_variant	NO	Known	Novel	17	39908216	rs11078928	T	C	0.7434	0.057	0.0056	1.018e-24	++	GSDMB	HIGH	splice_acceptor_variant
WBC	Blood_routine	rs149239859	17	40016164	G	C	0.0214	0.8074	0.0419	1.24e-82	--	99936	MED24	MODIFIER	downstream_gene_variant	NO	Known	Novel	17	39912368	rs12450091	T	C	0.9488	0.1841	0.0242	2.984e-14	++	GSDMB	MODERATE	missense_variant
WBC	Blood_routine	rs149239859	17	40016164	G	C	0.0214	0.8074	0.0419	1.24e-82	--	99936	MED24	MODIFIER	downstream_gene_variant	NO	Known	Novel	17	39944516	rs138991550	A	G	0.0485	-0.1546	0.0169	4.504e-20	--	LRRC3C	MODERATE	missense_variant
WBC	Blood_routine	rs149239859	17	40016164	G	C	0.0214	0.8074	0.0419	1.24e-82	--	99936	MED24	MODIFIER	downstream_gene_variant	NO	Known	Novel	17	39965740	rs3894194	A	G	0.519	0.1643	0.0057	1.91e-183	++	GSDMA	MODERATE	missense_variant
WBC	Blood_routine	rs149239859	17	40016164	G	C	0.0214	0.8074	0.0419	1.24e-82	--	99936	MED24	MODIFIER	downstream_gene_variant	NO	Known	Novel	17	39966427	rs7212938	T	G	0.5563	-0.2154	0.0067	2.34e-229	--	GSDMA	MODERATE	missense_variant
WBC	Blood_routine	rs149239859	17	40016164	G	C	0.0214	0.8074	0.0419	1.24e-82	--	99936	MED24	MODIFIER	downstream_gene_variant	NO	Known	Novel	17	39966433	rs7212944	A	G	0.427	-0.1588	0.0068	1.3e-121	--	GSDMA	MODERATE	missense_variant
WBC	Blood_routine	rs149239859	17	40016164	G	C	0.0214	0.8074	0.0419	1.24e-82	--	99936	MED24	MODIFIER	downstream_gene_variant	NO	Known	Novel	17	39974934	rs56030650	A	C	0.4605	0.3121	0.0057	0	++	GSDMA	MODERATE	missense_variant
WBC	Blood_routine	rs149239859	17	40016164	G	C	0.0214	0.8074	0.0419	1.24e-82	--	99936	MED24	MODIFIER	downstream_gene_variant	NO	Known	Novel	17	40300899	rs13706	A	G	0.3043	0.0585	0.0065	3.301e-19	++	CDC6	MODERATE	missense_variant
WBC	Blood_routine	rs149239859	17	40016164	G	C	0.0214	0.8074	0.0419	1.24e-82	--	99936	MED24	MODIFIER	downstream_gene_variant	NO	Known	Novel	17	40484492	rs2290207	T	C	0.3444	0.0573	0.0093	6.8e-10	++	TNS4	MODERATE	missense_variant
WBC	Blood_routine	rs149239859	17	40016164	G	C	0.0214	0.8074	0.0419	1.24e-82	--	99936	MED24	MODIFIER	downstream_gene_variant	NO	Known	Novel	17	40488873	rs3764424	A	G	0.6691	-0.0508	0.0088	8.889e-09	--	TNS4	MODERATE	missense_variant
RDW_CV	Blood_routine	rs149313892	18	46134557	C	T	0.1044	-0.1418	0.0194	2.942e-13	++	92912	HAUS1	MODIFIER	intergenic_variant	NO	Known	Known	18	45988751	rs2276199	T	C	0.6183	-0.0309	0.0055	1.763e-08	--	PSTPIP2	MODERATE	missense_variant
OGTT2H	Glycemic	rs149336329	15	52295543	T	G	0.0477	-0.1301	0.0196	3.354e-11	--	82302	MYO5C	MODIFIER	intron_variant	YES	Known	Known	15	52225517	rs3825801	T	C	0.2744	-0.0383	0.0066	6.175e-09	--	MYO5C	MODERATE	missense_variant
PDW	Blood_routine	rs149386694	10	63526270	T	A	0.0318	-0.2849	0.024	1.292e-32	++	94541	REEP3	MODIFIER	intron_variant	NO	Known	Novel	10	63168063	rs1935	C	G	0.6751	0.1194	0.005	3.91e-124	++	JMJD1C	MODERATE	missense_variant
PDW	Blood_routine	rs149386694	10	63526270	T	A	0.0318	-0.2849	0.024	1.292e-32	++	94541	REEP3	MODIFIER	intron_variant	NO	Known	Novel	10	63208491	rs149833441	T	C	0.9828	0.2339	0.0293	1.385e-15	++	JMJD1C	MODERATE	missense_variant
PDW	Blood_routine	rs149386694	10	63526270	T	A	0.0318	-0.2849	0.024	1.292e-32	++	94541	REEP3	MODIFIER	intron_variant	NO	Known	Novel	10	63214620	rs41274074	C	G	0.2582	0.0615	0.0054	1.874e-30	++	JMJD1C	MODERATE	missense_variant
PDW	Blood_routine	rs149386694	10	63526270	T	A	0.0318	-0.2849	0.024	1.292e-32	++	94541	REEP3	MODIFIER	intron_variant	NO	Known	Novel	10	63214777	rs10761725	A	T	0.6586	0.1154	0.0049	2.91e-120	++	JMJD1C	MODERATE	missense_variant
PDW	Blood_routine	rs149386694	10	63526270	T	A	0.0318	-0.2849	0.024	1.292e-32	++	94541	REEP3	MODIFIER	intron_variant	NO	Known	Novel	10	63214788	rs151186255	A	G	0.9601	0.2222	0.02	8.993e-29	++	JMJD1C	MODERATE	missense_variant
TG	Blood_lipid	rs149454845	2	27536953	C	T	0.0279	-0.3168	0.0329	6.132e-22	++	65479	C2orf16	MODIFIER	upstream_gene_variant	NO	Known	Known	2	27092384	rs2304681	A	G	0.2618	0.0533	0.0067	2.735e-15	++	KHK	MODERATE	missense_variant
TG	Blood_lipid	rs149454845	2	27536953	C	T	0.0279	-0.3168	0.0329	6.132e-22	++	65479	C2orf16	MODIFIER	upstream_gene_variant	NO	Known	Known	2	27130639	rs2304678	C	G	0.1876	0.0975	0.0084	3.244e-31	++	ABHD1	MODERATE	missense_variant
TG	Blood_lipid	rs149454845	2	27536953	C	T	0.0279	-0.3168	0.0329	6.132e-22	++	65479	C2orf16	MODIFIER	upstream_gene_variant	NO	Known	Known	2	27137666	rs3739097	A	G	0.067	-0.1471	0.0219	1.99e-11	--	PRR30	MODERATE	missense_variant
TG	Blood_lipid	rs149454845	2	27536953	C	T	0.0279	-0.3168	0.0329	6.132e-22	++	65479	C2orf16	MODIFIER	upstream_gene_variant	NO	Known	Known	2	27201768	rs1395	A	G	0.8545	0.0547	0.0081	1.228e-11	++	SLC5A6	MODERATE	missense_variant
TG	Blood_lipid	rs149454845	2	27536953	C	T	0.0279	-0.3168	0.0329	6.132e-22	++	65479	C2orf16	MODIFIER	upstream_gene_variant	NO	Known	Known	2	27336321	rs76217877	C	G	0.0442	-0.2084	0.0269	9.185e-15	--	GTF3C2	MODERATE	missense_variant
TG	Blood_lipid	rs149454845	2	27536953	C	T	0.0279	-0.3168	0.0329	6.132e-22	++	65479	C2orf16	MODIFIER	upstream_gene_variant	NO	Known	Known	2	27492691	rs74867758	T	C	0.9724	0.1864	0.0285	6.235e-11	++	FNDC4	MODERATE	missense_variant
TG	Blood_lipid	rs149454845	2	27536953	C	T	0.0279	-0.3168	0.0329	6.132e-22	++	65479	C2orf16	MODIFIER	upstream_gene_variant	NO	Known	Known	2	27508073	rs1260326	T	C	0.5181	0.1886	0.007	2.69e-158	++	GCKR	MODERATE	missense_variant&splice_region_variant
TG	Blood_lipid	rs149454845	2	27536953	C	T	0.0279	-0.3168	0.0329	6.132e-22	++	65479	C2orf16	MODIFIER	upstream_gene_variant	NO	Known	Known	2	27566994	rs965813	A	T	0.3692	-0.1116	0.0062	2.408e-73	--	C2orf16	MODERATE	missense_variant
TG	Blood_lipid	rs149454845	2	27536953	C	T	0.0279	-0.3168	0.0329	6.132e-22	++	65479	C2orf16	MODIFIER	upstream_gene_variant	NO	Known	Known	2	27569456	rs59876138	A	C	0.6296	0.1136	0.0061	2.145e-76	++	C2orf16	MODERATE	missense_variant
TG	Blood_lipid	rs149454845	2	27536953	C	T	0.0279	-0.3168	0.0329	6.132e-22	++	65479	C2orf16	MODIFIER	upstream_gene_variant	NO	Known	Known	2	27570141	rs79338627	T	C	0.1016	0.1197	0.0135	7.562e-19	++	C2orf16	MODERATE	missense_variant
TG	Blood_lipid	rs149454845	2	27536953	C	T	0.0279	-0.3168	0.0329	6.132e-22	++	65479	C2orf16	MODIFIER	upstream_gene_variant	NO	Known	Known	2	27571054	rs7577311	T	G	0.4646	0.1423	0.006	1.21e-125	++	C2orf16	MODERATE	missense_variant
TG	Blood_lipid	rs149454845	2	27536953	C	T	0.0279	-0.3168	0.0329	6.132e-22	++	65479	C2orf16	MODIFIER	upstream_gene_variant	NO	Known	Known	2	27571283	rs4260197	C	G	0.1677	-0.062	0.0078	2.56e-15	--	C2orf16	MODERATE	missense_variant
TG	Blood_lipid	rs149454845	2	27536953	C	T	0.0279	-0.3168	0.0329	6.132e-22	++	65479	C2orf16	MODIFIER	upstream_gene_variant	NO	Known	Known	2	27571366	rs10205364	T	C	0.8331	0.0626	0.0079	1.718e-15	++	C2orf16	MODERATE	missense_variant
TG	Blood_lipid	rs149454845	2	27536953	C	T	0.0279	-0.3168	0.0329	6.132e-22	++	65479	C2orf16	MODIFIER	upstream_gene_variant	NO	Known	Known	2	27574060	rs6704596	A	G	0.6301	0.1128	0.0061	2.617e-75	++	C2orf16	MODERATE	missense_variant
TG	Blood_lipid	rs149454845	2	27536953	C	T	0.0279	-0.3168	0.0329	6.132e-22	++	65479	C2orf16	MODIFIER	upstream_gene_variant	NO	Known	Known	2	27577641	rs17006143	C	G	0.9698	0.2264	0.0283	1.249e-15	++	C2orf16	MODERATE	missense_variant
TG	Blood_lipid	rs149454845	2	27536953	C	T	0.0279	-0.3168	0.0329	6.132e-22	++	65479	C2orf16	MODIFIER	upstream_gene_variant	NO	Known	Known	2	27578536	rs1919125	C	G	0.1673	-0.061	0.0078	6.236e-15	--	C2orf16	MODERATE	missense_variant
TG	Blood_lipid	rs149454845	2	27536953	C	T	0.0279	-0.3168	0.0329	6.132e-22	++	65479	C2orf16	MODIFIER	upstream_gene_variant	NO	Known	Known	2	27578551	rs1919126	A	C	0.8332	0.0615	0.0078	4.48e-15	++	C2orf16	MODERATE	missense_variant
TG	Blood_lipid	rs149454845	2	27536953	C	T	0.0279	-0.3168	0.0329	6.132e-22	++	65479	C2orf16	MODIFIER	upstream_gene_variant	NO	Known	Known	2	27578626	rs1919127	T	C	0.5359	-0.141	0.006	1.48e-123	--	C2orf16	MODERATE	missense_variant
TG	Blood_lipid	rs149454845	2	27536953	C	T	0.0279	-0.3168	0.0329	6.132e-22	++	65479	C2orf16	MODIFIER	upstream_gene_variant	NO	Known	Known	2	27578892	rs1919128	A	G	0.5356	-0.141	0.006	1.86e-123	--	C2orf16	MODERATE	missense_variant
TG	Blood_lipid	rs149454845	2	27536953	C	T	0.0279	-0.3168	0.0329	6.132e-22	++	65479	C2orf16	MODIFIER	upstream_gene_variant	NO	Known	Known	2	27581565	rs28381983	T	C	0.1691	-0.0607	0.0079	1.133e-14	--	C2orf16	MODERATE	missense_variant
Urea	Kidney_function	rs149678354	1	155280381	C	G	0.0413	-0.2332	0.0386	1.522e-09	--	96704	HCN3	MODIFIER	intron_variant	NO	Known	Novel	1	155033665	rs75680976	T	C	0.0832	0.0792	0.0143	3.106e-08	++	DCST2	MODERATE	missense_variant
Urea	Kidney_function	rs149678354	1	155280381	C	G	0.0413	-0.2332	0.0386	1.522e-09	--	96704	HCN3	MODIFIER	intron_variant	NO	Known	Novel	1	155047234	rs11264300	A	C	0.167	0.0617	0.0101	8.725e-10	++	DCST1	MODERATE	missense_variant
Urea	Kidney_function	rs149678354	1	155280381	C	G	0.0413	-0.2332	0.0386	1.522e-09	--	96704	HCN3	MODIFIER	intron_variant	NO	Known	Novel	1	155133751	rs4745	A	T	0.764	-0.0981	0.0067	3.238e-49	--	EFNA1	MODERATE	missense_variant
Urea	Kidney_function	rs149678354	1	155280381	C	G	0.0413	-0.2332	0.0386	1.522e-09	--	96704	HCN3	MODIFIER	intron_variant	NO	Known	Novel	1	155247852	rs2072648	T	C	0.0296	-0.268	0.0482	2.679e-08	--	ENTREP3	MODERATE	missense_variant
Urea	Kidney_function	rs149678354	1	155280381	C	G	0.0413	-0.2332	0.0386	1.522e-09	--	96704	HCN3	MODIFIER	intron_variant	NO	Known	Novel	1	155765221	rs2297775	T	C	0.3262	0.0512	0.0055	9.151e-21	++	GON4L	MODERATE	missense_variant
NEUT	Blood_routine	rs149711916	6	152076187	C	T	0.0376	0.2554	0.0318	8.991e-16	--	99752	ESR1	MODIFIER	intron_variant	NO	Known	Novel	6	152122621	rs2295191	T	C	0.1146	0.0863	0.0135	1.485e-10	++	SYNE1	MODERATE	missense_variant
NEUT	Blood_routine	rs149711916	6	152076187	C	T	0.0376	0.2554	0.0318	8.991e-16	--	99752	ESR1	MODIFIER	intron_variant	NO	Known	Novel	6	152148053	rs2252755	C	G	0.6826	0.1019	0.008	3.393e-37	++	SYNE1	MODERATE	missense_variant
NEUT_P	Blood_routine	rs149711916	6	152076187	C	T	0.0377	0.217	0.0315	5.53e-12	--	99840	ESR1	MODIFIER	intron_variant	NO	Known	Novel	6	152148053	rs2252755	C	G	0.6831	0.0778	0.008	1.511e-22	++	SYNE1	MODERATE	missense_variant
WBC	Blood_routine	rs149711916	6	152076187	C	T	0.0376	0.2283	0.0315	4.363e-13	--	99936	ESR1	MODIFIER	intron_variant	NO	Known	Novel	6	152122621	rs2295191	T	C	0.1145	0.0765	0.0134	1.038e-08	++	SYNE1	MODERATE	missense_variant
WBC	Blood_routine	rs149711916	6	152076187	C	T	0.0376	0.2283	0.0315	4.363e-13	--	99936	ESR1	MODIFIER	intron_variant	NO	Known	Novel	6	152148053	rs2252755	C	G	0.6826	0.096	0.0079	1.024e-33	++	SYNE1	MODERATE	missense_variant
HbA1c	Glycemic	rs150109313	23	154709894	G	C	0.0134	-0.5473	0.0444	6.786e-35	++	66799	GAB3	MODIFIER	intron_variant	NO	Known	Known	23	154532257	rs72554664	T	C	0.0275	-0.6776	0.0335	3.81e-91	--	G6PD	MODERATE	missense_variant
HbA1c	Glycemic	rs150109313	23	154709894	G	C	0.0134	-0.5473	0.0444	6.786e-35	++	66799	GAB3	MODIFIER	intron_variant	NO	Known	Known	23	154532269	rs72554665	A	C	0.0205	-0.9044	0.0366	3.57e-135	--	G6PD	MODERATE	missense_variant
HbA1c	Glycemic	rs150109313	23	154709894	G	C	0.0134	-0.5473	0.0444	6.786e-35	++	66799	GAB3	MODIFIER	intron_variant	NO	Known	Known	23	154680220	rs148492317	C	G	0.8947	0.1668	0.0134	2.415e-35	++	GAB3	MODERATE	missense_variant
RBC	Blood_routine	rs150109313	23	154709894	G	C	0.0134	-0.2462	0.0391	3.003e-10	++	94461	GAB3	MODIFIER	intron_variant	NO	Known	Novel	23	154532257	rs72554664	T	C	0.0284	-0.3661	0.0279	2.389e-39	--	G6PD	MODERATE	missense_variant
RBC	Blood_routine	rs150109313	23	154709894	G	C	0.0134	-0.2462	0.0391	3.003e-10	++	94461	GAB3	MODIFIER	intron_variant	NO	Known	Novel	23	154532269	rs72554665	A	C	0.0212	-0.4144	0.0306	7.023e-42	--	G6PD	MODERATE	missense_variant
TBil	Liver_function	rs150109313	23	154709894	G	C	0.0134	0.2196	0.0385	1.208e-08	--	94620	GAB3	MODIFIER	intron_variant	NO	Known	Novel	23	154532257	rs72554664	T	C	0.0283	0.488	0.0279	2.645e-68	++	G6PD	MODERATE	missense_variant
TBil	Liver_function	rs150109313	23	154709894	G	C	0.0134	0.2196	0.0385	1.208e-08	--	94620	GAB3	MODIFIER	intron_variant	NO	Known	Novel	23	154532269	rs72554665	A	C	0.0212	0.5131	0.0304	4.198e-64	++	G6PD	MODERATE	missense_variant
TBil	Liver_function	rs150109313	23	154709894	G	C	0.0134	0.2196	0.0385	1.208e-08	--	94620	GAB3	MODIFIER	intron_variant	NO	Known	Novel	23	154680220	rs148492317	C	G	0.894	-0.0827	0.0116	1.193e-12	--	GAB3	MODERATE	missense_variant
PDW	Blood_routine	rs1501690	5	76563908	G	A	0.7163	0.0664	0.0073	8.598e-20	--	94541	IQGAP2	MODIFIER	intron_variant	YES	Known	Novel	5	76611026	rs7722711	T	C	0.6994	0.0631	0.0081	8.061e-15	++	IQGAP2	MODERATE	missense_variant
MCH	Blood_routine	rs150621816	22	36994694	G	A	0.1476	-0.088	0.0146	1.805e-09	++	90166	TEX33	MODIFIER	intron_variant	NO	Known	Novel	22	37002154	rs743749	T	C	0.4787	0.0518	0.0055	2.048e-21	++	TEX33	MODERATE	missense_variant
MCH	Blood_routine	rs150621816	22	36994694	G	A	0.1476	-0.088	0.0146	1.805e-09	++	90166	TEX33	MODIFIER	intron_variant	NO	Known	Novel	22	37002160	rs743750	A	C	0.4763	0.0507	0.0055	1.777e-20	++	TEX33	MODERATE	missense_variant
MCH	Blood_routine	rs150621816	22	36994694	G	A	0.1476	-0.088	0.0146	1.805e-09	++	90166	TEX33	MODIFIER	intron_variant	NO	Known	Novel	22	37066896	rs855791	A	G	0.57	-0.1663	0.0086	5.54e-83	--	TMPRSS6	MODERATE	missense_variant
MCH	Blood_routine	rs150621816	22	36994694	G	A	0.1476	-0.088	0.0146	1.805e-09	++	90166	TEX33	MODIFIER	intron_variant	NO	Known	Novel	22	37089684	rs2235324	T	C	0.6133	-0.1137	0.0075	7.307e-52	--	TMPRSS6	MODERATE	missense_variant
AG	Liver_function	rs150627250	17	16958193	C	T	0.0279	-0.4053	0.0346	1.138e-31	++	94893	TNFRSF13B	MODIFIER	intron_variant	NO	Known	Known	17	16925845	rs3752001	T	C	0.251	0.0953	0.0074	1.091e-37	++	TNFRSF13B	HIGH	splice_donor_variant&non_coding_transcript_variant
AG	Liver_function	rs150627250	17	16958193	C	T	0.0279	-0.4053	0.0346	1.138e-31	++	94893	TNFRSF13B	MODIFIER	intron_variant	NO	Known	Known	17	16939677	rs34562254	A	G	0.3979	-0.1897	0.0059	8.27e-227	--	TNFRSF13B	MODERATE	missense_variant
GLB	Liver_function	rs150627250	17	16958193	C	T	0.0277	0.5374	0.0356	1.775e-51	--	98131	TNFRSF13B	MODIFIER	intron_variant	NO	Known	Known	17	16925845	rs3752001	T	C	0.2521	-0.1294	0.0076	7.266e-65	--	TNFRSF13B	HIGH	splice_donor_variant&non_coding_transcript_variant
GLB	Liver_function	rs150627250	17	16958193	C	T	0.0277	0.5374	0.0356	1.775e-51	--	98131	TNFRSF13B	MODIFIER	intron_variant	NO	Known	Known	17	16939677	rs34562254	A	G	0.3956	0.2414	0.0061	0	++	TNFRSF13B	MODERATE	missense_variant
TP	Liver_function	rs150627250	17	16958193	C	T	0.0277	0.4236	0.0359	4.059e-32	--	97889	TNFRSF13B	MODIFIER	intron_variant	NO	Known	Known	17	16925845	rs3752001	T	C	0.2521	-0.0963	0.0077	4.491e-36	--	TNFRSF13B	HIGH	splice_donor_variant&non_coding_transcript_variant
TP	Liver_function	rs150627250	17	16958193	C	T	0.0277	0.4236	0.0359	4.059e-32	--	97889	TNFRSF13B	MODIFIER	intron_variant	NO	Known	Known	17	16939677	rs34562254	A	G	0.3956	0.1759	0.0061	3.5e-181	++	TNFRSF13B	MODERATE	missense_variant
LYM_P	Blood_routine	rs150797131	17	40213069	T	C	0.0214	-0.3322	0.0434	1.993e-14	--	99794	WIPF2	MODIFIER	TF_binding_site_variant	NO	Known	Known	17	39912368	rs12450091	T	C	0.9489	-0.1564	0.0244	1.535e-10	--	GSDMB	MODERATE	missense_variant
LYM_P	Blood_routine	rs150797131	17	40213069	T	C	0.0214	-0.3322	0.0434	1.993e-14	--	99794	WIPF2	MODIFIER	TF_binding_site_variant	NO	Known	Known	17	39965740	rs3894194	A	G	0.5205	-0.1158	0.0057	1.16e-90	--	GSDMA	MODERATE	missense_variant
LYM_P	Blood_routine	rs150797131	17	40213069	T	C	0.0214	-0.3322	0.0434	1.993e-14	--	99794	WIPF2	MODIFIER	TF_binding_site_variant	NO	Known	Known	17	39966427	rs7212938	T	G	0.5547	0.1609	0.0067	4.95e-127	++	GSDMA	MODERATE	missense_variant
LYM_P	Blood_routine	rs150797131	17	40213069	T	C	0.0214	-0.3322	0.0434	1.993e-14	--	99794	WIPF2	MODIFIER	TF_binding_site_variant	NO	Known	Known	17	39966433	rs7212944	A	G	0.426	0.1211	0.0068	2.645e-70	++	GSDMA	MODERATE	missense_variant
LYM_P	Blood_routine	rs150797131	17	40213069	T	C	0.0214	-0.3322	0.0434	1.993e-14	--	99794	WIPF2	MODIFIER	TF_binding_site_variant	NO	Known	Known	17	39974934	rs56030650	A	C	0.4634	-0.238	0.0057	0	--	GSDMA	MODERATE	missense_variant
LYM_P	Blood_routine	rs150797131	17	40213069	T	C	0.0214	-0.3322	0.0434	1.993e-14	--	99794	WIPF2	MODIFIER	TF_binding_site_variant	NO	Known	Known	17	40300899	rs13706	A	G	0.3048	-0.0567	0.0066	7.37e-18	--	CDC6	MODERATE	missense_variant
LYM_P	Blood_routine	rs150797131	17	40213069	T	C	0.0214	-0.3322	0.0434	1.993e-14	--	99794	WIPF2	MODIFIER	TF_binding_site_variant	NO	Known	Known	17	40484492	rs2290207	T	C	0.3447	-0.0565	0.0094	1.534e-09	--	TNS4	MODERATE	missense_variant
LYM_P	Blood_routine	rs150797131	17	40213069	T	C	0.0214	-0.3322	0.0434	1.993e-14	--	99794	WIPF2	MODIFIER	TF_binding_site_variant	NO	Known	Known	17	40488873	rs3764424	A	G	0.6688	0.0505	0.0089	1.344e-08	++	TNS4	MODERATE	missense_variant
T2_PLT	Blood_routine	rs150856286	20	59208800	T	G	0.0222	-0.3094	0.0467	3.556e-11	--	66797	ZNF831	MODIFIER	intron_variant	NO	Known	Known	20	59022915	rs463312	A	C	0.8805	0.091	0.0115	2.718e-15	++	TUBB1	MODERATE	missense_variant
T2_PLT	Blood_routine	rs150856286	20	59208800	T	G	0.0222	-0.3094	0.0467	3.556e-11	--	66797	ZNF831	MODIFIER	intron_variant	NO	Known	Known	20	59022916	rs415064	C	G	0.1199	-0.0919	0.0115	1.348e-15	--	TUBB1	MODERATE	missense_variant
BASO	Blood_routine	rs151156169	3	128640830	G	A	0.0314	-0.4072	0.0267	1.361e-52	++	99665	RPN1	MODIFIER	intron_variant	NO	Known	Known	3	128486108	rs2335052	T	C	0.3812	-0.1901	0.0063	1.94e-201	--	GATA2	MODERATE	missense_variant
BASO	Blood_routine	rs151156169	3	128640830	G	A	0.0314	-0.4072	0.0267	1.361e-52	++	99665	RPN1	MODIFIER	intron_variant	NO	Known	Known	3	128904091	rs79530903	A	C	0.9773	-0.2108	0.0324	7.315e-11	--	ACAD9	MODERATE	missense_variant
BASO	Blood_routine	rs151156169	3	128640830	G	A	0.0314	-0.4072	0.0267	1.361e-52	++	99665	RPN1	MODIFIER	intron_variant	NO	Known	Known	3	129001644	rs1871951	A	G	0.33	0.0627	0.0052	1.955e-33	++	EFCC1	MODERATE	missense_variant
BASO	Blood_routine	rs151156169	3	128640830	G	A	0.0314	-0.4072	0.0267	1.361e-52	++	99665	RPN1	MODIFIER	intron_variant	NO	Known	Known	3	129003923	rs142391828	A	C	0.0758	0.1744	0.0149	1.627e-31	++	EFCC1	MODERATE	missense_variant
BASO	Blood_routine	rs151156169	3	128640830	G	A	0.0314	-0.4072	0.0267	1.361e-52	++	99665	RPN1	MODIFIER	intron_variant	NO	Known	Known	3	129037110	rs3732430	A	G	0.2427	-0.0607	0.0084	5.535e-13	--	EFCC1	MODERATE	missense_variant
EOS_P	Blood_routine	rs151195570	17	68083879	G	T	0.0226	-0.2831	0.042	1.548e-11	++	94977	KPNA2	MODIFIER	intergenic_variant	NO	Known	Known	17	67991933	rs9891146	T	C	0.6863	0.0472	0.0056	3.913e-17	++	C17orf58	MODERATE	missense_variant
EOS_P	Blood_routine	rs151195570	17	68083879	G	T	0.0226	-0.2831	0.042	1.548e-11	++	94977	KPNA2	MODIFIER	intergenic_variant	NO	Known	Known	17	67993845	rs7502307	C	G	0.3543	-0.0462	0.0055	6.238e-17	--	C17orf58	MODERATE	missense_variant
EOS_P	Blood_routine	rs151195570	17	68083879	G	T	0.0226	-0.2831	0.042	1.548e-11	++	94977	KPNA2	MODIFIER	intergenic_variant	NO	Known	Known	17	67993855	rs113985803	A	G	0.3463	-0.0464	0.0056	7.774e-17	--	C17orf58	MODERATE	missense_variant
MPV	Blood_routine	rs151220424	13	113274245	A	C	0.0266	0.3516	0.0399	1.142e-18	++	96062	LDHBP1	MODIFIER	upstream_gene_variant	NO	Known	Known	13	113255025	rs2302757	A	G	0.6402	0.0381	0.0053	9.812e-13	++	CUL4A	MODERATE	missense_variant
MPV	Blood_routine	rs151220424	13	113274245	A	C	0.0266	0.3516	0.0399	1.142e-18	++	96062	LDHBP1	MODIFIER	upstream_gene_variant	NO	Known	Known	13	113306530	rs74628343	A	G	0.0221	0.2587	0.0362	8.477e-13	++	LAMP1	MODERATE	missense_variant
MPV	Blood_routine	rs151220424	13	113274245	A	C	0.0266	0.3516	0.0399	1.142e-18	++	96062	LDHBP1	MODIFIER	upstream_gene_variant	NO	Known	Known	13	113319517	rs9577229	T	C	0.1505	0.1136	0.0079	3.181e-47	++	LAMP1	MODERATE	missense_variant
MPV	Blood_routine	rs151220424	13	113274245	A	C	0.0266	0.3516	0.0399	1.142e-18	++	96062	LDHBP1	MODIFIER	upstream_gene_variant	NO	Known	Known	13	113321453	rs9577230	T	C	0.8479	-0.1165	0.0081	4.846e-47	--	LAMP1	MODERATE	missense_variant
P_LCR	Blood_routine	rs151220424	13	113274245	A	C	0.0266	0.3493	0.0396	1.249e-18	++	96333	LDHBP1	MODIFIER	upstream_gene_variant	NO	Known	Novel	13	113255025	rs2302757	A	G	0.6404	0.0396	0.0053	8.834e-14	++	CUL4A	MODERATE	missense_variant
P_LCR	Blood_routine	rs151220424	13	113274245	A	C	0.0266	0.3493	0.0396	1.249e-18	++	96333	LDHBP1	MODIFIER	upstream_gene_variant	NO	Known	Novel	13	113306530	rs74628343	A	G	0.0221	0.2593	0.036	5.694e-13	++	LAMP1	MODERATE	missense_variant
P_LCR	Blood_routine	rs151220424	13	113274245	A	C	0.0266	0.3493	0.0396	1.249e-18	++	96333	LDHBP1	MODIFIER	upstream_gene_variant	NO	Known	Novel	13	113319517	rs9577229	T	C	0.1505	0.1133	0.0078	1.835e-47	++	LAMP1	MODERATE	missense_variant
P_LCR	Blood_routine	rs151220424	13	113274245	A	C	0.0266	0.3493	0.0396	1.249e-18	++	96333	LDHBP1	MODIFIER	upstream_gene_variant	NO	Known	Novel	13	113321453	rs9577230	T	C	0.8479	-0.1153	0.008	1.293e-46	--	LAMP1	MODERATE	missense_variant
UA	Kidney_function	rs151327238	10	87156665	G	A	0.058	0.1414	0.019	9.291e-14	--	94108	SHLD2	MODIFIER	intron_variant	NO	Known	Known	10	86957397	rs3750823	T	C	0.6854	-0.0401	0.0064	3.315e-10	--	MMRN2	MODERATE	missense_variant
UA	Kidney_function	rs151327238	10	87156665	G	A	0.058	0.1414	0.019	9.291e-14	--	94108	SHLD2	MODIFIER	intron_variant	NO	Known	Known	10	87170492	rs11202365	A	T	0.8355	-0.0754	0.0083	9.374e-20	--	SHLD2	MODERATE	missense_variant
T1_PLT	Blood_routine	rs151337	20	59027736	C	T	0.8752	0.1057	0.0113	1.196e-20	--	66814	ATP5F1E	MODIFIER	3_prime_UTR_variant	YES	Known	Known	20	59022915	rs463312	A	C	0.8806	0.0989	0.0116	1.111e-17	++	TUBB1	MODERATE	missense_variant
T1_PLT	Blood_routine	rs151337	20	59027736	C	T	0.8752	0.1057	0.0113	1.196e-20	--	66814	ATP5F1E	MODIFIER	3_prime_UTR_variant	YES	Known	Known	20	59022916	rs415064	C	G	0.1199	-0.1015	0.0115	1.446e-18	--	TUBB1	MODERATE	missense_variant
P_LCR	Blood_routine	rs151343	20	59008243	G	C	0.752	0.0818	0.0068	7.741e-33	--	96333	CTSZ	MODIFIER	upstream_gene_variant	YES	Known	Known	20	59022915	rs463312	A	C	0.8801	0.0664	0.0096	6.107e-12	++	TUBB1	MODERATE	missense_variant
P_LCR	Blood_routine	rs151343	20	59008243	G	C	0.752	0.0818	0.0068	7.741e-33	--	96333	CTSZ	MODIFIER	upstream_gene_variant	YES	Known	Known	20	59022916	rs415064	C	G	0.1202	-0.0639	0.0096	3.273e-11	--	TUBB1	MODERATE	missense_variant
P_LCR	Blood_routine	rs151343	20	59008243	G	C	0.752	0.0818	0.0068	7.741e-33	--	96333	CTSZ	MODIFIER	upstream_gene_variant	YES	Known	Known	20	59024347	rs6070697	A	G	0.118	-0.1018	0.01	2.86e-24	--	TUBB1	MODERATE	missense_variant
PCT	Blood_routine	rs151352	20	59026940	G	A	0.8744	0.1402	0.0097	1.048e-47	--	95572	ATP5F1E	MODIFIER	3_prime_UTR_variant	YES	Known	Known	20	59022915	rs463312	A	C	0.88	0.1364	0.0098	4.431e-44	++	TUBB1	MODERATE	missense_variant
PCT	Blood_routine	rs151352	20	59026940	G	A	0.8744	0.1402	0.0097	1.048e-47	--	95572	ATP5F1E	MODIFIER	3_prime_UTR_variant	YES	Known	Known	20	59022916	rs415064	C	G	0.1203	-0.1365	0.0098	3.333e-44	--	TUBB1	MODERATE	missense_variant
PLT	Blood_routine	rs151352	20	59026940	G	A	0.8746	0.1078	0.0095	7.492e-30	--	98500	ATP5F1E	MODIFIER	3_prime_UTR_variant	YES	Known	Known	20	59022915	rs463312	A	C	0.8801	0.1027	0.0096	1.614e-26	++	TUBB1	MODERATE	missense_variant
PLT	Blood_routine	rs151352	20	59026940	G	A	0.8746	0.1078	0.0095	7.492e-30	--	98500	ATP5F1E	MODIFIER	3_prime_UTR_variant	YES	Known	Known	20	59022916	rs415064	C	G	0.1202	-0.104	0.0096	3.399e-27	--	TUBB1	MODERATE	missense_variant
PDW	Blood_routine	rs151353	20	59029288	C	A	0.7585	0.1282	0.0068	1.145e-79	--	94541	ATP5F1E	MODIFIER	intron_variant	YES	Known	Known	20	59022915	rs463312	A	C	0.8803	0.1614	0.0098	7.338e-61	++	TUBB1	MODERATE	missense_variant
PDW	Blood_routine	rs151353	20	59029288	C	A	0.7585	0.1282	0.0068	1.145e-79	--	94541	ATP5F1E	MODIFIER	intron_variant	YES	Known	Known	20	59022916	rs415064	C	G	0.12	-0.1593	0.0098	1.745e-59	--	TUBB1	MODERATE	missense_variant
PDW	Blood_routine	rs151353	20	59029288	C	A	0.7585	0.1282	0.0068	1.145e-79	--	94541	ATP5F1E	MODIFIER	intron_variant	YES	Known	Known	20	59024347	rs6070697	A	G	0.1182	-0.1071	0.0102	5.564e-26	--	TUBB1	MODERATE	missense_variant
T2_PLT	Blood_routine	rs151359	20	59037335	G	C	0.8791	0.0938	0.0113	1.336e-16	--	66797	PRELID3B	MODIFIER	intron_variant	YES	Known	Known	20	59022915	rs463312	A	C	0.8805	0.091	0.0115	2.718e-15	++	TUBB1	MODERATE	missense_variant
T2_PLT	Blood_routine	rs151359	20	59037335	G	C	0.8791	0.0938	0.0113	1.336e-16	--	66797	PRELID3B	MODIFIER	intron_variant	YES	Known	Known	20	59022916	rs415064	C	G	0.1199	-0.0919	0.0115	1.348e-15	--	TUBB1	MODERATE	missense_variant
T3_PLT	Blood_routine	rs151359	20	59037335	G	C	0.879	0.1123	0.0114	5.577e-23	--	66705	PRELID3B	MODIFIER	intron_variant	YES	Known	Known	20	59022915	rs463312	A	C	0.8804	0.1048	0.0115	1.067e-19	++	TUBB1	MODERATE	missense_variant
T3_PLT	Blood_routine	rs151359	20	59037335	G	C	0.879	0.1123	0.0114	5.577e-23	--	66705	PRELID3B	MODIFIER	intron_variant	YES	Known	Known	20	59022916	rs415064	C	G	0.1201	-0.1082	0.0115	6.328e-21	--	TUBB1	MODERATE	missense_variant
Ferritin	Blood_routine	rs1528491	17	59621868	G	C	0.361301	0.038	0.0057	2.95e-11	--	51170	CLTC	MODIFIER	intron_variant	YES	Novel	Novel	17	59886176	rs1292053	G	A	0.419109	-0.0341	0.0056	9.706e-10	++	TUBD1	MODERATE	missense_variant
GLB	Liver_function	rs1535	11	61830500	G	A	0.5275	0.0394	0.0055	7.177e-13	--	98131	FADS2	MODIFIER	intron_variant	YES	Known	Known	11	61744026	rs3741252	T	C	0.2819	-0.0399	0.0065	9.096e-10	--	DAGLA	MODERATE	missense_variant
TP	Liver_function	rs1535	11	61830500	G	A	0.5275	0.0457	0.0055	1.439e-16	--	97889	FADS2	MODIFIER	intron_variant	YES	Known	Known	11	61744026	rs3741252	T	C	0.2819	-0.0386	0.0066	4.132e-09	--	DAGLA	MODERATE	missense_variant
MPV	Blood_routine	rs1558327	12	6179901	G	C	0.3519	0.1073	0.0075	2.947e-46	--	96062	CD9	MODIFIER	intergenic_variant	YES	Known	Known	12	6160496	rs11064063	T	C	0.318	0.0679	0.0065	1.166e-25	++	VWF	HIGH	splice_donor_variant&non_coding_transcript_variant
PDW	Blood_routine	rs1558327	12	6179901	G	C	0.3515	0.1079	0.0076	1.025e-45	--	94541	CD9	MODIFIER	intergenic_variant	YES	Known	Known	12	6160496	rs11064063	T	C	0.3176	0.0673	0.0066	1.09e-24	++	VWF	HIGH	splice_donor_variant&non_coding_transcript_variant
P_LCR	Blood_routine	rs1558327	12	6179901	G	C	0.3519	0.1088	0.0075	6.281e-48	--	96333	CD9	MODIFIER	intergenic_variant	YES	Known	Known	12	6160496	rs11064063	T	C	0.318	0.0688	0.0065	1.522e-26	++	VWF	HIGH	splice_donor_variant&non_coding_transcript_variant
TC	Blood_lipid	rs1559828	1	93360081	A	T	0.6526	-0.0372	0.0058	2.018e-10	--	66758	DR1	MODIFIER	intron_variant	YES	Known	Known	1	93154836	rs1060622	A	G	0.6497	-0.0356	0.0059	2.046e-09	--	TMED5	MODERATE	missense_variant
TC	Blood_lipid	rs1559828	1	93360081	A	T	0.6526	-0.0372	0.0058	2.018e-10	--	66758	DR1	MODIFIER	intron_variant	YES	Known	Known	1	93254513	rs12030843	C	G	0.6945	-0.0339	0.006	1.461e-08	--	CCDC18	MODERATE	missense_variant
MPV	Blood_routine	rs156355	20	1837967	C	T	0.6916	0.0881	0.0106	9.238e-17	--	96062	SIRPA	MODIFIER	intergenic_variant	NO	Known	Known	20	1551949	rs2249317	T	C	0.2036	-0.037	0.0066	2.337e-08	--	SIRPD	MODERATE	missense_variant
MPV	Blood_routine	rs156355	20	1837967	C	T	0.6916	0.0881	0.0106	9.238e-17	--	96062	SIRPA	MODIFIER	intergenic_variant	NO	Known	Known	20	1566265	rs2243603	C	G	0.2039	-0.0395	0.0069	9.635e-09	--	SIRPB1	MODERATE	missense_variant&splice_region_variant
MPV	Blood_routine	rs156355	20	1837967	C	T	0.6916	0.0881	0.0106	9.238e-17	--	96062	SIRPA	MODIFIER	intergenic_variant	NO	Known	Known	20	1571784	rs2253427	T	C	0.2047	-0.0396	0.0069	9.972e-09	--	SIRPB1	MODERATE	missense_variant
MPV	Blood_routine	rs156355	20	1837967	C	T	0.6916	0.0881	0.0106	9.238e-17	--	96062	SIRPA	MODIFIER	intergenic_variant	NO	Known	Known	20	1619878	rs1535882	T	C	0.7975	0.0478	0.0077	6.765e-10	++	SIRPB1	MODERATE	missense_variant
PDW	Blood_routine	rs156355	20	1837967	C	T	0.6915	0.0766	0.0107	8.39e-13	--	94541	SIRPA	MODIFIER	intergenic_variant	NO	Known	Known	20	1571784	rs2253427	T	C	0.2048	-0.0383	0.007	4.331e-08	--	SIRPB1	MODERATE	missense_variant
PDW	Blood_routine	rs156355	20	1837967	C	T	0.6915	0.0766	0.0107	8.39e-13	--	94541	SIRPA	MODIFIER	intergenic_variant	NO	Known	Known	20	1619878	rs1535882	T	C	0.7974	0.044	0.0078	1.823e-08	++	SIRPB1	MODERATE	missense_variant
P_LCR	Blood_routine	rs156355	20	1837967	C	T	0.6916	0.0855	0.0105	5.328e-16	--	96333	SIRPA	MODIFIER	intergenic_variant	NO	Known	Known	20	1566265	rs2243603	C	G	0.2039	-0.0381	0.0069	2.622e-08	--	SIRPB1	MODERATE	missense_variant&splice_region_variant
P_LCR	Blood_routine	rs156355	20	1837967	C	T	0.6916	0.0855	0.0105	5.328e-16	--	96333	SIRPA	MODIFIER	intergenic_variant	NO	Known	Known	20	1571784	rs2253427	T	C	0.2047	-0.038	0.0069	3.328e-08	--	SIRPB1	MODERATE	missense_variant
P_LCR	Blood_routine	rs156355	20	1837967	C	T	0.6916	0.0855	0.0105	5.328e-16	--	96333	SIRPA	MODIFIER	intergenic_variant	NO	Known	Known	20	1619878	rs1535882	T	C	0.7975	0.0465	0.0077	1.627e-09	++	SIRPB1	MODERATE	missense_variant
EOS_P	Blood_routine	rs1600621	6	28262017	T	C	0.0727	0.0574	0.0088	8.628e-11	++	94977	NKAPL	MODIFIER	downstream_gene_variant	YES	Novel	Novel	6	27838197	rs149494377	T	G	0.0696	0.055	0.0092	2.598e-09	++	H2AC15	MODERATE	missense_variant
EOS_P	Blood_routine	rs1600621	6	28262017	T	C	0.0727	0.0574	0.0088	8.628e-11	++	94977	NKAPL	MODIFIER	downstream_gene_variant	YES	Novel	Novel	6	28271963	rs76463649	A	G	0.927	-0.0565	0.0088	1.372e-10	--	ZSCAN26	MODERATE	missense_variant
EOS_P	Blood_routine	rs1600621	6	28262017	T	C	0.0727	0.0574	0.0088	8.628e-11	++	94977	NKAPL	MODIFIER	downstream_gene_variant	YES	Novel	Novel	6	28327533	rs6922302	C	G	0.9267	-0.0554	0.0088	3.073e-10	--	ZSCAN31	MODERATE	missense_variant&splice_region_variant
T21_NIPTscore	NIPT_screening	rs1635587	1	17337785	C	T	0.5777	0.0587	0.0051	2.233e-30	--	110189	PADI4	MODIFIER	intron_variant	YES	Novel	Novel	1	17331039	rs11203366	A	G	0.5391	0.0479	0.0048	3.75e-23	++	PADI4	MODERATE	missense_variant
T21_NIPTscore	NIPT_screening	rs1635587	1	17337785	C	T	0.5777	0.0587	0.0051	2.233e-30	--	110189	PADI4	MODIFIER	intron_variant	YES	Novel	Novel	1	17331121	rs11203367	T	C	0.4578	-0.0478	0.0048	4.693e-23	--	PADI4	MODERATE	missense_variant
T21_NIPTscore	NIPT_screening	rs1635587	1	17337785	C	T	0.5777	0.0587	0.0051	2.233e-30	--	110189	PADI4	MODIFIER	intron_variant	YES	Novel	Novel	1	17334004	rs874881	C	G	0.5415	0.0478	0.0048	2.077e-23	++	PADI4	MODERATE	missense_variant
MON	Blood_routine	rs1648854	15	41945687	C	T	0.2839	-0.067	0.0073	4.663e-20	++	99434	EHD4	MODIFIER	intron_variant	NO	Known	Known	15	41874302	rs12593397	T	C	0.7004	0.0352	0.0062	1.129e-08	++	SPTBN5	MODERATE	missense_variant
MPV	Blood_routine	rs1668871	1	205268009	C	T	0.1004	-0.101	0.0086	4.899e-32	++	96062	TMCC2	MODIFIER	intron_variant	YES	Known	Known	1	205061988	rs2229866	T	C	0.8652	0.0529	0.0078	1.163e-11	++	CNTN2	MODERATE	missense_variant
MPV	Blood_routine	rs1668871	1	205268009	C	T	0.1004	-0.101	0.0086	4.899e-32	++	96062	TMCC2	MODIFIER	intron_variant	YES	Known	Known	1	205211346	rs78212113	A	G	0.0656	-0.0908	0.0097	1.129e-20	--	DSTYK	MODERATE	missense_variant
MPV	Blood_routine	rs1668871	1	205268009	C	T	0.1004	-0.101	0.0086	4.899e-32	++	96062	TMCC2	MODIFIER	intron_variant	YES	Known	Known	1	205228680	rs112979653	T	C	0.0658	-0.0889	0.0097	4.343e-20	--	TMCC2	MODERATE	missense_variant
PDW	Blood_routine	rs1668871	1	205268009	C	T	0.1005	-0.102	0.0087	4.51e-32	++	94541	TMCC2	MODIFIER	intron_variant	YES	Known	Novel	1	205061988	rs2229866	T	C	0.8651	0.0532	0.0079	1.436e-11	++	CNTN2	MODERATE	missense_variant
PDW	Blood_routine	rs1668871	1	205268009	C	T	0.1005	-0.102	0.0087	4.51e-32	++	94541	TMCC2	MODIFIER	intron_variant	YES	Known	Novel	1	205211346	rs78212113	A	G	0.0657	-0.0916	0.0098	1.211e-20	--	DSTYK	MODERATE	missense_variant
PDW	Blood_routine	rs1668871	1	205268009	C	T	0.1005	-0.102	0.0087	4.51e-32	++	94541	TMCC2	MODIFIER	intron_variant	YES	Known	Novel	1	205228680	rs112979653	T	C	0.0658	-0.0902	0.0098	2.938e-20	--	TMCC2	MODERATE	missense_variant
P_LCR	Blood_routine	rs1668871	1	205268009	C	T	0.1003	-0.1023	0.0085	3.912e-33	++	96333	TMCC2	MODIFIER	intron_variant	YES	Known	Known	1	205061988	rs2229866	T	C	0.8652	0.0524	0.0078	1.39e-11	++	CNTN2	MODERATE	missense_variant
P_LCR	Blood_routine	rs1668871	1	205268009	C	T	0.1003	-0.1023	0.0085	3.912e-33	++	96333	TMCC2	MODIFIER	intron_variant	YES	Known	Known	1	205211346	rs78212113	A	G	0.0656	-0.0934	0.0097	5.608e-22	--	DSTYK	MODERATE	missense_variant
P_LCR	Blood_routine	rs1668871	1	205268009	C	T	0.1003	-0.1023	0.0085	3.912e-33	++	96333	TMCC2	MODIFIER	intron_variant	YES	Known	Known	1	205228680	rs112979653	T	C	0.0657	-0.0923	0.0096	1.044e-21	--	TMCC2	MODERATE	missense_variant
PLT	Blood_routine	rs1684040	15	64884385	A	G	0.7126	0.046	0.0057	6.475e-16	++	98500	ANKDD1A	MODIFIER	upstream_gene_variant	YES	Known	Known	15	64865283	rs2010875	T	C	0.7232	0.0376	0.006	2.639e-10	++	PLEKHO2	MODERATE	missense_variant
T2_PLT	Blood_routine	rs1684053	15	64899249	T	G	0.7082	0.0648	0.007	2.601e-20	++	66797	ANKDD1A	MODIFIER	intergenic_variant	YES	Known	Known	15	64816305	rs17802279	A	T	0.8654	0.064	0.0103	4.958e-10	++	PIF1	MODERATE	missense_variant
T2_PLT	Blood_routine	rs1684053	15	64899249	T	G	0.7082	0.0648	0.007	2.601e-20	++	66797	ANKDD1A	MODIFIER	intergenic_variant	YES	Known	Known	15	64865283	rs2010875	T	C	0.7226	0.0494	0.0071	3.671e-12	++	PLEKHO2	MODERATE	missense_variant
T3_PLT	Blood_routine	rs1684053	15	64899249	T	G	0.7081	0.0817	0.007	4.412e-31	++	66705	ANKDD1A	MODIFIER	intergenic_variant	YES	Known	Known	15	64816305	rs17802279	A	T	0.8653	0.069	0.0103	2.382e-11	++	PIF1	MODERATE	missense_variant
T3_PLT	Blood_routine	rs1684053	15	64899249	T	G	0.7081	0.0817	0.007	4.412e-31	++	66705	ANKDD1A	MODIFIER	intergenic_variant	YES	Known	Known	15	64865283	rs2010875	T	C	0.7225	0.0628	0.0071	1.294e-18	++	PLEKHO2	MODERATE	missense_variant
ALB	Liver_function	rs16844364	4	3436916	A	G	0.4475	0.0903	0.006	1.191e-50	++	97444	RGS12	MODIFIER	intron_variant	YES	Known	Known	4	3444364	rs3748034	T	G	0.283	0.0586	0.0073	9.518e-16	++	HGFAC	MODERATE	missense_variant
ALB	Liver_function	rs16844364	4	3436916	A	G	0.4475	0.0903	0.006	1.191e-50	++	97444	RGS12	MODIFIER	intron_variant	YES	Known	Known	4	3447925	rs16844401	A	G	0.1017	0.1195	0.0111	3.284e-27	++	HGFAC	MODERATE	missense_variant
ALB	Liver_function	rs16844364	4	3436916	A	G	0.4475	0.0903	0.006	1.191e-50	++	97444	RGS12	MODIFIER	intron_variant	YES	Known	Known	4	3492873	rs6811423	A	G	0.4923	0.0322	0.0054	2.239e-09	++	DOK7	MODERATE	missense_variant
PCT	Blood_routine	rs16844494	2	159913914	A	G	0.211	0.0619	0.0058	3.394e-26	++	95572	LY75	MODIFIER	intergenic_variant	YES	Known	Novel	2	159747868	rs16844275	T	C	0.095	-0.0565	0.008	2.168e-12	--	MARCHF7	MODERATE	missense_variant
PCT	Blood_routine	rs16844494	2	159913914	A	G	0.211	0.0619	0.0058	3.394e-26	++	95572	LY75	MODIFIER	intergenic_variant	YES	Known	Novel	2	159819916	rs12692566	A	C	0.8836	-0.0473	0.0083	1.424e-08	--	LY75	MODERATE	missense_variant
PCT	Blood_routine	rs16844494	2	159913914	A	G	0.211	0.0619	0.0058	3.394e-26	++	95572	LY75	MODIFIER	intergenic_variant	YES	Known	Novel	2	159850033	rs78685880	A	G	0.9752	-0.1115	0.0195	1.159e-08	--	LY75	MODERATE	missense_variant
PCT	Blood_routine	rs16844494	2	159913914	A	G	0.211	0.0619	0.0058	3.394e-26	++	95572	LY75	MODIFIER	intergenic_variant	YES	Known	Novel	2	159853642	rs3815875	T	G	0.8227	-0.0505	0.0063	1.541e-15	--	LY75	MODERATE	missense_variant
PCT	Blood_routine	rs16844494	2	159913914	A	G	0.211	0.0619	0.0058	3.394e-26	++	95572	LY75	MODIFIER	intergenic_variant	YES	Known	Novel	2	159904625	rs35284483	A	G	0.7893	-0.0616	0.0059	9.108e-26	--	LY75	MODERATE	missense_variant
PDW	Blood_routine	rs16844494	2	159913914	A	G	0.2111	0.038	0.0058	8.209e-11	++	94541	LY75	MODIFIER	intergenic_variant	YES	Novel	Novel	2	159904625	rs35284483	A	G	0.7891	-0.0377	0.0059	1.298e-10	--	LY75	MODERATE	missense_variant
MPV	Blood_routine	rs16854920	1	204997042	C	T	0.3347	0.0521	0.0092	1.76e-08	--	96062	NFASC	MODIFIER	intron_variant	NO	Known	Known	1	205061988	rs2229866	T	C	0.8652	0.0529	0.0078	1.163e-11	++	CNTN2	MODERATE	missense_variant
MPV	Blood_routine	rs16854920	1	204997042	C	T	0.3347	0.0521	0.0092	1.76e-08	--	96062	NFASC	MODIFIER	intron_variant	NO	Known	Known	1	205211346	rs78212113	A	G	0.0656	-0.0908	0.0097	1.129e-20	--	DSTYK	MODERATE	missense_variant
MPV	Blood_routine	rs16854920	1	204997042	C	T	0.3347	0.0521	0.0092	1.76e-08	--	96062	NFASC	MODIFIER	intron_variant	NO	Known	Known	1	205228680	rs112979653	T	C	0.0658	-0.0889	0.0097	4.343e-20	--	TMCC2	MODERATE	missense_variant
PDW	Blood_routine	rs16854920	1	204997042	C	T	0.3347	0.0536	0.0093	9.635e-09	--	94541	NFASC	MODIFIER	intron_variant	NO	Known	Novel	1	205061988	rs2229866	T	C	0.8651	0.0532	0.0079	1.436e-11	++	CNTN2	MODERATE	missense_variant
PDW	Blood_routine	rs16854920	1	204997042	C	T	0.3347	0.0536	0.0093	9.635e-09	--	94541	NFASC	MODIFIER	intron_variant	NO	Known	Novel	1	205211346	rs78212113	A	G	0.0657	-0.0916	0.0098	1.211e-20	--	DSTYK	MODERATE	missense_variant
PDW	Blood_routine	rs16854920	1	204997042	C	T	0.3347	0.0536	0.0093	9.635e-09	--	94541	NFASC	MODIFIER	intron_variant	NO	Known	Novel	1	205228680	rs112979653	T	C	0.0658	-0.0902	0.0098	2.938e-20	--	TMCC2	MODERATE	missense_variant
P_LCR	Blood_routine	rs16854920	1	204997042	C	T	0.3348	0.0518	0.0092	1.747e-08	--	96333	NFASC	MODIFIER	intron_variant	NO	Known	Novel	1	205061988	rs2229866	T	C	0.8652	0.0524	0.0078	1.39e-11	++	CNTN2	MODERATE	missense_variant
P_LCR	Blood_routine	rs16854920	1	204997042	C	T	0.3348	0.0518	0.0092	1.747e-08	--	96333	NFASC	MODIFIER	intron_variant	NO	Known	Novel	1	205211346	rs78212113	A	G	0.0656	-0.0934	0.0097	5.608e-22	--	DSTYK	MODERATE	missense_variant
P_LCR	Blood_routine	rs16854920	1	204997042	C	T	0.3348	0.0518	0.0092	1.747e-08	--	96333	NFASC	MODIFIER	intron_variant	NO	Known	Novel	1	205228680	rs112979653	T	C	0.0657	-0.0923	0.0096	1.044e-21	--	TMCC2	MODERATE	missense_variant
BASO	Blood_routine	rs16856139	1	205669336	T	C	0.1383	0.0923	0.0101	6.354e-20	++	99665	SLC45A3	MODIFIER	intron_variant	NO	Known	Known	1	205843784	rs7518979	A	G	0.573	0.0515	0.0092	1.799e-08	++	PM20D1	MODERATE	missense_variant&splice_region_variant
BASO	Blood_routine	rs16856139	1	205669336	T	C	0.1383	0.0923	0.0101	6.354e-20	++	99665	SLC45A3	MODIFIER	intron_variant	NO	Known	Known	1	205845369	rs1891460	T	C	0.2634	0.0461	0.0077	2.238e-09	++	PM20D1	MODERATE	missense_variant
EOS	Blood_routine	rs16859233	3	112117508	C	T	0.0566	-0.0607	0.0103	3.494e-09	++	94874	C3orf52	MODIFIER	3_prime_UTR_variant	YES	Known	Known	3	112102900	rs16859190	A	G	0.9435	0.0552	0.0101	4.42e-08	++	C3orf52	MODERATE	missense_variant
EOS_P	Blood_routine	rs16859233	3	112117508	C	T	0.0564	-0.0708	0.0103	7.039e-12	++	94977	C3orf52	MODIFIER	3_prime_UTR_variant	YES	Known	Known	3	112102900	rs16859190	A	G	0.9437	0.0669	0.0101	4.086e-11	++	C3orf52	MODERATE	missense_variant
OGTT0H	Glycemic	rs16922302	9	672920	C	G	0.2559	0.0644	0.0059	6.296e-28	++	82645	KANK1	MODIFIER	intron_variant	YES	Known	Known	9	712156	rs912174	T	G	0.8049	-0.0553	0.0083	2.993e-11	--	KANK1	MODERATE	missense_variant
OGTT0H	Glycemic	rs16922302	9	672920	C	G	0.2559	0.0644	0.0059	6.296e-28	++	82645	KANK1	MODIFIER	intron_variant	YES	Known	Known	9	712766	rs3824420	A	G	0.187	0.0576	0.0083	4.275e-12	++	KANK1	MODERATE	missense_variant
OGTT0H	Glycemic	rs16922302	9	672920	C	G	0.2559	0.0644	0.0059	6.296e-28	++	82645	KANK1	MODIFIER	intron_variant	YES	Known	Known	9	730054	rs12352313	A	G	0.8286	-0.0437	0.0077	1.371e-08	--	KANK1	MODERATE	missense_variant
BASO	Blood_routine	rs16922779	9	5200127	A	G	0.2539	0.0531	0.0051	5.082e-25	++	99665	INSL6	MODIFIER	intergenic_variant	YES	Known	Known	9	5044432	rs56118985	A	G	0.0195	0.2889	0.0342	2.763e-17	++	JAK2	MODERATE	missense_variant
BASO_P	Blood_routine	rs16922779	9	5200127	A	G	0.254	0.05	0.0052	9.542e-22	++	99446	INSL6	MODIFIER	intergenic_variant	YES	Novel	Novel	9	5044432	rs56118985	A	G	0.0195	0.2906	0.0347	5.361e-17	++	JAK2	MODERATE	missense_variant
BASO	Blood_routine	rs17126602	14	23100865	C	T	0.2622	0.0628	0.0087	5.697e-13	--	99665	C14orf119	MODIFIER	downstream_gene_variant	NO	Known	Known	14	23080076	rs3751501	A	G	0.1524	0.0611	0.0105	6.319e-09	++	ACIN1	MODERATE	missense_variant
AG	Liver_function	rs17134592	10	5218719	G	C	0.1062	0.0506	0.0071	1.473e-12	--	94893	AKR1C4	MODERATE	missense_variant&splice_region_variant	YES	Novel	Novel	10	5205821	rs3829125	C	G	0.8947	-0.0488	0.0073	1.731e-11	--	AKR1C4	MODERATE	missense_variant
AG	Liver_function	rs17134592	10	5218719	G	C	0.1062	0.0506	0.0071	1.473e-12	--	94893	AKR1C4	MODERATE	missense_variant&splice_region_variant	YES	Novel	Novel	10	5218719	rs17134592	C	G	0.8938	-0.0506	0.0071	1.473e-12	--	AKR1C4	MODERATE	missense_variant&splice_region_variant
ALT	Liver_function	rs17134608	10	5220056	A	G	0.1054	0.0439	0.0078	1.913e-08	++	90105	AKR1C4	MODIFIER	downstream_gene_variant	YES	Novel	Novel	10	5218719	rs17134592	C	G	0.8949	-0.0434	0.0078	2.87e-08	--	AKR1C4	MODERATE	missense_variant&splice_region_variant
OGTT0H	Glycemic	rs17136076	7	44137592	G	A	0.2351	-0.0804	0.0073	1.483e-28	++	82645	MYL7	MODIFIER	downstream_gene_variant	NO	Known	Known	7	44107886	rs2537188	A	C	0.2538	0.0603	0.0082	2.384e-13	++	AEBP1	MODERATE	missense_variant
OGTT0H	Glycemic	rs17136076	7	44137592	G	A	0.2351	-0.0804	0.0073	1.483e-28	++	82645	MYL7	MODIFIER	downstream_gene_variant	NO	Known	Known	7	44114181	rs13928	A	G	0.7513	0.0791	0.0075	4.249e-26	++	AEBP1	MODERATE	missense_variant
OGTT2H	Glycemic	rs17136076	7	44137592	G	A	0.2349	-0.0512	0.0072	1.338e-12	++	82302	MYL7	MODIFIER	downstream_gene_variant	NO	Known	Known	7	44114181	rs13928	A	G	0.7515	0.0496	0.0075	2.759e-11	++	AEBP1	MODERATE	missense_variant
UA	Kidney_function	rs17145750	7	73612048	T	C	0.1018	-0.0691	0.0095	4.456e-13	--	94108	MLXIPL	MODIFIER	intron_variant	YES	Known	Known	7	73597712	rs35332062	A	G	0.0893	-0.0669	0.0095	1.523e-12	--	MLXIPL	MODERATE	missense_variant&splice_region_variant
UA	Kidney_function	rs17145750	7	73612048	T	C	0.1018	-0.0691	0.0095	4.456e-13	--	94108	MLXIPL	MODIFIER	intron_variant	YES	Known	Known	7	73606007	rs3812316	C	G	0.9141	0.0705	0.0098	8.138e-13	++	MLXIPL	MODERATE	missense_variant
FA	Blood_routine	rs17367504	1	11802721	G	A	0.1129	0.1106	0.0109	3.648e-24	--	46391	CLCN6	MODIFIER	upstream_gene_variant	YES	Known	Novel	1	11766028	rs114941496	A	G	0.1466	0.1424	0.0156	8.27e-20	++	C1orf167	MODERATE	missense_variant
FA	Blood_routine	rs17367504	1	11802721	G	A	0.1129	0.1106	0.0109	3.648e-24	--	46391	CLCN6	MODIFIER	upstream_gene_variant	YES	Known	Novel	1	11775499	rs41275456	T	C	0.1104	0.1088	0.0117	1.753e-20	++	C1orf167	MODERATE	missense_variant
FA	Blood_routine	rs17367504	1	11802721	G	A	0.1129	0.1106	0.0109	3.648e-24	--	46391	CLCN6	MODIFIER	upstream_gene_variant	YES	Known	Novel	1	11778784	rs56001051	A	G	0.8925	-0.1113	0.0116	1.036e-21	--	C1orf167	MODERATE	missense_variant
FA	Blood_routine	rs17367504	1	11802721	G	A	0.1129	0.1106	0.0109	3.648e-24	--	46391	CLCN6	MODIFIER	upstream_gene_variant	YES	Known	Novel	1	11778977	rs55967531	A	G	0.1083	0.1085	0.0116	7.895e-21	++	C1orf167	MODERATE	missense_variant
FA	Blood_routine	rs17367504	1	11802721	G	A	0.1129	0.1106	0.0109	3.648e-24	--	46391	CLCN6	MODIFIER	upstream_gene_variant	YES	Known	Novel	1	11779866	rs12561919	T	C	0.1126	0.1105	0.0112	4.969e-23	++	C1orf167	MODERATE	missense_variant
FA	Blood_routine	rs17367504	1	11802721	G	A	0.1129	0.1106	0.0109	3.648e-24	--	46391	CLCN6	MODIFIER	upstream_gene_variant	YES	Known	Novel	1	11785165	rs55867221	T	C	0.8884	-0.1109	0.0112	4.797e-23	--	C1orf167	MODERATE	missense_variant
FA	Blood_routine	rs17367504	1	11802721	G	A	0.1129	0.1106	0.0109	3.648e-24	--	46391	CLCN6	MODIFIER	upstream_gene_variant	YES	Known	Novel	1	11787392	rs3737967	A	G	0.1119	0.1099	0.0111	3.839e-23	++	C1orf167	MODERATE	missense_variant
FA	Blood_routine	rs17367504	1	11802721	G	A	0.1129	0.1106	0.0109	3.648e-24	--	46391	CLCN6	MODIFIER	upstream_gene_variant	YES	Known	Novel	1	11788011	rs1537514	C	G	0.1118	0.1118	0.0112	2.19e-23	++	C1orf167	MODERATE	missense_variant
FA	Blood_routine	rs17367504	1	11802721	G	A	0.1129	0.1106	0.0109	3.648e-24	--	46391	CLCN6	MODIFIER	upstream_gene_variant	YES	Known	Novel	1	11796321	rs1801133	A	G	0.4121	-0.0981	0.0132	8.823e-14	-+	MTHFR	MODERATE	missense_variant
FA	Blood_routine	rs17367504	1	11802721	G	A	0.1129	0.1106	0.0109	3.648e-24	--	46391	CLCN6	MODIFIER	upstream_gene_variant	YES	Known	Novel	1	11847591	rs5063	T	C	0.1012	0.1366	0.0145	3.369e-21	++	NPPA	MODERATE	missense_variant
FA	Blood_routine	rs17367504	1	11802721	G	A	0.1129	0.1106	0.0109	3.648e-24	--	46391	CLCN6	MODIFIER	upstream_gene_variant	YES	Known	Novel	1	12022869	rs2295283	A	G	0.4956	-0.0628	0.0102	7.368e-10	--	MIIP	MODERATE	missense_variant
TC	Blood_lipid	rs174535	11	61783884	C	T	0.5339	-0.0892	0.0067	3.627e-40	++	66758	MYRF	LOW	synonymous_variant	YES	Known	Known	11	61744026	rs3741252	T	C	0.2834	0.0776	0.0079	1.307e-22	++	DAGLA	MODERATE	missense_variant
TC	Blood_lipid	rs174535	11	61783884	C	T	0.5339	-0.0892	0.0067	3.627e-40	++	66758	MYRF	LOW	synonymous_variant	YES	Known	Known	11	61902474	rs3815045	A	G	0.3038	-0.0805	0.0095	1.703e-17	--	RAB3IL1	MODERATE	missense_variant
RDW	Blood_routine	rs174536	11	61784455	C	A	0.5301	-0.0648	0.0056	6.37e-31	++	98021	TMEM258	MODIFIER	downstream_gene_variant	YES	Known	Known	11	61744026	rs3741252	T	C	0.2814	0.0498	0.0066	5.012e-14	++	DAGLA	MODERATE	missense_variant
RDW	Blood_routine	rs174536	11	61784455	C	A	0.5301	-0.0648	0.0056	6.37e-31	++	98021	TMEM258	MODIFIER	downstream_gene_variant	YES	Known	Known	11	61902474	rs3815045	A	G	0.3042	-0.0444	0.0079	1.866e-08	--	RAB3IL1	MODERATE	missense_variant
PDW	Blood_routine	rs174544	11	61800281	A	C	0.514	-0.0567	0.0057	4.748e-23	--	94541	FADS1	MODIFIER	3_prime_UTR_variant	YES	Known	Known	11	61744026	rs3741252	T	C	0.2813	0.0459	0.0067	5.705e-12	++	DAGLA	MODERATE	missense_variant
P_LCR	Blood_routine	rs174544	11	61800281	A	C	0.5134	-0.0617	0.0056	7.052e-28	--	96333	FADS1	MODIFIER	3_prime_UTR_variant	YES	Novel	Novel	11	61744026	rs3741252	T	C	0.2818	0.0512	0.0065	5.199e-15	++	DAGLA	MODERATE	missense_variant
PLT	Blood_routine	rs174554	11	61811991	G	A	0.5197	0.0558	0.0055	5.858e-24	--	98500	FADS1	MODIFIER	intron_variant	YES	Known	Known	11	61744026	rs3741252	T	C	0.2821	-0.0469	0.0065	6.558e-13	--	DAGLA	MODERATE	missense_variant
T3_PLT	Blood_routine	rs174554	11	61811991	G	A	0.519	0.0584	0.0066	1.502e-18	--	66705	FADS1	MODIFIER	intron_variant	YES	Known	Known	11	61744026	rs3741252	T	C	0.2835	-0.0442	0.0078	1.672e-08	--	DAGLA	MODERATE	missense_variant
MPV	Blood_routine	rs174581	11	61839211	A	G	0.5263	-0.0637	0.0056	1.108e-29	--	96062	FADS2	MODIFIER	intron_variant	YES	Known	Known	11	61744026	rs3741252	T	C	0.2818	0.0542	0.0066	1.616e-16	++	DAGLA	MODERATE	missense_variant
TG	Blood_lipid	rs174581	11	61839211	A	G	0.5244	0.0632	0.0068	2.533e-20	++	65479	FADS2	MODIFIER	intron_variant	YES	Known	Known	11	61744026	rs3741252	T	C	0.2837	-0.0532	0.008	2.634e-11	--	DAGLA	MODERATE	missense_variant
AST	Liver_function	rs1757223	10	18226070	A	G	0.4003	0.0492	0.0062	2.816e-15	++	91194	CACNB2	MODIFIER	intron_variant	NO	Known	Known	10	17827578	rs2296414	T	C	0.2456	-0.0609	0.0077	2.026e-15	--	MRC1	MODERATE	missense_variant
MON	Blood_routine	rs1758629	9	34033505	C	T	0.5904	0.0283	0.0047	2.33e-09	--	99434	UBAP2	MODIFIER	intron_variant	YES	Known	Known	9	34107507	rs11557154	T	C	0.594	0.028	0.005	2.587e-08	++	DCAF12	MODERATE	missense_variant
HBsAg	Infection	rs17843678	6	32654099	T	C	0.2425	0.498	0.0558	4.405e-19	++	93014	HLA-DQB1	MODIFIER	regulatory_region_variant	YES	Known	Novel	6	32522172	rs1136744	A	G	0.0793	0.4022	0.0683	3.949e-09	++	HLA-DRB5	MODERATE	missense_variant&splice_region_variant
HBsAg	Infection	rs17843678	6	32654099	T	C	0.2425	0.498	0.0558	4.405e-19	++	93014	HLA-DQB1	MODIFIER	regulatory_region_variant	YES	Known	Novel	6	32584360	rs17878703	A	G	0.0306	-0.6558	0.1196	4.178e-08	--	HLA-DRB1	HIGH	frameshift_variant
HBsAg	Infection	rs17843678	6	32654099	T	C	0.2425	0.498	0.0558	4.405e-19	++	93014	HLA-DQB1	MODIFIER	regulatory_region_variant	YES	Known	Novel	6	32664911	rs1071637	T	C	0.9146	-0.6923	0.1225	1.571e-08	--	HLA-DQB1	MODERATE	missense_variant
TBil	Liver_function	rs17862866	2	233702266	G	A	0.3211	0.2165	0.0057	1.42e-313	--	94620	UGT1A6	MODIFIER	intron_variant	NO	Known	Known	2	233274722	rs2241880	A	G	0.664	0.0547	0.0053	9.686e-25	++	ATG16L1	MODERATE	missense_variant
TBil	Liver_function	rs17862866	2	233702266	G	A	0.3211	0.2165	0.0057	1.42e-313	--	94620	UGT1A6	MODIFIER	intron_variant	NO	Known	Known	2	233346901	rs1046974	A	G	0.4183	-0.0549	0.0056	7.521e-23	--	SAG	MODERATE	missense_variant
TBil	Liver_function	rs17862866	2	233702266	G	A	0.3211	0.2165	0.0057	1.42e-313	--	94620	UGT1A6	MODIFIER	intron_variant	NO	Known	Known	2	233499901	rs78122518	T	C	0.0887	0.0575	0.0081	1.234e-12	++	USP40	MODERATE	missense_variant
TBil	Liver_function	rs17862866	2	233702266	G	A	0.3211	0.2165	0.0057	1.42e-313	--	94620	UGT1A6	MODIFIER	intron_variant	NO	Known	Known	2	233523371	rs838543	A	G	0.8641	-0.0406	0.0067	1.28e-09	--	USP40	MODERATE	missense_variant
TBil	Liver_function	rs17862866	2	233702266	G	A	0.3211	0.2165	0.0057	1.42e-313	--	94620	UGT1A6	MODIFIER	intron_variant	NO	Known	Known	2	233527423	rs36075906	T	C	0.1708	0.2996	0.0097	4.86e-209	++	USP40	MODERATE	missense_variant
TBil	Liver_function	rs17862866	2	233702266	G	A	0.3211	0.2165	0.0057	1.42e-313	--	94620	UGT1A6	MODIFIER	intron_variant	NO	Known	Known	2	233540736	rs188718238	T	C	0.0292	-0.3079	0.0345	4.809e-19	--	USP40	MODERATE	missense_variant
TBil	Liver_function	rs17862866	2	233702266	G	A	0.3211	0.2165	0.0057	1.42e-313	--	94620	UGT1A6	MODIFIER	intron_variant	NO	Known	Known	2	233556926	rs79471829	A	T	0.9122	-0.0617	0.0082	6.683e-14	--	USP40	MODERATE	missense_variant
TBil	Liver_function	rs17862866	2	233702266	G	A	0.3211	0.2165	0.0057	1.42e-313	--	94620	UGT1A6	MODIFIER	intron_variant	NO	Known	Known	2	233618225	rs1042597	C	G	0.5314	0.2987	0.0061	0	++	UGT1A8	MODERATE	missense_variant
TBil	Liver_function	rs17862866	2	233702266	G	A	0.3211	0.2165	0.0057	1.42e-313	--	94620	UGT1A6	MODIFIER	intron_variant	NO	Known	Known	2	233682324	rs17868323	T	G	0.578	-0.317	0.0054	0	--	UGT1A7	MODERATE	missense_variant
TBil	Liver_function	rs17862866	2	233702266	G	A	0.3211	0.2165	0.0057	1.42e-313	--	94620	UGT1A6	MODIFIER	intron_variant	NO	Known	Known	2	233682329	rs17868324	A	G	0.4232	0.3195	0.0054	0	++	UGT1A7	MODERATE	missense_variant
TBil	Liver_function	rs17862866	2	233702266	G	A	0.3211	0.2165	0.0057	1.42e-313	--	94620	UGT1A6	MODIFIER	intron_variant	NO	Known	Known	2	233682559	rs11692021	T	C	0.8181	-0.426	0.0068	0	--	UGT1A7	MODERATE	missense_variant
TBil	Liver_function	rs17862866	2	233702266	G	A	0.3211	0.2165	0.0057	1.42e-313	--	94620	UGT1A6	MODIFIER	intron_variant	NO	Known	Known	2	233693023	rs6759892	T	G	0.7811	-0.3994	0.0063	0	--	UGT1A6	MODERATE	missense_variant
TBil	Liver_function	rs17862866	2	233702266	G	A	0.3211	0.2165	0.0057	1.42e-313	--	94620	UGT1A6	MODIFIER	intron_variant	NO	Known	Known	2	233693545	rs2070959	A	G	0.8104	-0.4176	0.0068	0	--	UGT1A6	MODERATE	missense_variant
TBil	Liver_function	rs17862866	2	233702266	G	A	0.3211	0.2165	0.0057	1.42e-313	--	94620	UGT1A6	MODIFIER	intron_variant	NO	Known	Known	2	233693556	rs1105879	A	C	0.7801	-0.4027	0.0063	0	--	UGT1A6	MODERATE	missense_variant
TBil	Liver_function	rs17862866	2	233702266	G	A	0.3211	0.2165	0.0057	1.42e-313	--	94620	UGT1A6	MODIFIER	intron_variant	NO	Known	Known	2	233713134	rs3755323	T	C	0.7756	-0.0497	0.0059	6.083e-17	--	UGT1A5	MODERATE	missense_variant
TBil	Liver_function	rs17862866	2	233702266	G	A	0.3211	0.2165	0.0057	1.42e-313	--	94620	UGT1A6	MODIFIER	intron_variant	NO	Known	Known	2	233713141	rs3755322	C	G	0.7755	-0.0497	0.0059	6.159e-17	--	UGT1A5	MODERATE	missense_variant
TBil	Liver_function	rs17862866	2	233702266	G	A	0.3211	0.2165	0.0057	1.42e-313	--	94620	UGT1A6	MODIFIER	intron_variant	NO	Known	Known	2	233713179	rs3755321	T	C	0.7742	-0.0493	0.0059	7.887e-17	--	UGT1A5	MODERATE	missense_variant
TBil	Liver_function	rs17862866	2	233702266	G	A	0.3211	0.2165	0.0057	1.42e-313	--	94620	UGT1A6	MODIFIER	intron_variant	NO	Known	Known	2	233713415	rs3755320	A	C	0.2253	0.0499	0.0059	5.127e-17	++	UGT1A5	MODERATE	missense_variant
TBil	Liver_function	rs17862866	2	233702266	G	A	0.3211	0.2165	0.0057	1.42e-313	--	94620	UGT1A6	MODIFIER	intron_variant	NO	Known	Known	2	233713464	rs12475068	C	G	0.7748	-0.05	0.0059	3.83e-17	--	UGT1A5	MODERATE	missense_variant
TBil	Liver_function	rs17862866	2	233702266	G	A	0.3211	0.2165	0.0057	1.42e-313	--	94620	UGT1A6	MODIFIER	intron_variant	NO	Known	Known	2	233713664	rs17862867	T	C	0.2268	0.0511	0.0059	3.804e-18	++	UGT1A5	MODERATE	missense_variant
TBil	Liver_function	rs17862866	2	233702266	G	A	0.3211	0.2165	0.0057	1.42e-313	--	94620	UGT1A6	MODIFIER	intron_variant	NO	Known	Known	2	233718962	rs2011425	T	G	0.7963	-0.0753	0.0067	1.726e-29	--	UGT1A4	MODERATE	missense_variant
TBil	Liver_function	rs17862866	2	233702266	G	A	0.3211	0.2165	0.0057	1.42e-313	--	94620	UGT1A6	MODIFIER	intron_variant	NO	Known	Known	2	233729143	rs28898617	A	G	0.945	-0.116	0.0151	1.504e-14	--	UGT1A3	MODERATE	missense_variant
TBil	Liver_function	rs17862866	2	233702266	G	A	0.3211	0.2165	0.0057	1.42e-313	--	94620	UGT1A6	MODIFIER	intron_variant	NO	Known	Known	2	233729157	rs3821242	T	C	0.6857	-0.2536	0.0056	0	--	UGT1A3	MODERATE	missense_variant
TBil	Liver_function	rs17862866	2	233702266	G	A	0.3211	0.2165	0.0057	1.42e-313	--	94620	UGT1A6	MODIFIER	intron_variant	NO	Known	Known	2	233729259	rs45625338	T	C	0.0497	0.7777	0.0263	6.75e-192	++	UGT1A3	MODERATE	missense_variant
TBil	Liver_function	rs17862866	2	233702266	G	A	0.3211	0.2165	0.0057	1.42e-313	--	94620	UGT1A6	MODIFIER	intron_variant	NO	Known	Known	2	233729266	rs6431625	T	C	0.9057	-0.5802	0.0094	0	--	UGT1A3	MODERATE	missense_variant
TBil	Liver_function	rs17862866	2	233702266	G	A	0.3211	0.2165	0.0057	1.42e-313	--	94620	UGT1A6	MODIFIER	intron_variant	NO	Known	Known	2	233760498	rs4148323	A	G	0.1699	0.3752	0.0104	6.27e-283	++	UGT1A1	MODERATE	missense_variant
TBil	Liver_function	rs17862866	2	233702266	G	A	0.3211	0.2165	0.0057	1.42e-313	--	94620	UGT1A6	MODIFIER	intron_variant	NO	Known	Known	2	233760973	rs35350960	A	C	0.0133	0.9146	0.0334	7.31e-165	++	UGT1A1	MODERATE	missense_variant
TBil	Liver_function	rs17862866	2	233702266	G	A	0.3211	0.2165	0.0057	1.42e-313	--	94620	UGT1A6	MODIFIER	intron_variant	NO	Known	Known	2	233768226	rs34946978	T	C	0.0255	0.4248	0.0321	5.462e-40	++	UGT1A4	MODERATE	missense_variant
TBil	Liver_function	rs17862866	2	233702266	G	A	0.3211	0.2165	0.0057	1.42e-313	--	94620	UGT1A6	MODIFIER	intron_variant	NO	Known	Known	2	233779390	rs6431631	A	C	0.824	0.1568	0.0099	7.532e-57	++	MROH2A	MODERATE	missense_variant
TBil	Liver_function	rs17862866	2	233702266	G	A	0.3211	0.2165	0.0057	1.42e-313	--	94620	UGT1A6	MODIFIER	intron_variant	NO	Known	Known	2	233793813	rs1500481	T	C	0.3672	-0.1287	0.0105	1.218e-34	--	MROH2A	MODERATE	missense_variant
TBil	Liver_function	rs17862866	2	233702266	G	A	0.3211	0.2165	0.0057	1.42e-313	--	94620	UGT1A6	MODIFIER	intron_variant	NO	Known	Known	2	233794490	rs6431634	T	C	0.3602	-0.1641	0.0117	9.249e-45	--	MROH2A	MODERATE	missense_variant
TBil	Liver_function	rs17862866	2	233702266	G	A	0.3211	0.2165	0.0057	1.42e-313	--	94620	UGT1A6	MODIFIER	intron_variant	NO	Known	Known	2	233795672	rs2361503	A	G	0.3782	-0.1734	0.0115	1.862e-51	--	MROH2A	MODERATE	missense_variant
TBil	Liver_function	rs17862866	2	233702266	G	A	0.3211	0.2165	0.0057	1.42e-313	--	94620	UGT1A6	MODIFIER	intron_variant	NO	Known	Known	2	233800257	rs140951259	A	T	0.9877	-0.5327	0.0625	1.491e-17	--	MROH2A	MODERATE	missense_variant
TBil	Liver_function	rs17862866	2	233702266	G	A	0.3211	0.2165	0.0057	1.42e-313	--	94620	UGT1A6	MODIFIER	intron_variant	NO	Known	Known	2	233810833	rs28900672	T	C	0.0835	-0.097	0.0133	3.448e-13	--	MROH2A	HIGH	stop_gained
TBil	Liver_function	rs17862866	2	233702266	G	A	0.3211	0.2165	0.0057	1.42e-313	--	94620	UGT1A6	MODIFIER	intron_variant	NO	Known	Known	2	233828629	rs52820200	C	G	0.2272	0.0618	0.0074	5.112e-17	++	MROH2A	HIGH	splice_acceptor_variant
TBil	Liver_function	rs17862866	2	233702266	G	A	0.3211	0.2165	0.0057	1.42e-313	--	94620	UGT1A6	MODIFIER	intron_variant	NO	Known	Known	2	233828744	rs28900693	A	G	0.0781	-0.0969	0.0131	1.715e-13	--	MROH2A	MODERATE	missense_variant
TBil	Liver_function	rs17862866	2	233702266	G	A	0.3211	0.2165	0.0057	1.42e-313	--	94620	UGT1A6	MODIFIER	intron_variant	NO	Known	Known	2	233828986	rs28900694	A	G	0.8835	0.0974	0.0104	5.428e-21	++	MROH2A	MODERATE	missense_variant
TBil	Liver_function	rs17862866	2	233702266	G	A	0.3211	0.2165	0.0057	1.42e-313	--	94620	UGT1A6	MODIFIER	intron_variant	NO	Known	Known	2	233831490	rs879665	A	G	0.2862	0.0405	0.0068	2.003e-09	++	MROH2A	MODERATE	missense_variant
TBil	Liver_function	rs17862866	2	233702266	G	A	0.3211	0.2165	0.0057	1.42e-313	--	94620	UGT1A6	MODIFIER	intron_variant	NO	Known	Known	2	233840612	rs10511	T	C	0.7287	0.0514	0.0071	6.584e-13	++	HJURP	MODERATE	missense_variant
TBil	Liver_function	rs17862866	2	233702266	G	A	0.3211	0.2165	0.0057	1.42e-313	--	94620	UGT1A6	MODIFIER	intron_variant	NO	Known	Known	2	233840708	rs12582	A	G	0.2731	-0.0522	0.0071	1.768e-13	--	HJURP	MODERATE	missense_variant
TBil	Liver_function	rs17862866	2	233702266	G	A	0.3211	0.2165	0.0057	1.42e-313	--	94620	UGT1A6	MODIFIER	intron_variant	NO	Known	Known	2	233841076	rs3771333	T	G	0.8857	0.0585	0.0084	4.373e-12	++	HJURP	MODERATE	missense_variant
TBil	Liver_function	rs17862866	2	233702266	G	A	0.3211	0.2165	0.0057	1.42e-313	--	94620	UGT1A6	MODIFIER	intron_variant	NO	Known	Known	2	233841134	rs3821238	C	G	0.2636	-0.0562	0.007	8.203e-16	--	HJURP	MODERATE	missense_variant
MCH	Blood_routine	rs1799945	6	26090951	G	C	0.0302	0.1322	0.0161	2.438e-16	--	90166	HFE	MODERATE	missense_variant	YES	Known	Known	6	26090951	rs1799945	C	G	0.9698	-0.1322	0.0161	2.438e-16	--	HFE	MODERATE	missense_variant
TG	Blood_lipid	rs1800588	15	58431476	T	C	0.3685	0.129	0.0129	1.396e-23	++	65479	LIPC	MODIFIER	upstream_gene_variant	YES	Known	Known	15	58279202	rs72739147	A	T	0.8972	0.0749	0.0117	1.351e-10	++	ALDH1A2	HIGH	start_lost
VB12	Blood_routine	rs1801222	10	17114152	G	A	0.7961	0.1143	0.0134	1.175e-17	--	44831	CUBN	MODERATE	missense_variant	NO	Known	Known	10	17114152	rs1801222	A	G	0.2039	-0.1143	0.0134	1.175e-17	--	CUBN	MODERATE	missense_variant
VB12	Blood_routine	rs1801222	10	17114152	G	A	0.7961	0.1143	0.0134	1.175e-17	--	44831	CUBN	MODERATE	missense_variant	NO	Known	Known	10	17162188	rs11254413	A	G	0.2526	0.0779	0.0082	3.096e-21	+-	TRDMT1	MODERATE	missense_variant
EOS_P	Blood_routine	rs1807042	1	155248887	G	C	0.618	0.0334	0.0057	6.042e-09	--	94977	ENTREP3	MODIFIER	intron_variant	NO	Known	Known	1	154968787	rs8191981	A	G	0.0644	-0.2559	0.0264	2.717e-22	--	SHC1	MODERATE	missense_variant
LYM_P	Blood_routine	rs181109106	6	152009990	C	T	0.0183	-0.3168	0.0504	3.299e-10	++	99794	ESR1	MODIFIER	intron_variant	NO	Known	Novel	6	152148053	rs2252755	C	G	0.6831	-0.0792	0.008	4.368e-23	--	SYNE1	MODERATE	missense_variant
HGB	Blood_routine	rs181128092	16	673436	A	G	0.0461	-0.2173	0.0283	1.618e-14	--	94659	RHBDL1	MODIFIER	upstream_gene_variant	NO	Known	Known	16	259999	rs78001048	T	C	0.1173	-0.1067	0.0104	1.022e-24	--	FAM234A	MODERATE	missense_variant
HGB	Blood_routine	rs181128092	16	673436	A	G	0.0461	-0.2173	0.0283	1.618e-14	--	94659	RHBDL1	MODIFIER	upstream_gene_variant	NO	Known	Known	16	269548	rs57268939	T	C	0.8678	0.116	0.0107	1.477e-27	++	RGS11	MODERATE	missense_variant
HGB	Blood_routine	rs181128092	16	673436	A	G	0.0461	-0.2173	0.0283	1.618e-14	--	94659	RHBDL1	MODIFIER	upstream_gene_variant	NO	Known	Known	16	370140	rs3194151	A	G	0.1438	-0.0688	0.0101	8.271e-12	--	MRPL28	MODERATE	missense_variant
HGB	Blood_routine	rs181128092	16	673436	A	G	0.0461	-0.2173	0.0283	1.618e-14	--	94659	RHBDL1	MODIFIER	upstream_gene_variant	NO	Known	Known	16	376432	rs2071915	T	C	0.6997	0.0403	0.0073	2.809e-08	++	PGAP6	MODERATE	missense_variant
HGB	Blood_routine	rs181128092	16	673436	A	G	0.0461	-0.2173	0.0283	1.618e-14	--	94659	RHBDL1	MODIFIER	upstream_gene_variant	NO	Known	Known	16	377479	rs11248931	T	C	0.6975	0.0402	0.0073	3.8e-08	++	PGAP6	MODERATE	missense_variant
HGB	Blood_routine	rs181128092	16	673436	A	G	0.0461	-0.2173	0.0283	1.618e-14	--	94659	RHBDL1	MODIFIER	upstream_gene_variant	NO	Known	Known	16	377772	rs375498857	A	C	0.0169	-0.6991	0.0535	5.7e-39	--	PGAP6	MODERATE	missense_variant
HGB	Blood_routine	rs181128092	16	673436	A	G	0.0461	-0.2173	0.0283	1.618e-14	--	94659	RHBDL1	MODIFIER	upstream_gene_variant	NO	Known	Known	16	574114	rs2071979	A	G	0.4396	-0.0372	0.0063	4.409e-09	--	PIGQ	MODERATE	missense_variant
HbA2	Blood_routine	rs181128092	16	673436	A	G	0.0462	-0.3163	0.0368	9.215e-18	--	49199	RHBDL1	MODIFIER	upstream_gene_variant	NO	Novel	Novel	16	259999	rs78001048	T	C	0.1175	-0.1967	0.0136	3.377e-47	--	FAM234A	MODERATE	missense_variant
HbA2	Blood_routine	rs181128092	16	673436	A	G	0.0462	-0.3163	0.0368	9.215e-18	--	49199	RHBDL1	MODIFIER	upstream_gene_variant	NO	Novel	Novel	16	269512	rs739999	A	G	0.689	-0.0992	0.01	2.364e-23	--	RGS11	MODERATE	missense_variant
HbA2	Blood_routine	rs181128092	16	673436	A	G	0.0462	-0.3163	0.0368	9.215e-18	--	49199	RHBDL1	MODIFIER	upstream_gene_variant	NO	Novel	Novel	16	269548	rs57268939	T	C	0.8677	0.2023	0.014	3.194e-47	++	RGS11	MODERATE	missense_variant
HbA2	Blood_routine	rs181128092	16	673436	A	G	0.0462	-0.3163	0.0368	9.215e-18	--	49199	RHBDL1	MODIFIER	upstream_gene_variant	NO	Novel	Novel	16	270760	rs9806942	T	C	0.2998	0.0993	0.0103	3.867e-22	++	RGS11	MODERATE	missense_variant
HbA2	Blood_routine	rs181128092	16	673436	A	G	0.0462	-0.3163	0.0368	9.215e-18	--	49199	RHBDL1	MODIFIER	upstream_gene_variant	NO	Novel	Novel	16	370140	rs3194151	A	G	0.1442	-0.1123	0.0132	1.454e-17	--	MRPL28	MODERATE	missense_variant
HbA2	Blood_routine	rs181128092	16	673436	A	G	0.0462	-0.3163	0.0368	9.215e-18	--	49199	RHBDL1	MODIFIER	upstream_gene_variant	NO	Novel	Novel	16	377772	rs375498857	A	C	0.0169	-1.0995	0.0689	2.124e-57	--	PGAP6	MODERATE	missense_variant
HbA2	Blood_routine	rs181128092	16	673436	A	G	0.0462	-0.3163	0.0368	9.215e-18	--	49199	RHBDL1	MODIFIER	upstream_gene_variant	NO	Novel	Novel	16	732361	rs139320158	A	C	0.0578	-0.2637	0.0356	1.289e-13	--	CIAO3	MODERATE	missense_variant
MCHC	Blood_routine	rs181128092	16	673436	A	G	0.0458	-0.2928	0.0283	4.031e-25	--	93949	RHBDL1	MODIFIER	upstream_gene_variant	NO	Known	Novel	16	259999	rs78001048	T	C	0.1164	-0.147	0.0104	9.861e-46	--	FAM234A	MODERATE	missense_variant
MCHC	Blood_routine	rs181128092	16	673436	A	G	0.0458	-0.2928	0.0283	4.031e-25	--	93949	RHBDL1	MODIFIER	upstream_gene_variant	NO	Known	Novel	16	269512	rs739999	A	G	0.687	-0.0487	0.0075	8.248e-11	--	RGS11	MODERATE	missense_variant
MCHC	Blood_routine	rs181128092	16	673436	A	G	0.0458	-0.2928	0.0283	4.031e-25	--	93949	RHBDL1	MODIFIER	upstream_gene_variant	NO	Known	Novel	16	269548	rs57268939	T	C	0.8687	0.1515	0.0106	3.906e-46	++	RGS11	MODERATE	missense_variant
MCHC	Blood_routine	rs181128092	16	673436	A	G	0.0458	-0.2928	0.0283	4.031e-25	--	93949	RHBDL1	MODIFIER	upstream_gene_variant	NO	Known	Novel	16	270760	rs9806942	T	C	0.3013	0.0448	0.0078	7.356e-09	++	RGS11	MODERATE	missense_variant
MCHC	Blood_routine	rs181128092	16	673436	A	G	0.0458	-0.2928	0.0283	4.031e-25	--	93949	RHBDL1	MODIFIER	upstream_gene_variant	NO	Known	Novel	16	370140	rs3194151	A	G	0.1434	-0.1024	0.01	1.078e-24	--	MRPL28	MODERATE	missense_variant
MCHC	Blood_routine	rs181128092	16	673436	A	G	0.0458	-0.2928	0.0283	4.031e-25	--	93949	RHBDL1	MODIFIER	upstream_gene_variant	NO	Known	Novel	16	376432	rs2071915	T	C	0.7002	0.0474	0.0072	4.053e-11	++	PGAP6	MODERATE	missense_variant
MCHC	Blood_routine	rs181128092	16	673436	A	G	0.0458	-0.2928	0.0283	4.031e-25	--	93949	RHBDL1	MODIFIER	upstream_gene_variant	NO	Known	Novel	16	377479	rs11248931	T	C	0.6981	0.0495	0.0072	8.312e-12	++	PGAP6	MODERATE	missense_variant
MCHC	Blood_routine	rs181128092	16	673436	A	G	0.0458	-0.2928	0.0283	4.031e-25	--	93949	RHBDL1	MODIFIER	upstream_gene_variant	NO	Known	Novel	16	377772	rs375498857	A	C	0.0167	-0.9818	0.054	5.586e-74	--	PGAP6	MODERATE	missense_variant
MCHC	Blood_routine	rs181128092	16	673436	A	G	0.0458	-0.2928	0.0283	4.031e-25	--	93949	RHBDL1	MODIFIER	upstream_gene_variant	NO	Known	Novel	16	574114	rs2071979	A	G	0.4392	-0.058	0.0063	2.255e-20	--	PIGQ	MODERATE	missense_variant
MCHC	Blood_routine	rs181128092	16	673436	A	G	0.0458	-0.2928	0.0283	4.031e-25	--	93949	RHBDL1	MODIFIER	upstream_gene_variant	NO	Known	Novel	16	658275	rs45613635	A	C	0.6416	0.056	0.007	1.855e-15	++	WDR90	MODERATE	missense_variant
MCHC	Blood_routine	rs181128092	16	673436	A	G	0.0458	-0.2928	0.0283	4.031e-25	--	93949	RHBDL1	MODIFIER	upstream_gene_variant	NO	Known	Novel	16	669592	rs11557858	A	G	0.3199	-0.0663	0.0075	1.404e-18	--	RHOT2	MODERATE	missense_variant
MCHC	Blood_routine	rs181128092	16	673436	A	G	0.0458	-0.2928	0.0283	4.031e-25	--	93949	RHBDL1	MODIFIER	upstream_gene_variant	NO	Known	Novel	16	732361	rs139320158	A	C	0.0576	-0.1973	0.0272	4.169e-13	--	CIAO3	MODERATE	missense_variant
RDW_CV	Blood_routine	rs181145486	5	128039638	G	A	0.0117	-0.3175	0.0453	2.391e-12	++	92912	SLC12A2-DT	MODIFIER	intron_variant&non_coding_transcript_variant	NO	Known	Novel	5	127657590	rs2280170	A	G	0.2703	-0.0421	0.0057	1.468e-13	--	CTXN3	MODERATE	missense_variant
RDW_CV	Blood_routine	rs181145486	5	128039638	G	A	0.0117	-0.3175	0.0453	2.391e-12	++	92912	SLC12A2-DT	MODIFIER	intron_variant&non_coding_transcript_variant	NO	Known	Novel	5	128286799	rs32209	T	C	0.3875	0.067	0.0055	1.608e-34	++	FBN2	MODERATE	missense_variant
HbA1c	Glycemic	rs181478270	23	154392726	A	G	0.032	-0.3648	0.0374	1.996e-22	--	66799	RPL10	MODIFIER	downstream_gene_variant	NO	Known	Known	23	154532257	rs72554664	T	C	0.0275	-0.6776	0.0335	3.81e-91	--	G6PD	MODERATE	missense_variant
HbA1c	Glycemic	rs181478270	23	154392726	A	G	0.032	-0.3648	0.0374	1.996e-22	--	66799	RPL10	MODIFIER	downstream_gene_variant	NO	Known	Known	23	154532269	rs72554665	A	C	0.0205	-0.9044	0.0366	3.57e-135	--	G6PD	MODERATE	missense_variant
HbA1c	Glycemic	rs181478270	23	154392726	A	G	0.032	-0.3648	0.0374	1.996e-22	--	66799	RPL10	MODIFIER	downstream_gene_variant	NO	Known	Known	23	154680220	rs148492317	C	G	0.8947	0.1668	0.0134	2.415e-35	++	GAB3	MODERATE	missense_variant
FPG	Glycemic	rs181839749	9	696108	T	C	0.0263	0.3536	0.0503	1.994e-12	++	56665	KANK1	MODIFIER	intron_variant	NO	Known	Known	9	712156	rs912174	T	G	0.8039	-0.0796	0.0101	3.841e-15	--	KANK1	MODERATE	missense_variant
FPG	Glycemic	rs181839749	9	696108	T	C	0.0263	0.3536	0.0503	1.994e-12	++	56665	KANK1	MODIFIER	intron_variant	NO	Known	Known	9	712766	rs3824420	A	G	0.1869	0.0823	0.0101	4.165e-16	++	KANK1	MODERATE	missense_variant
FPG	Glycemic	rs181839749	9	696108	T	C	0.0263	0.3536	0.0503	1.994e-12	++	56665	KANK1	MODIFIER	intron_variant	NO	Known	Known	9	730054	rs12352313	A	G	0.8289	-0.0635	0.0094	1.165e-11	--	KANK1	MODERATE	missense_variant
OGTT0H	Glycemic	rs181839749	9	696108	T	C	0.0247	0.2975	0.0431	5.173e-12	++	82645	KANK1	MODIFIER	intron_variant	NO	Known	Known	9	712156	rs912174	T	G	0.8049	-0.0553	0.0083	2.993e-11	--	KANK1	MODERATE	missense_variant
OGTT0H	Glycemic	rs181839749	9	696108	T	C	0.0247	0.2975	0.0431	5.173e-12	++	82645	KANK1	MODIFIER	intron_variant	NO	Known	Known	9	712766	rs3824420	A	G	0.187	0.0576	0.0083	4.275e-12	++	KANK1	MODERATE	missense_variant
OGTT0H	Glycemic	rs181839749	9	696108	T	C	0.0247	0.2975	0.0431	5.173e-12	++	82645	KANK1	MODIFIER	intron_variant	NO	Known	Known	9	730054	rs12352313	A	G	0.8286	-0.0437	0.0077	1.371e-08	--	KANK1	MODERATE	missense_variant
TBil	Liver_function	rs182305779	2	233734566	C	T	0.0184	-1.2755	0.0582	1.21e-106	++	94620	UGT1A4	MODIFIER	intron_variant	NO	Known	Novel	2	233274722	rs2241880	A	G	0.664	0.0547	0.0053	9.686e-25	++	ATG16L1	MODERATE	missense_variant
TBil	Liver_function	rs182305779	2	233734566	C	T	0.0184	-1.2755	0.0582	1.21e-106	++	94620	UGT1A4	MODIFIER	intron_variant	NO	Known	Novel	2	233346901	rs1046974	A	G	0.4183	-0.0549	0.0056	7.521e-23	--	SAG	MODERATE	missense_variant
TBil	Liver_function	rs182305779	2	233734566	C	T	0.0184	-1.2755	0.0582	1.21e-106	++	94620	UGT1A4	MODIFIER	intron_variant	NO	Known	Novel	2	233499901	rs78122518	T	C	0.0887	0.0575	0.0081	1.234e-12	++	USP40	MODERATE	missense_variant
TBil	Liver_function	rs182305779	2	233734566	C	T	0.0184	-1.2755	0.0582	1.21e-106	++	94620	UGT1A4	MODIFIER	intron_variant	NO	Known	Novel	2	233523371	rs838543	A	G	0.8641	-0.0406	0.0067	1.28e-09	--	USP40	MODERATE	missense_variant
TBil	Liver_function	rs182305779	2	233734566	C	T	0.0184	-1.2755	0.0582	1.21e-106	++	94620	UGT1A4	MODIFIER	intron_variant	NO	Known	Novel	2	233527423	rs36075906	T	C	0.1708	0.2996	0.0097	4.86e-209	++	USP40	MODERATE	missense_variant
TBil	Liver_function	rs182305779	2	233734566	C	T	0.0184	-1.2755	0.0582	1.21e-106	++	94620	UGT1A4	MODIFIER	intron_variant	NO	Known	Novel	2	233540736	rs188718238	T	C	0.0292	-0.3079	0.0345	4.809e-19	--	USP40	MODERATE	missense_variant
TBil	Liver_function	rs182305779	2	233734566	C	T	0.0184	-1.2755	0.0582	1.21e-106	++	94620	UGT1A4	MODIFIER	intron_variant	NO	Known	Novel	2	233556926	rs79471829	A	T	0.9122	-0.0617	0.0082	6.683e-14	--	USP40	MODERATE	missense_variant
TBil	Liver_function	rs182305779	2	233734566	C	T	0.0184	-1.2755	0.0582	1.21e-106	++	94620	UGT1A4	MODIFIER	intron_variant	NO	Known	Novel	2	233618225	rs1042597	C	G	0.5314	0.2987	0.0061	0	++	UGT1A8	MODERATE	missense_variant
TBil	Liver_function	rs182305779	2	233734566	C	T	0.0184	-1.2755	0.0582	1.21e-106	++	94620	UGT1A4	MODIFIER	intron_variant	NO	Known	Novel	2	233682324	rs17868323	T	G	0.578	-0.317	0.0054	0	--	UGT1A7	MODERATE	missense_variant
TBil	Liver_function	rs182305779	2	233734566	C	T	0.0184	-1.2755	0.0582	1.21e-106	++	94620	UGT1A4	MODIFIER	intron_variant	NO	Known	Novel	2	233682329	rs17868324	A	G	0.4232	0.3195	0.0054	0	++	UGT1A7	MODERATE	missense_variant
TBil	Liver_function	rs182305779	2	233734566	C	T	0.0184	-1.2755	0.0582	1.21e-106	++	94620	UGT1A4	MODIFIER	intron_variant	NO	Known	Novel	2	233682559	rs11692021	T	C	0.8181	-0.426	0.0068	0	--	UGT1A7	MODERATE	missense_variant
TBil	Liver_function	rs182305779	2	233734566	C	T	0.0184	-1.2755	0.0582	1.21e-106	++	94620	UGT1A4	MODIFIER	intron_variant	NO	Known	Novel	2	233693023	rs6759892	T	G	0.7811	-0.3994	0.0063	0	--	UGT1A6	MODERATE	missense_variant
TBil	Liver_function	rs182305779	2	233734566	C	T	0.0184	-1.2755	0.0582	1.21e-106	++	94620	UGT1A4	MODIFIER	intron_variant	NO	Known	Novel	2	233693545	rs2070959	A	G	0.8104	-0.4176	0.0068	0	--	UGT1A6	MODERATE	missense_variant
TBil	Liver_function	rs182305779	2	233734566	C	T	0.0184	-1.2755	0.0582	1.21e-106	++	94620	UGT1A4	MODIFIER	intron_variant	NO	Known	Novel	2	233693556	rs1105879	A	C	0.7801	-0.4027	0.0063	0	--	UGT1A6	MODERATE	missense_variant
TBil	Liver_function	rs182305779	2	233734566	C	T	0.0184	-1.2755	0.0582	1.21e-106	++	94620	UGT1A4	MODIFIER	intron_variant	NO	Known	Novel	2	233713134	rs3755323	T	C	0.7756	-0.0497	0.0059	6.083e-17	--	UGT1A5	MODERATE	missense_variant
TBil	Liver_function	rs182305779	2	233734566	C	T	0.0184	-1.2755	0.0582	1.21e-106	++	94620	UGT1A4	MODIFIER	intron_variant	NO	Known	Novel	2	233713141	rs3755322	C	G	0.7755	-0.0497	0.0059	6.159e-17	--	UGT1A5	MODERATE	missense_variant
TBil	Liver_function	rs182305779	2	233734566	C	T	0.0184	-1.2755	0.0582	1.21e-106	++	94620	UGT1A4	MODIFIER	intron_variant	NO	Known	Novel	2	233713179	rs3755321	T	C	0.7742	-0.0493	0.0059	7.887e-17	--	UGT1A5	MODERATE	missense_variant
TBil	Liver_function	rs182305779	2	233734566	C	T	0.0184	-1.2755	0.0582	1.21e-106	++	94620	UGT1A4	MODIFIER	intron_variant	NO	Known	Novel	2	233713415	rs3755320	A	C	0.2253	0.0499	0.0059	5.127e-17	++	UGT1A5	MODERATE	missense_variant
TBil	Liver_function	rs182305779	2	233734566	C	T	0.0184	-1.2755	0.0582	1.21e-106	++	94620	UGT1A4	MODIFIER	intron_variant	NO	Known	Novel	2	233713464	rs12475068	C	G	0.7748	-0.05	0.0059	3.83e-17	--	UGT1A5	MODERATE	missense_variant
TBil	Liver_function	rs182305779	2	233734566	C	T	0.0184	-1.2755	0.0582	1.21e-106	++	94620	UGT1A4	MODIFIER	intron_variant	NO	Known	Novel	2	233713664	rs17862867	T	C	0.2268	0.0511	0.0059	3.804e-18	++	UGT1A5	MODERATE	missense_variant
TBil	Liver_function	rs182305779	2	233734566	C	T	0.0184	-1.2755	0.0582	1.21e-106	++	94620	UGT1A4	MODIFIER	intron_variant	NO	Known	Novel	2	233718962	rs2011425	T	G	0.7963	-0.0753	0.0067	1.726e-29	--	UGT1A4	MODERATE	missense_variant
TBil	Liver_function	rs182305779	2	233734566	C	T	0.0184	-1.2755	0.0582	1.21e-106	++	94620	UGT1A4	MODIFIER	intron_variant	NO	Known	Novel	2	233729143	rs28898617	A	G	0.945	-0.116	0.0151	1.504e-14	--	UGT1A3	MODERATE	missense_variant
TBil	Liver_function	rs182305779	2	233734566	C	T	0.0184	-1.2755	0.0582	1.21e-106	++	94620	UGT1A4	MODIFIER	intron_variant	NO	Known	Novel	2	233729157	rs3821242	T	C	0.6857	-0.2536	0.0056	0	--	UGT1A3	MODERATE	missense_variant
TBil	Liver_function	rs182305779	2	233734566	C	T	0.0184	-1.2755	0.0582	1.21e-106	++	94620	UGT1A4	MODIFIER	intron_variant	NO	Known	Novel	2	233729259	rs45625338	T	C	0.0497	0.7777	0.0263	6.75e-192	++	UGT1A3	MODERATE	missense_variant
TBil	Liver_function	rs182305779	2	233734566	C	T	0.0184	-1.2755	0.0582	1.21e-106	++	94620	UGT1A4	MODIFIER	intron_variant	NO	Known	Novel	2	233729266	rs6431625	T	C	0.9057	-0.5802	0.0094	0	--	UGT1A3	MODERATE	missense_variant
TBil	Liver_function	rs182305779	2	233734566	C	T	0.0184	-1.2755	0.0582	1.21e-106	++	94620	UGT1A4	MODIFIER	intron_variant	NO	Known	Novel	2	233760498	rs4148323	A	G	0.1699	0.3752	0.0104	6.27e-283	++	UGT1A1	MODERATE	missense_variant
TBil	Liver_function	rs182305779	2	233734566	C	T	0.0184	-1.2755	0.0582	1.21e-106	++	94620	UGT1A4	MODIFIER	intron_variant	NO	Known	Novel	2	233760973	rs35350960	A	C	0.0133	0.9146	0.0334	7.31e-165	++	UGT1A1	MODERATE	missense_variant
TBil	Liver_function	rs182305779	2	233734566	C	T	0.0184	-1.2755	0.0582	1.21e-106	++	94620	UGT1A4	MODIFIER	intron_variant	NO	Known	Novel	2	233768226	rs34946978	T	C	0.0255	0.4248	0.0321	5.462e-40	++	UGT1A4	MODERATE	missense_variant
TBil	Liver_function	rs182305779	2	233734566	C	T	0.0184	-1.2755	0.0582	1.21e-106	++	94620	UGT1A4	MODIFIER	intron_variant	NO	Known	Novel	2	233779390	rs6431631	A	C	0.824	0.1568	0.0099	7.532e-57	++	MROH2A	MODERATE	missense_variant
TBil	Liver_function	rs182305779	2	233734566	C	T	0.0184	-1.2755	0.0582	1.21e-106	++	94620	UGT1A4	MODIFIER	intron_variant	NO	Known	Novel	2	233793813	rs1500481	T	C	0.3672	-0.1287	0.0105	1.218e-34	--	MROH2A	MODERATE	missense_variant
TBil	Liver_function	rs182305779	2	233734566	C	T	0.0184	-1.2755	0.0582	1.21e-106	++	94620	UGT1A4	MODIFIER	intron_variant	NO	Known	Novel	2	233794490	rs6431634	T	C	0.3602	-0.1641	0.0117	9.249e-45	--	MROH2A	MODERATE	missense_variant
TBil	Liver_function	rs182305779	2	233734566	C	T	0.0184	-1.2755	0.0582	1.21e-106	++	94620	UGT1A4	MODIFIER	intron_variant	NO	Known	Novel	2	233795672	rs2361503	A	G	0.3782	-0.1734	0.0115	1.862e-51	--	MROH2A	MODERATE	missense_variant
TBil	Liver_function	rs182305779	2	233734566	C	T	0.0184	-1.2755	0.0582	1.21e-106	++	94620	UGT1A4	MODIFIER	intron_variant	NO	Known	Novel	2	233800257	rs140951259	A	T	0.9877	-0.5327	0.0625	1.491e-17	--	MROH2A	MODERATE	missense_variant
TBil	Liver_function	rs182305779	2	233734566	C	T	0.0184	-1.2755	0.0582	1.21e-106	++	94620	UGT1A4	MODIFIER	intron_variant	NO	Known	Novel	2	233810833	rs28900672	T	C	0.0835	-0.097	0.0133	3.448e-13	--	MROH2A	HIGH	stop_gained
TBil	Liver_function	rs182305779	2	233734566	C	T	0.0184	-1.2755	0.0582	1.21e-106	++	94620	UGT1A4	MODIFIER	intron_variant	NO	Known	Novel	2	233828629	rs52820200	C	G	0.2272	0.0618	0.0074	5.112e-17	++	MROH2A	HIGH	splice_acceptor_variant
TBil	Liver_function	rs182305779	2	233734566	C	T	0.0184	-1.2755	0.0582	1.21e-106	++	94620	UGT1A4	MODIFIER	intron_variant	NO	Known	Novel	2	233828744	rs28900693	A	G	0.0781	-0.0969	0.0131	1.715e-13	--	MROH2A	MODERATE	missense_variant
TBil	Liver_function	rs182305779	2	233734566	C	T	0.0184	-1.2755	0.0582	1.21e-106	++	94620	UGT1A4	MODIFIER	intron_variant	NO	Known	Novel	2	233828986	rs28900694	A	G	0.8835	0.0974	0.0104	5.428e-21	++	MROH2A	MODERATE	missense_variant
TBil	Liver_function	rs182305779	2	233734566	C	T	0.0184	-1.2755	0.0582	1.21e-106	++	94620	UGT1A4	MODIFIER	intron_variant	NO	Known	Novel	2	233831490	rs879665	A	G	0.2862	0.0405	0.0068	2.003e-09	++	MROH2A	MODERATE	missense_variant
TBil	Liver_function	rs182305779	2	233734566	C	T	0.0184	-1.2755	0.0582	1.21e-106	++	94620	UGT1A4	MODIFIER	intron_variant	NO	Known	Novel	2	233840612	rs10511	T	C	0.7287	0.0514	0.0071	6.584e-13	++	HJURP	MODERATE	missense_variant
TBil	Liver_function	rs182305779	2	233734566	C	T	0.0184	-1.2755	0.0582	1.21e-106	++	94620	UGT1A4	MODIFIER	intron_variant	NO	Known	Novel	2	233840708	rs12582	A	G	0.2731	-0.0522	0.0071	1.768e-13	--	HJURP	MODERATE	missense_variant
TBil	Liver_function	rs182305779	2	233734566	C	T	0.0184	-1.2755	0.0582	1.21e-106	++	94620	UGT1A4	MODIFIER	intron_variant	NO	Known	Novel	2	233841076	rs3771333	T	G	0.8857	0.0585	0.0084	4.373e-12	++	HJURP	MODERATE	missense_variant
TBil	Liver_function	rs182305779	2	233734566	C	T	0.0184	-1.2755	0.0582	1.21e-106	++	94620	UGT1A4	MODIFIER	intron_variant	NO	Known	Novel	2	233841134	rs3821238	C	G	0.2636	-0.0562	0.007	8.203e-16	--	HJURP	MODERATE	missense_variant
HbA1c	Glycemic	rs182573065	23	155144174	G	A	0.025	-0.6344	0.0252	9.5e-140	++	66799	MTCP1	MODIFIER	intron_variant&non_coding_transcript_variant	YES	Known	Known	23	154680220	rs148492317	C	G	0.8947	0.1668	0.0134	2.415e-35	++	GAB3	MODERATE	missense_variant
MCH	Blood_routine	rs182573065	23	155144174	G	A	0.0248	0.3396	0.0221	1.682e-53	--	90166	MTCP1	MODIFIER	intron_variant&non_coding_transcript_variant	YES	Known	Novel	23	154680220	rs148492317	C	G	0.8949	-0.0748	0.0119	3.444e-10	--	GAB3	MODERATE	missense_variant
MCV	Blood_routine	rs182573065	23	155144174	G	A	0.0248	0.4668	0.022	4.15e-100	--	91288	MTCP1	MODIFIER	intron_variant&non_coding_transcript_variant	YES	Known	Novel	23	154680220	rs148492317	C	G	0.895	-0.0987	0.0119	8.128e-17	--	GAB3	MODERATE	missense_variant
TBil	Liver_function	rs182573065	23	155144174	G	A	0.0248	0.3837	0.0216	2.115e-70	--	94620	MTCP1	MODIFIER	intron_variant&non_coding_transcript_variant	YES	Novel	Novel	23	154680220	rs148492317	C	G	0.894	-0.0827	0.0116	1.193e-12	--	GAB3	MODERATE	missense_variant
RDW	Blood_routine	rs182594044	5	127956938	T	A	0.0487	-0.1687	0.0222	3.416e-14	++	98021	SLC12A2-DT	MODIFIER	intron_variant&non_coding_transcript_variant	NO	Known	Known	5	128286799	rs32209	T	C	0.3872	0.0432	0.0053	4.818e-16	++	FBN2	MODERATE	missense_variant
RDW_CV	Blood_routine	rs182594044	5	127956938	T	A	0.0487	-0.231	0.0229	5.507e-24	++	92912	SLC12A2-DT	MODIFIER	intron_variant&non_coding_transcript_variant	NO	Known	Known	5	127657590	rs2280170	A	G	0.2703	-0.0421	0.0057	1.468e-13	--	CTXN3	MODERATE	missense_variant
RDW_CV	Blood_routine	rs182594044	5	127956938	T	A	0.0487	-0.231	0.0229	5.507e-24	++	92912	SLC12A2-DT	MODIFIER	intron_variant&non_coding_transcript_variant	NO	Known	Known	5	128286799	rs32209	T	C	0.3875	0.067	0.0055	1.608e-34	++	FBN2	MODERATE	missense_variant
TG	Blood_lipid	rs182893294	8	19933207	C	T	0.0254	-0.3852	0.0339	6.919e-30	++	65479	LPL	MODIFIER	intron_variant	NO	Known	Known	8	19962213	rs328	C	G	0.8905	0.2006	0.0097	6.2e-96	++	LPL	HIGH	stop_gained
MPV	Blood_routine	rs184284902	15	64873160	C	T	0.0195	0.2285	0.0294	7.878e-15	--	96062	PLEKHO2	MODIFIER	TF_binding_site_variant	NO	Known	Novel	15	64816305	rs17802279	A	T	0.8666	-0.0748	0.0087	8.889e-18	--	PIF1	MODERATE	missense_variant
MPV	Blood_routine	rs184284902	15	64873160	C	T	0.0195	0.2285	0.0294	7.878e-15	--	96062	PLEKHO2	MODIFIER	TF_binding_site_variant	NO	Known	Novel	15	64865283	rs2010875	T	C	0.724	-0.0767	0.006	1.673e-37	--	PLEKHO2	MODERATE	missense_variant
MPV	Blood_routine	rs184284902	15	64873160	C	T	0.0195	0.2285	0.0294	7.878e-15	--	96062	PLEKHO2	MODIFIER	TF_binding_site_variant	NO	Known	Novel	15	64943580	rs34988193	A	G	0.8468	-0.0568	0.0083	6.046e-12	--	ANKDD1A	MODERATE	missense_variant&splice_region_variant
MPV	Blood_routine	rs184284902	15	64873160	C	T	0.0195	0.2285	0.0294	7.878e-15	--	96062	PLEKHO2	MODIFIER	TF_binding_site_variant	NO	Known	Novel	15	65077057	rs2919358	T	C	0.7041	-0.0431	0.0078	3.22e-08	--	KBTBD13	MODERATE	missense_variant
PDW	Blood_routine	rs184284902	15	64873160	C	T	0.0195	0.2225	0.0297	7.476e-14	--	94541	PLEKHO2	MODIFIER	TF_binding_site_variant	NO	Known	Novel	15	64816305	rs17802279	A	T	0.8668	-0.0702	0.0088	1.598e-15	--	PIF1	MODERATE	missense_variant
PDW	Blood_routine	rs184284902	15	64873160	C	T	0.0195	0.2225	0.0297	7.476e-14	--	94541	PLEKHO2	MODIFIER	TF_binding_site_variant	NO	Known	Novel	15	64865283	rs2010875	T	C	0.7244	-0.0751	0.0061	3.019e-35	--	PLEKHO2	MODERATE	missense_variant
PDW	Blood_routine	rs184284902	15	64873160	C	T	0.0195	0.2225	0.0297	7.476e-14	--	94541	PLEKHO2	MODIFIER	TF_binding_site_variant	NO	Known	Novel	15	64943580	rs34988193	A	G	0.8469	-0.057	0.0084	8.558e-12	--	ANKDD1A	MODERATE	missense_variant&splice_region_variant
P_LCR	Blood_routine	rs184284902	15	64873160	C	T	0.0195	0.2296	0.0292	4.158e-15	--	96333	PLEKHO2	MODIFIER	TF_binding_site_variant	NO	Known	Novel	15	64816305	rs17802279	A	T	0.8666	-0.0783	0.0087	1.539e-19	--	PIF1	MODERATE	missense_variant
P_LCR	Blood_routine	rs184284902	15	64873160	C	T	0.0195	0.2296	0.0292	4.158e-15	--	96333	PLEKHO2	MODIFIER	TF_binding_site_variant	NO	Known	Novel	15	64865283	rs2010875	T	C	0.7239	-0.0791	0.006	3.924e-40	--	PLEKHO2	MODERATE	missense_variant
P_LCR	Blood_routine	rs184284902	15	64873160	C	T	0.0195	0.2296	0.0292	4.158e-15	--	96333	PLEKHO2	MODIFIER	TF_binding_site_variant	NO	Known	Novel	15	64943580	rs34988193	A	G	0.8468	-0.0562	0.0082	8.506e-12	--	ANKDD1A	MODERATE	missense_variant&splice_region_variant
MPV	Blood_routine	rs185209747	1	171968106	C	T	0.0332	0.2187	0.0214	1.427e-24	--	96062	DNM3	MODIFIER	intron_variant	NO	Known	Novel	1	171517773	rs10913157	A	G	0.2478	-0.0335	0.0058	6.811e-09	--	PRRC2C	MODERATE	missense_variant
MPV	Blood_routine	rs185209747	1	171968106	C	T	0.0332	0.2187	0.0214	1.427e-24	--	96062	DNM3	MODIFIER	intron_variant	NO	Known	Novel	1	171786042	rs2232819	A	G	0.1207	-0.0861	0.0073	1.832e-32	--	METTL13	MODERATE	missense_variant
MPV	Blood_routine	rs185209747	1	171968106	C	T	0.0332	0.2187	0.0214	1.427e-24	--	96062	DNM3	MODIFIER	intron_variant	NO	Known	Novel	1	171794455	rs201545508	A	C	0.9896	0.2748	0.0374	2.014e-13	++	METTL13	MODERATE	missense_variant
PDW	Blood_routine	rs185209747	1	171968106	C	T	0.0331	0.2142	0.0216	4.261e-23	--	94541	DNM3	MODIFIER	intron_variant	NO	Known	Novel	1	171786042	rs2232819	A	G	0.1211	-0.087	0.0073	1.718e-32	--	METTL13	MODERATE	missense_variant
PDW	Blood_routine	rs185209747	1	171968106	C	T	0.0331	0.2142	0.0216	4.261e-23	--	94541	DNM3	MODIFIER	intron_variant	NO	Known	Novel	1	171794455	rs201545508	A	C	0.9896	0.2729	0.0377	4.263e-13	++	METTL13	MODERATE	missense_variant
P_LCR	Blood_routine	rs185209747	1	171968106	C	T	0.0332	0.2239	0.0213	6.495e-26	--	96333	DNM3	MODIFIER	intron_variant	NO	Known	Novel	1	171517773	rs10913157	A	G	0.2478	-0.0323	0.0058	1.997e-08	--	PRRC2C	MODERATE	missense_variant
P_LCR	Blood_routine	rs185209747	1	171968106	C	T	0.0332	0.2239	0.0213	6.495e-26	--	96333	DNM3	MODIFIER	intron_variant	NO	Known	Novel	1	171786042	rs2232819	A	G	0.1207	-0.0874	0.0072	1.056e-33	--	METTL13	MODERATE	missense_variant
P_LCR	Blood_routine	rs185209747	1	171968106	C	T	0.0332	0.2239	0.0213	6.495e-26	--	96333	DNM3	MODIFIER	intron_variant	NO	Known	Novel	1	171794455	rs201545508	A	C	0.9896	0.2783	0.0372	7.94e-14	++	METTL13	MODERATE	missense_variant
PCT	Blood_routine	rs185345524	11	119212130	T	G	0.0425	0.2319	0.0287	6.352e-16	++	95572	CBL	MODIFIER	intron_variant	NO	Known	Novel	11	119081463	rs15818	A	G	0.8187	-0.0542	0.0087	3.735e-10	--	VPS11	MODERATE	missense_variant
PCT	Blood_routine	rs185345524	11	119212130	T	G	0.0425	0.2319	0.0287	6.352e-16	++	95572	CBL	MODIFIER	intron_variant	NO	Known	Novel	11	119112724	rs2239896	T	C	0.1527	0.0543	0.0087	4.852e-10	++	C2CD2L	MODERATE	missense_variant
PLT	Blood_routine	rs185345524	11	119212130	T	G	0.0425	0.2297	0.0282	3.61e-16	++	98500	CBL	MODIFIER	intron_variant	NO	Known	Novel	11	119081463	rs15818	A	G	0.8185	-0.0546	0.0085	1.247e-10	--	VPS11	MODERATE	missense_variant
T1_PLT	Blood_routine	rs185345524	11	119212130	T	G	0.0425	0.2755	0.0338	3.972e-16	++	66814	CBL	MODIFIER	intron_variant	NO	Known	Novel	11	119081463	rs15818	A	G	0.8186	-0.0625	0.0102	8.782e-10	--	VPS11	MODERATE	missense_variant
T1_PLT	Blood_routine	rs185345524	11	119212130	T	G	0.0425	0.2755	0.0338	3.972e-16	++	66814	CBL	MODIFIER	intron_variant	NO	Known	Novel	11	119113712	rs140896620	T	C	0.0164	0.3816	0.063	1.35e-09	++	C2CD2L	MODERATE	missense_variant&splice_region_variant
ALT	Liver_function	rs1857682	11	94198621	C	T	0.255	-0.0613	0.0061	9.117e-24	++	90105	PANX1	MODIFIER	intron_variant&non_coding_transcript_variant	YES	Known	Known	11	94179870	rs12793348	A	G	0.7512	0.062	0.0065	1.853e-21	++	PANX1	MODERATE	missense_variant
AST	Liver_function	rs1857682	11	94198621	C	T	0.2549	-0.05	0.006	1.056e-16	++	91194	PANX1	MODIFIER	intron_variant&non_coding_transcript_variant	YES	Known	Known	11	94179870	rs12793348	A	G	0.7514	0.0482	0.0064	6.999e-14	++	PANX1	MODERATE	missense_variant
MPV	Blood_routine	rs185778708	1	171577378	C	T	0.0118	-0.3477	0.0372	9.486e-21	++	96062	PRRC2C	MODIFIER	intron_variant	NO	Known	Novel	1	171517773	rs10913157	A	G	0.2478	-0.0335	0.0058	6.811e-09	--	PRRC2C	MODERATE	missense_variant
MPV	Blood_routine	rs185778708	1	171577378	C	T	0.0118	-0.3477	0.0372	9.486e-21	++	96062	PRRC2C	MODIFIER	intron_variant	NO	Known	Novel	1	171786042	rs2232819	A	G	0.1207	-0.0861	0.0073	1.832e-32	--	METTL13	MODERATE	missense_variant
MPV	Blood_routine	rs185778708	1	171577378	C	T	0.0118	-0.3477	0.0372	9.486e-21	++	96062	PRRC2C	MODIFIER	intron_variant	NO	Known	Novel	1	171794455	rs201545508	A	C	0.9896	0.2748	0.0374	2.014e-13	++	METTL13	MODERATE	missense_variant
PDW	Blood_routine	rs185778708	1	171577378	C	T	0.0118	-0.3407	0.0375	1.07e-19	++	94541	PRRC2C	MODIFIER	intron_variant	NO	Known	Novel	1	171786042	rs2232819	A	G	0.1211	-0.087	0.0073	1.718e-32	--	METTL13	MODERATE	missense_variant
PDW	Blood_routine	rs185778708	1	171577378	C	T	0.0118	-0.3407	0.0375	1.07e-19	++	94541	PRRC2C	MODIFIER	intron_variant	NO	Known	Novel	1	171794455	rs201545508	A	C	0.9896	0.2729	0.0377	4.263e-13	++	METTL13	MODERATE	missense_variant
P_LCR	Blood_routine	rs185778708	1	171577378	C	T	0.0118	-0.3404	0.037	3.431e-20	++	96333	PRRC2C	MODIFIER	intron_variant	NO	Known	Novel	1	171517773	rs10913157	A	G	0.2478	-0.0323	0.0058	1.997e-08	--	PRRC2C	MODERATE	missense_variant
P_LCR	Blood_routine	rs185778708	1	171577378	C	T	0.0118	-0.3404	0.037	3.431e-20	++	96333	PRRC2C	MODIFIER	intron_variant	NO	Known	Novel	1	171786042	rs2232819	A	G	0.1207	-0.0874	0.0072	1.056e-33	--	METTL13	MODERATE	missense_variant
P_LCR	Blood_routine	rs185778708	1	171577378	C	T	0.0118	-0.3404	0.037	3.431e-20	++	96333	PRRC2C	MODIFIER	intron_variant	NO	Known	Novel	1	171794455	rs201545508	A	C	0.9896	0.2783	0.0372	7.94e-14	++	METTL13	MODERATE	missense_variant
Cr	Kidney_function	rs185936652	11	2189303	T	G	0.0507	-0.213	0.0348	9.351e-10	--	97424	TH	MODIFIER	intergenic_variant	NO	Known	Novel	11	2147784	rs10770125	A	G	0.6622	-0.0728	0.0072	4.78e-24	--	IGF2	MODERATE	missense_variant
Cr	Kidney_function	rs185936652	11	2189303	T	G	0.0507	-0.213	0.0348	9.351e-10	--	97424	TH	MODIFIER	intergenic_variant	NO	Known	Novel	11	2169721	rs6356	T	C	0.7806	-0.0699	0.0086	5.614e-16	--	TH	MODERATE	missense_variant
TC	Blood_lipid	rs186084281	1	109355750	T	C	0.0157	-0.8171	0.0609	4.445e-41	--	66758	SORT1	MODIFIER	intron_variant	NO	Known	Known	1	109202996	rs1052878	T	C	0.0445	-0.1567	0.0229	7.124e-12	--	ELAPOR1	MODERATE	missense_variant
TC	Blood_lipid	rs186084281	1	109355750	T	C	0.0157	-0.8171	0.0609	4.445e-41	--	66758	SORT1	MODIFIER	intron_variant	NO	Known	Known	1	109273244	rs77619489	T	C	0.0496	-0.6117	0.0255	1.31e-127	--	CELSR2	MODERATE	missense_variant
P_LCR	Blood_routine	rs186102823	10	63518351	C	T	0.015	-0.3357	0.0399	3.903e-17	++	96333	REEP3	MODIFIER	upstream_gene_variant	NO	Known	Novel	10	63168063	rs1935	C	G	0.6757	0.1234	0.005	4.92e-136	++	JMJD1C	MODERATE	missense_variant
P_LCR	Blood_routine	rs186102823	10	63518351	C	T	0.015	-0.3357	0.0399	3.903e-17	++	96333	REEP3	MODIFIER	upstream_gene_variant	NO	Known	Novel	10	63208491	rs149833441	T	C	0.9829	0.2679	0.029	2.342e-20	++	JMJD1C	MODERATE	missense_variant
P_LCR	Blood_routine	rs186102823	10	63518351	C	T	0.015	-0.3357	0.0399	3.903e-17	++	96333	REEP3	MODIFIER	upstream_gene_variant	NO	Known	Novel	10	63214620	rs41274074	C	G	0.2587	0.0656	0.0053	2.368e-35	++	JMJD1C	MODERATE	missense_variant
P_LCR	Blood_routine	rs186102823	10	63518351	C	T	0.015	-0.3357	0.0399	3.903e-17	++	96333	REEP3	MODIFIER	upstream_gene_variant	NO	Known	Novel	10	63214777	rs10761725	A	T	0.6592	0.1199	0.0049	3.36e-133	++	JMJD1C	MODERATE	missense_variant
P_LCR	Blood_routine	rs186102823	10	63518351	C	T	0.015	-0.3357	0.0399	3.903e-17	++	96333	REEP3	MODIFIER	upstream_gene_variant	NO	Known	Novel	10	63214788	rs151186255	A	G	0.96	0.2151	0.0197	6.754e-28	++	JMJD1C	MODERATE	missense_variant
MPV	Blood_routine	rs186330313	14	55338949	T	C	0.0164	-0.261	0.0384	1.012e-11	--	96062	FBXO34	MODIFIER	intron_variant	NO	Known	Novel	14	55138318	rs4652	A	C	0.6344	0.0576	0.0053	9.245e-28	++	LGALS3	MODERATE	missense_variant
MPV	Blood_routine	rs186330313	14	55338949	T	C	0.0164	-0.261	0.0384	1.012e-11	--	96062	FBXO34	MODIFIER	intron_variant	NO	Known	Novel	14	55188974	rs2274271	T	C	0.2017	-0.0574	0.0061	5.435e-21	--	DLGAP5	MODERATE	missense_variant
MPV	Blood_routine	rs186330313	14	55338949	T	C	0.0164	-0.261	0.0384	1.012e-11	--	96062	FBXO34	MODIFIER	intron_variant	NO	Known	Novel	14	55351799	rs1045002	A	T	0.3078	-0.0532	0.005	6.389e-26	--	FBXO34	MODERATE	missense_variant
MPV	Blood_routine	rs186330313	14	55338949	T	C	0.0164	-0.261	0.0384	1.012e-11	--	96062	FBXO34	MODIFIER	intron_variant	NO	Known	Novel	14	55351988	rs3742569	T	C	0.6923	0.0525	0.0051	2.445e-25	++	FBXO34	MODERATE	missense_variant
MPV	Blood_routine	rs186330313	14	55338949	T	C	0.0164	-0.261	0.0384	1.012e-11	--	96062	FBXO34	MODIFIER	intron_variant	NO	Known	Novel	14	55352501	rs10138395	T	G	0.1245	-0.0699	0.0079	7.423e-19	--	FBXO34	MODERATE	missense_variant
PDW	Blood_routine	rs186330313	14	55338949	T	C	0.0165	-0.2956	0.0388	2.533e-14	--	94541	FBXO34	MODIFIER	intron_variant	NO	Known	Novel	14	55138318	rs4652	A	C	0.634	0.0642	0.0053	2.101e-33	++	LGALS3	MODERATE	missense_variant
PDW	Blood_routine	rs186330313	14	55338949	T	C	0.0165	-0.2956	0.0388	2.533e-14	--	94541	FBXO34	MODIFIER	intron_variant	NO	Known	Novel	14	55170755	rs80168189	C	G	0.0148	-0.2464	0.0405	1.133e-09	--	DLGAP5	MODERATE	missense_variant
PDW	Blood_routine	rs186330313	14	55338949	T	C	0.0165	-0.2956	0.0388	2.533e-14	--	94541	FBXO34	MODIFIER	intron_variant	NO	Known	Novel	14	55188974	rs2274271	T	C	0.2018	-0.0698	0.0062	1.169e-29	--	DLGAP5	MODERATE	missense_variant
PDW	Blood_routine	rs186330313	14	55338949	T	C	0.0165	-0.2956	0.0388	2.533e-14	--	94541	FBXO34	MODIFIER	intron_variant	NO	Known	Novel	14	55351799	rs1045002	A	T	0.308	-0.0619	0.0051	6.702e-34	--	FBXO34	MODERATE	missense_variant
PDW	Blood_routine	rs186330313	14	55338949	T	C	0.0165	-0.2956	0.0388	2.533e-14	--	94541	FBXO34	MODIFIER	intron_variant	NO	Known	Novel	14	55351988	rs3742569	T	C	0.6921	0.0612	0.0051	3.68e-33	++	FBXO34	MODERATE	missense_variant
PDW	Blood_routine	rs186330313	14	55338949	T	C	0.0165	-0.2956	0.0388	2.533e-14	--	94541	FBXO34	MODIFIER	intron_variant	NO	Known	Novel	14	55352501	rs10138395	T	G	0.1244	-0.0878	0.008	3.538e-28	--	FBXO34	MODERATE	missense_variant
P_LCR	Blood_routine	rs186330313	14	55338949	T	C	0.0164	-0.2694	0.0382	1.693e-12	--	96333	FBXO34	MODIFIER	intron_variant	NO	Known	Novel	14	55138217	rs4644	A	C	0.1818	-0.0346	0.0062	2.642e-08	--	LGALS3	MODERATE	missense_variant
P_LCR	Blood_routine	rs186330313	14	55338949	T	C	0.0164	-0.2694	0.0382	1.693e-12	--	96333	FBXO34	MODIFIER	intron_variant	NO	Known	Novel	14	55138318	rs4652	A	C	0.6344	0.0586	0.0052	6.293e-29	++	LGALS3	MODERATE	missense_variant
P_LCR	Blood_routine	rs186330313	14	55338949	T	C	0.0164	-0.2694	0.0382	1.693e-12	--	96333	FBXO34	MODIFIER	intron_variant	NO	Known	Novel	14	55188974	rs2274271	T	C	0.2017	-0.0591	0.0061	2.192e-22	--	DLGAP5	MODERATE	missense_variant
P_LCR	Blood_routine	rs186330313	14	55338949	T	C	0.0164	-0.2694	0.0382	1.693e-12	--	96333	FBXO34	MODIFIER	intron_variant	NO	Known	Novel	14	55351799	rs1045002	A	T	0.3078	-0.0561	0.005	6.812e-29	--	FBXO34	MODERATE	missense_variant
P_LCR	Blood_routine	rs186330313	14	55338949	T	C	0.0164	-0.2694	0.0382	1.693e-12	--	96333	FBXO34	MODIFIER	intron_variant	NO	Known	Novel	14	55351988	rs3742569	T	C	0.6923	0.0554	0.005	2.963e-28	++	FBXO34	MODERATE	missense_variant
P_LCR	Blood_routine	rs186330313	14	55338949	T	C	0.0164	-0.2694	0.0382	1.693e-12	--	96333	FBXO34	MODIFIER	intron_variant	NO	Known	Novel	14	55352501	rs10138395	T	G	0.1245	-0.075	0.0078	1.17e-21	--	FBXO34	MODERATE	missense_variant
TC	Blood_lipid	rs1864450	6	160701675	A	G	0.1151	0.1139	0.0167	8.354e-12	++	66758	PLG	MODIFIER	upstream_gene_variant	YES	Known	Known	6	160548597	rs1801693	A	G	0.5682	-0.0379	0.0067	1.462e-08	--	LPA	MODERATE	missense_variant
Ferritin	Blood_routine	rs1865573	2	11583732	A	G	0.409474	0.056	0.0091	9.268e-10	++	51170	GREB1	MODIFIER	intron_variant	YES	Novel	Novel	2	11562535	rs10929757	C	A	0.468286	-0.0524	0.0088	2.551e-09	++	GREB1	MODERATE	missense_variant
TG	Blood_lipid	rs186692608	1	62438109	G	T	0.0225	-0.4107	0.0485	2.566e-17	++	65479	USP1	MODIFIER	intron_variant	NO	Known	Known	1	62648297	rs61743961	T	C	0.8796	-0.1215	0.0204	2.746e-09	--	DOCK7	MODERATE	missense_variant
MPV	Blood_routine	rs186785205	6	36431059	G	A	0.0154	0.393	0.0604	7.851e-11	--	96062	PXT1	MODIFIER	intron_variant	NO	Known	Novel	6	36426039	rs664370	A	G	0.4666	0.078	0.0048	2.013e-58	++	PXT1	MODERATE	missense_variant
MPV	Blood_routine	rs186785205	6	36431059	G	A	0.0154	0.393	0.0604	7.851e-11	--	96062	PXT1	MODIFIER	intron_variant	NO	Known	Novel	6	36684194	rs1801270	A	C	0.4578	-0.041	0.0067	1.173e-09	--	CDKN1A	MODERATE	missense_variant
PDW	Blood_routine	rs186785205	6	36431059	G	A	0.0154	0.4095	0.0611	2.046e-11	--	94541	PXT1	MODIFIER	intron_variant	NO	Known	Novel	6	36426039	rs664370	A	G	0.4664	0.0789	0.0049	1.571e-58	++	PXT1	MODERATE	missense_variant
PDW	Blood_routine	rs186785205	6	36431059	G	A	0.0154	0.4095	0.0611	2.046e-11	--	94541	PXT1	MODIFIER	intron_variant	NO	Known	Novel	6	36684194	rs1801270	A	C	0.4579	-0.0388	0.0068	1.315e-08	--	CDKN1A	MODERATE	missense_variant
P_LCR	Blood_routine	rs186785205	6	36431059	G	A	0.0154	0.3893	0.0602	9.818e-11	--	96333	PXT1	MODIFIER	intron_variant	NO	Known	Novel	6	36426039	rs664370	A	G	0.4666	0.08	0.0048	4.701e-62	++	PXT1	MODERATE	missense_variant
P_LCR	Blood_routine	rs186785205	6	36431059	G	A	0.0154	0.3893	0.0602	9.818e-11	--	96333	PXT1	MODIFIER	intron_variant	NO	Known	Novel	6	36684194	rs1801270	A	C	0.4577	-0.0428	0.0067	1.855e-10	--	CDKN1A	MODERATE	missense_variant
PLT	Blood_routine	rs1877193	2	159920677	T	C	0.4767	0.0363	0.0047	7.812e-15	++	98500	LY75	MODIFIER	regulatory_region_variant	YES	Known	Known	2	159853642	rs3815875	T	G	0.8225	-0.0365	0.0062	4.578e-09	--	LY75	MODERATE	missense_variant
PLT	Blood_routine	rs1877193	2	159920677	T	C	0.4767	0.0363	0.0047	7.812e-15	++	98500	LY75	MODIFIER	regulatory_region_variant	YES	Known	Known	2	159904625	rs35284483	A	G	0.789	-0.0407	0.0058	1.648e-12	--	LY75	MODERATE	missense_variant
UA	Kidney_function	rs187878960	1	15498739	C	G	0.0269	0.274	0.0455	1.736e-09	++	94108	CASP9	MODIFIER	intron_variant	NO	Known	Known	1	15482272	rs3820071	A	G	0.4953	-0.0671	0.0064	7.038e-26	--	CELA2B	MODERATE	missense_variant
UA	Kidney_function	rs187878960	1	15498739	C	G	0.0269	0.274	0.0455	1.736e-09	++	94108	CASP9	MODIFIER	intron_variant	NO	Known	Known	1	15482377	rs3766160	A	G	0.4813	-0.0682	0.0061	9.298e-29	--	CELA2B	MODERATE	missense_variant
UA	Kidney_function	rs187878960	1	15498739	C	G	0.0269	0.274	0.0455	1.736e-09	++	94108	CASP9	MODIFIER	intron_variant	NO	Known	Known	1	15506048	rs1052576	T	C	0.3835	0.0617	0.0051	3.294e-33	++	CASP9	MODERATE	missense_variant
UA	Kidney_function	rs187878960	1	15498739	C	G	0.0269	0.274	0.0455	1.736e-09	++	94108	CASP9	MODIFIER	intron_variant	NO	Known	Known	1	15524118	rs1052571	A	G	0.6157	-0.0623	0.0051	5.728e-34	--	CASP9	MODERATE	missense_variant
UA	Kidney_function	rs187878960	1	15498739	C	G	0.0269	0.274	0.0455	1.736e-09	++	94108	CASP9	MODIFIER	intron_variant	NO	Known	Known	1	15583355	rs6429757	C	G	0.4068	0.0648	0.0053	5.572e-34	++	AGMAT	MODERATE	missense_variant
UA	Kidney_function	rs187878960	1	15498739	C	G	0.0269	0.274	0.0455	1.736e-09	++	94108	CASP9	MODIFIER	intron_variant	NO	Known	Known	1	15742576	rs77751812	T	C	0.1841	0.1014	0.0127	1.107e-15	++	TMEM82	MODERATE	missense_variant
TC	Blood_lipid	rs1883025	9	104902020	T	C	0.2117	-0.1121	0.0109	7.557e-25	--	66758	ABCA1	MODIFIER	intron_variant	YES	Known	Known	9	104824472	rs2066714	T	C	0.3066	-0.0589	0.0093	2.812e-10	--	ABCA1	MODERATE	missense_variant
TC	Blood_lipid	rs1883025	9	104902020	T	C	0.2117	-0.1121	0.0109	7.557e-25	--	66758	ABCA1	MODIFIER	intron_variant	YES	Known	Known	9	104825752	rs2066715	T	C	0.4012	0.0678	0.0087	5.101e-15	++	ABCA1	MODERATE	missense_variant
MPV	Blood_routine	rs188378116	6	36505135	C	T	0.0224	-0.7194	0.034	2e-99	++	96062	STK38	MODIFIER	intron_variant	NO	Known	Known	6	36426039	rs664370	A	G	0.4666	0.078	0.0048	2.013e-58	++	PXT1	MODERATE	missense_variant
MPV	Blood_routine	rs188378116	6	36505135	C	T	0.0224	-0.7194	0.034	2e-99	++	96062	STK38	MODIFIER	intron_variant	NO	Known	Known	6	36684194	rs1801270	A	C	0.4578	-0.041	0.0067	1.173e-09	--	CDKN1A	MODERATE	missense_variant
PDW	Blood_routine	rs188378116	6	36505135	C	T	0.0224	-0.743	0.0343	5.27e-104	++	94541	STK38	MODIFIER	intron_variant	NO	Known	Novel	6	36426039	rs664370	A	G	0.4664	0.0789	0.0049	1.571e-58	++	PXT1	MODERATE	missense_variant
PDW	Blood_routine	rs188378116	6	36505135	C	T	0.0224	-0.743	0.0343	5.27e-104	++	94541	STK38	MODIFIER	intron_variant	NO	Known	Novel	6	36684194	rs1801270	A	C	0.4579	-0.0388	0.0068	1.315e-08	--	CDKN1A	MODERATE	missense_variant
P_LCR	Blood_routine	rs188378116	6	36505135	C	T	0.0223	-0.7383	0.0338	1.77e-105	++	96333	STK38	MODIFIER	intron_variant	NO	Known	Novel	6	36426039	rs664370	A	G	0.4666	0.08	0.0048	4.701e-62	++	PXT1	MODERATE	missense_variant
P_LCR	Blood_routine	rs188378116	6	36505135	C	T	0.0223	-0.7383	0.0338	1.77e-105	++	96333	STK38	MODIFIER	intron_variant	NO	Known	Novel	6	36684194	rs1801270	A	C	0.4577	-0.0428	0.0067	1.855e-10	--	CDKN1A	MODERATE	missense_variant
BASO_P	Blood_routine	rs188463375	3	128491673	G	A	0.0166	-0.6081	0.0462	1.216e-39	++	99446	GATA2	MODIFIER	intron_variant	NO	Known	Known	3	128486108	rs2335052	T	C	0.3816	-0.1963	0.0064	3.97e-208	--	GATA2	MODERATE	missense_variant
BASO_P	Blood_routine	rs188463375	3	128491673	G	A	0.0166	-0.6081	0.0462	1.216e-39	++	99446	GATA2	MODIFIER	intron_variant	NO	Known	Known	3	128904091	rs79530903	A	C	0.9772	-0.2499	0.0328	2.667e-14	--	ACAD9	MODERATE	missense_variant
BASO_P	Blood_routine	rs188463375	3	128491673	G	A	0.0166	-0.6081	0.0462	1.216e-39	++	99446	GATA2	MODIFIER	intron_variant	NO	Known	Known	3	128910132	rs138871762	A	C	0.0197	0.1968	0.0317	5.189e-10	++	ACAD9	MODERATE	missense_variant
T18_NIPTscore	NIPT_screening	rs1886300	1	17315189	C	T	0.3877	-0.1198	0.0055	2.43e-103	++	110343	PADI4	MODIFIER	intron_variant	YES	Novel	Novel	1	17259639	rs3750300	A	G	0.8269	0.0778	0.0069	1.428e-29	++	PADI3	MODERATE	missense_variant
T18_NIPTscore	NIPT_screening	rs1886300	1	17315189	C	T	0.3877	-0.1198	0.0055	2.43e-103	++	110343	PADI4	MODIFIER	intron_variant	YES	Novel	Novel	1	17266821	rs2272629	A	G	0.1725	-0.0835	0.0073	2.187e-30	--	PADI3	MODERATE	missense_variant
T18_NIPTscore	NIPT_screening	rs1886300	1	17315189	C	T	0.3877	-0.1198	0.0055	2.43e-103	++	110343	PADI4	MODIFIER	intron_variant	YES	Novel	Novel	1	17331039	rs11203366	A	G	0.5392	0.1005	0.005	1.64e-91	++	PADI4	MODERATE	missense_variant
T18_NIPTscore	NIPT_screening	rs1886300	1	17315189	C	T	0.3877	-0.1198	0.0055	2.43e-103	++	110343	PADI4	MODIFIER	intron_variant	YES	Novel	Novel	1	17331121	rs11203367	T	C	0.4577	-0.1011	0.005	2.68e-92	--	PADI4	MODERATE	missense_variant
T18_NIPTscore	NIPT_screening	rs1886300	1	17315189	C	T	0.3877	-0.1198	0.0055	2.43e-103	++	110343	PADI4	MODIFIER	intron_variant	YES	Novel	Novel	1	17334004	rs874881	C	G	0.5416	0.0992	0.0049	1.33e-90	++	PADI4	MODERATE	missense_variant
TG	Blood_lipid	rs189131104	11	116730452	A	C	0.0134	-0.5018	0.061	1.89e-16	--	65479	BUD13	MODIFIER	intergenic_variant	NO	Known	Known	11	116763231	rs10488698	A	G	0.0779	-0.092	0.0119	1.201e-14	--	BUD13	MODERATE	missense_variant
TG	Blood_lipid	rs189131104	11	116730452	A	C	0.0134	-0.5018	0.061	1.89e-16	--	65479	BUD13	MODIFIER	intergenic_variant	NO	Known	Known	11	116790676	rs2075291	A	C	0.0487	0.485	0.0201	9.29e-129	++	APOA5	MODERATE	missense_variant
TG	Blood_lipid	rs189131104	11	116730452	A	C	0.0134	-0.5018	0.061	1.89e-16	--	65479	BUD13	MODIFIER	intergenic_variant	NO	Known	Known	11	116821618	rs5104	T	C	0.6499	-0.1661	0.007	8.71e-124	--	APOA4	MODERATE	missense_variant
TG	Blood_lipid	rs189131104	11	116730452	A	C	0.0134	-0.5018	0.061	1.89e-16	--	65479	BUD13	MODIFIER	intergenic_variant	NO	Known	Known	11	116857914	rs12225230	C	G	0.0995	0.0546	0.0095	1.086e-08	++	SIK3	MODERATE	missense_variant
TG	Blood_lipid	rs189131104	11	116730452	A	C	0.0134	-0.5018	0.061	1.89e-16	--	65479	BUD13	MODIFIER	intergenic_variant	NO	Known	Known	11	116858027	rs11216163	C	G	0.0199	-0.292	0.0462	2.742e-10	--	SIK3	MODERATE	missense_variant
TG	Blood_lipid	rs189131104	11	116730452	A	C	0.0134	-0.5018	0.061	1.89e-16	--	65479	BUD13	MODIFIER	intergenic_variant	NO	Known	Known	11	117206224	rs201184697	A	G	0.0245	-0.2709	0.0435	4.755e-10	--	PCSK7	MODERATE	missense_variant
TG	Blood_lipid	rs189131104	11	116730452	A	C	0.0134	-0.5018	0.061	1.89e-16	--	65479	BUD13	MODIFIER	intergenic_variant	NO	Known	Known	11	117229541	rs11542139	T	C	0.0484	0.1432	0.0162	7.69e-19	++	PCSK7	MODERATE	missense_variant
RDW	Blood_routine	rs1891453	6	41797527	C	T	0.3125	-0.053	0.0063	3.277e-17	++	98021	USP49	MODIFIER	intron_variant	YES	Known	Known	6	41805988	rs75746803	C	G	0.9338	0.1491	0.0212	1.924e-12	++	USP49	MODERATE	missense_variant
RDW	Blood_routine	rs1891453	6	41797527	C	T	0.3125	-0.053	0.0063	3.277e-17	++	98021	USP49	MODIFIER	intron_variant	YES	Known	Known	6	41936044	rs1051130	A	C	0.4821	0.0365	0.006	9.618e-10	++	CCND3	MODERATE	missense_variant
MPV	Blood_routine	rs190159566	1	43608783	T	C	0.0201	-0.1796	0.0271	3.695e-11	--	96062	PTPRF	MODIFIER	intron_variant	YES	Known	Known	1	43340066	rs117656396	T	C	0.0299	-0.1565	0.0285	3.992e-08	--	MPL	MODERATE	missense_variant
P_LCR	Blood_routine	rs190159566	1	43608783	T	C	0.0201	-0.1834	0.027	1.095e-11	--	96333	PTPRF	MODIFIER	intron_variant	YES	Novel	Novel	1	43340066	rs117656396	T	C	0.0299	-0.1555	0.0283	4.102e-08	--	MPL	MODERATE	missense_variant
HbF	Blood_routine	rs190571205	6	134992037	T	C	0.0169	1.0763	0.1015	2.794e-26	++	19744	HBS1L	MODIFIER	intron_variant	NO	Known	Novel	6	134986171	rs4435957	C	G	0.9842	-0.5378	0.0817	4.683e-11	--	HBS1L	MODERATE	missense_variant
TG	Blood_lipid	rs190711840	2	27644943	G	T	0.0206	0.1685	0.0279	1.657e-09	--	65479	GPN1	MODIFIER	intron_variant	NO	Known	Known	2	27201768	rs1395	A	G	0.8545	0.0547	0.0081	1.228e-11	++	SLC5A6	MODERATE	missense_variant
TG	Blood_lipid	rs190711840	2	27644943	G	T	0.0206	0.1685	0.0279	1.657e-09	--	65479	GPN1	MODIFIER	intron_variant	NO	Known	Known	2	27336321	rs76217877	C	G	0.0442	-0.2084	0.0269	9.185e-15	--	GTF3C2	MODERATE	missense_variant
TG	Blood_lipid	rs190711840	2	27644943	G	T	0.0206	0.1685	0.0279	1.657e-09	--	65479	GPN1	MODIFIER	intron_variant	NO	Known	Known	2	27492691	rs74867758	T	C	0.9724	0.1864	0.0285	6.235e-11	++	FNDC4	MODERATE	missense_variant
TG	Blood_lipid	rs190711840	2	27644943	G	T	0.0206	0.1685	0.0279	1.657e-09	--	65479	GPN1	MODIFIER	intron_variant	NO	Known	Known	2	27508073	rs1260326	T	C	0.5181	0.1886	0.007	2.69e-158	++	GCKR	MODERATE	missense_variant&splice_region_variant
TG	Blood_lipid	rs190711840	2	27644943	G	T	0.0206	0.1685	0.0279	1.657e-09	--	65479	GPN1	MODIFIER	intron_variant	NO	Known	Known	2	27566994	rs965813	A	T	0.3692	-0.1116	0.0062	2.408e-73	--	C2orf16	MODERATE	missense_variant
TG	Blood_lipid	rs190711840	2	27644943	G	T	0.0206	0.1685	0.0279	1.657e-09	--	65479	GPN1	MODIFIER	intron_variant	NO	Known	Known	2	27569456	rs59876138	A	C	0.6296	0.1136	0.0061	2.145e-76	++	C2orf16	MODERATE	missense_variant
TG	Blood_lipid	rs190711840	2	27644943	G	T	0.0206	0.1685	0.0279	1.657e-09	--	65479	GPN1	MODIFIER	intron_variant	NO	Known	Known	2	27570141	rs79338627	T	C	0.1016	0.1197	0.0135	7.562e-19	++	C2orf16	MODERATE	missense_variant
TG	Blood_lipid	rs190711840	2	27644943	G	T	0.0206	0.1685	0.0279	1.657e-09	--	65479	GPN1	MODIFIER	intron_variant	NO	Known	Known	2	27571054	rs7577311	T	G	0.4646	0.1423	0.006	1.21e-125	++	C2orf16	MODERATE	missense_variant
TG	Blood_lipid	rs190711840	2	27644943	G	T	0.0206	0.1685	0.0279	1.657e-09	--	65479	GPN1	MODIFIER	intron_variant	NO	Known	Known	2	27571283	rs4260197	C	G	0.1677	-0.062	0.0078	2.56e-15	--	C2orf16	MODERATE	missense_variant
TG	Blood_lipid	rs190711840	2	27644943	G	T	0.0206	0.1685	0.0279	1.657e-09	--	65479	GPN1	MODIFIER	intron_variant	NO	Known	Known	2	27571366	rs10205364	T	C	0.8331	0.0626	0.0079	1.718e-15	++	C2orf16	MODERATE	missense_variant
TG	Blood_lipid	rs190711840	2	27644943	G	T	0.0206	0.1685	0.0279	1.657e-09	--	65479	GPN1	MODIFIER	intron_variant	NO	Known	Known	2	27574060	rs6704596	A	G	0.6301	0.1128	0.0061	2.617e-75	++	C2orf16	MODERATE	missense_variant
TG	Blood_lipid	rs190711840	2	27644943	G	T	0.0206	0.1685	0.0279	1.657e-09	--	65479	GPN1	MODIFIER	intron_variant	NO	Known	Known	2	27577641	rs17006143	C	G	0.9698	0.2264	0.0283	1.249e-15	++	C2orf16	MODERATE	missense_variant
TG	Blood_lipid	rs190711840	2	27644943	G	T	0.0206	0.1685	0.0279	1.657e-09	--	65479	GPN1	MODIFIER	intron_variant	NO	Known	Known	2	27578536	rs1919125	C	G	0.1673	-0.061	0.0078	6.236e-15	--	C2orf16	MODERATE	missense_variant
TG	Blood_lipid	rs190711840	2	27644943	G	T	0.0206	0.1685	0.0279	1.657e-09	--	65479	GPN1	MODIFIER	intron_variant	NO	Known	Known	2	27578551	rs1919126	A	C	0.8332	0.0615	0.0078	4.48e-15	++	C2orf16	MODERATE	missense_variant
TG	Blood_lipid	rs190711840	2	27644943	G	T	0.0206	0.1685	0.0279	1.657e-09	--	65479	GPN1	MODIFIER	intron_variant	NO	Known	Known	2	27578626	rs1919127	T	C	0.5359	-0.141	0.006	1.48e-123	--	C2orf16	MODERATE	missense_variant
TG	Blood_lipid	rs190711840	2	27644943	G	T	0.0206	0.1685	0.0279	1.657e-09	--	65479	GPN1	MODIFIER	intron_variant	NO	Known	Known	2	27578892	rs1919128	A	G	0.5356	-0.141	0.006	1.86e-123	--	C2orf16	MODERATE	missense_variant
TG	Blood_lipid	rs190711840	2	27644943	G	T	0.0206	0.1685	0.0279	1.657e-09	--	65479	GPN1	MODIFIER	intron_variant	NO	Known	Known	2	27581565	rs28381983	T	C	0.1691	-0.0607	0.0079	1.133e-14	--	C2orf16	MODERATE	missense_variant
RBC	Blood_routine	rs190848334	16	122027	A	G	0.0189	0.5001	0.0526	2e-21	++	94461	NPRL3	MODIFIER	intron_variant	NO	Known	Novel	16	259999	rs78001048	T	C	0.1149	0.1296	0.0105	7.297e-35	++	FAM234A	MODERATE	missense_variant
RBC	Blood_routine	rs190848334	16	122027	A	G	0.0189	0.5001	0.0526	2e-21	++	94461	NPRL3	MODIFIER	intron_variant	NO	Known	Novel	16	269548	rs57268939	T	C	0.8702	-0.1297	0.0108	2.58e-33	--	RGS11	MODERATE	missense_variant
RBC	Blood_routine	rs190848334	16	122027	A	G	0.0189	0.5001	0.0526	2e-21	++	94461	NPRL3	MODIFIER	intron_variant	NO	Known	Novel	16	370140	rs3194151	A	G	0.1423	0.0712	0.0101	1.809e-12	++	MRPL28	MODERATE	missense_variant
RBC	Blood_routine	rs190848334	16	122027	A	G	0.0189	0.5001	0.0526	2e-21	++	94461	NPRL3	MODIFIER	intron_variant	NO	Known	Novel	16	377772	rs375498857	A	C	0.0163	0.8215	0.0563	2.823e-48	++	PGAP6	MODERATE	missense_variant
RBC	Blood_routine	rs190848334	16	122027	A	G	0.0189	0.5001	0.0526	2e-21	++	94461	NPRL3	MODIFIER	intron_variant	NO	Known	Novel	16	62777	rs3213511	A	G	0.0164	0.384	0.0535	6.841e-13	++	RHBDF1	MODERATE	missense_variant&splice_region_variant
NEUT	Blood_routine	rs191636741	2	135806218	T	C	0.0123	0.4732	0.0512	2.603e-20	++	99752	LCT	MODIFIER	intron_variant	NO	Known	Novel	2	135636088	rs961360	A	G	0.5514	0.0535	0.005	4.747e-27	++	R3HDM1	MODERATE	missense_variant&splice_region_variant
NEUT	Blood_routine	rs191636741	2	135806218	T	C	0.0123	0.4732	0.0512	2.603e-20	++	99752	LCT	MODIFIER	intron_variant	NO	Known	Novel	2	135798089	rs2322659	T	C	0.5247	0.0673	0.0051	3.195e-40	++	LCT	MODERATE	missense_variant
NEUT	Blood_routine	rs191636741	2	135806218	T	C	0.0123	0.4732	0.0512	2.603e-20	++	99752	LCT	MODIFIER	intron_variant	NO	Known	Novel	2	135833176	rs3754689	T	C	0.3882	0.0659	0.0048	6.208e-43	++	LCT	MODERATE	missense_variant
WBC	Blood_routine	rs191636741	2	135806218	T	C	0.0123	0.4335	0.0509	1.685e-17	++	99936	LCT	MODIFIER	intron_variant	NO	Known	Novel	2	135636088	rs961360	A	G	0.5516	0.0524	0.0049	1.8e-26	++	R3HDM1	MODERATE	missense_variant&splice_region_variant
WBC	Blood_routine	rs191636741	2	135806218	T	C	0.0123	0.4335	0.0509	1.685e-17	++	99936	LCT	MODIFIER	intron_variant	NO	Known	Novel	2	135798089	rs2322659	T	C	0.5248	0.0626	0.005	1.366e-35	++	LCT	MODERATE	missense_variant
WBC	Blood_routine	rs191636741	2	135806218	T	C	0.0123	0.4335	0.0509	1.685e-17	++	99936	LCT	MODIFIER	intron_variant	NO	Known	Novel	2	135833176	rs3754689	T	C	0.3883	0.062	0.0048	9.274e-39	++	LCT	MODERATE	missense_variant
Urea	Kidney_function	rs191911099	18	45622011	A	G	0.0257	-0.2888	0.0295	1.193e-22	--	96704	SLC14A2	MODIFIER	intron_variant	NO	Known	Novel	18	45627020	rs1484873	A	G	0.1602	-0.1477	0.0085	6.568e-68	--	SLC14A2	MODERATE	missense_variant
Urea	Kidney_function	rs191911099	18	45622011	A	G	0.0257	-0.2888	0.0295	1.193e-22	--	96704	SLC14A2	MODIFIER	intron_variant	NO	Known	Novel	18	45666191	rs9960464	A	G	0.305	0.0498	0.0069	6.579e-13	++	SLC14A2	MODERATE	missense_variant
Urea	Kidney_function	rs191911099	18	45622011	A	G	0.0257	-0.2888	0.0295	1.193e-22	--	96704	SLC14A2	MODIFIER	intron_variant	NO	Known	Novel	18	45730450	rs2298720	A	G	0.3964	0.0572	0.0053	2.411e-27	++	SLC14A1	MODERATE	missense_variant
Urea	Kidney_function	rs191911099	18	45622011	A	G	0.0257	-0.2888	0.0295	1.193e-22	--	96704	SLC14A2	MODIFIER	intron_variant	NO	Known	Novel	18	45736484	rs2298719	A	G	0.7821	0.06	0.0101	2.999e-09	++	SLC14A1	MODERATE	missense_variant
Urea	Kidney_function	rs191911099	18	45622011	A	G	0.0257	-0.2888	0.0295	1.193e-22	--	96704	SLC14A2	MODIFIER	intron_variant	NO	Known	Novel	18	45739554	rs1058396	A	G	0.5307	-0.0493	0.005	1.062e-22	--	SLC14A1	MODERATE	missense_variant
EOS	Blood_routine	rs1921622	2	102349607	A	G	0.4698	0.0464	0.0047	5.152e-23	++	94874	IL1RL1	MODIFIER	intron_variant	YES	Known	Known	2	102339008	rs1041973	A	C	0.1249	-0.0406	0.007	5.786e-09	--	IL1RL1	MODERATE	missense_variant
EOS	Blood_routine	rs1921622	2	102349607	A	G	0.4698	0.0464	0.0047	5.152e-23	++	94874	IL1RL1	MODIFIER	intron_variant	YES	Known	Known	2	102351547	rs4988956	A	G	0.12	-0.0387	0.007	3.377e-08	--	IL1RL1	MODERATE	missense_variant
EOS	Blood_routine	rs1921622	2	102349607	A	G	0.4698	0.0464	0.0047	5.152e-23	++	94874	IL1RL1	MODIFIER	intron_variant	YES	Known	Known	2	102351751	rs10192036	A	C	0.1196	-0.0386	0.007	3.667e-08	--	IL1RL1	MODERATE	missense_variant
EOS	Blood_routine	rs1921622	2	102349607	A	G	0.4698	0.0464	0.0047	5.152e-23	++	94874	IL1RL1	MODIFIER	intron_variant	YES	Known	Known	2	102351752	rs10204137	A	G	0.8803	0.0384	0.007	4.242e-08	++	IL1RL1	MODERATE	missense_variant
EOS	Blood_routine	rs1921622	2	102349607	A	G	0.4698	0.0464	0.0047	5.152e-23	++	94874	IL1RL1	MODIFIER	intron_variant	YES	Known	Known	2	102351902	rs10206753	T	C	0.88	0.0382	0.007	4.755e-08	++	IL1RL1	MODERATE	missense_variant
EOS_P	Blood_routine	rs1921622	2	102349607	A	G	0.4704	0.047	0.0047	2.079e-23	++	94977	IL1RL1	MODIFIER	intron_variant	YES	Known	Known	2	102339008	rs1041973	A	C	0.1247	-0.0458	0.007	6.61e-11	--	IL1RL1	MODERATE	missense_variant
T3_PLT	Blood_routine	rs192166876	1	157004234	A	G	0.0261	-0.4358	0.0438	2.476e-23	--	66705	ARHGEF11	MODIFIER	intron_variant	NO	Known	Known	1	156913423	rs822442	A	C	0.2973	-0.1596	0.0078	1e-92	--	PEAR1	MODERATE	missense_variant
T3_PLT	Blood_routine	rs192166876	1	157004234	A	G	0.0261	-0.4358	0.0438	2.476e-23	--	66705	ARHGEF11	MODIFIER	intron_variant	NO	Known	Known	1	156913701	rs11264581	A	G	0.4518	0.1793	0.0082	4.67e-106	++	PEAR1	MODERATE	missense_variant
T3_PLT	Blood_routine	rs192166876	1	157004234	A	G	0.0261	-0.4358	0.0438	2.476e-23	--	66705	ARHGEF11	MODIFIER	intron_variant	NO	Known	Known	1	156913754	rs12137505	A	G	0.4263	-0.1561	0.008	8.274e-86	--	PEAR1	MODERATE	missense_variant
T3_PLT	Blood_routine	rs192166876	1	157004234	A	G	0.0261	-0.4358	0.0438	2.476e-23	--	66705	ARHGEF11	MODIFIER	intron_variant	NO	Known	Known	1	156920880	rs41273221	T	C	0.712	0.123	0.0068	1.057e-72	++	LRRC71	MODERATE	missense_variant
T3_PLT	Blood_routine	rs192166876	1	157004234	A	G	0.0261	-0.4358	0.0438	2.476e-23	--	66705	ARHGEF11	MODIFIER	intron_variant	NO	Known	Known	1	156932430	rs12119908	A	G	0.2916	-0.1152	0.0065	7.72e-70	--	LRRC71	MODERATE	missense_variant
T3_PLT	Blood_routine	rs192166876	1	157004234	A	G	0.0261	-0.4358	0.0438	2.476e-23	--	66705	ARHGEF11	MODIFIER	intron_variant	NO	Known	Known	1	156932489	rs822431	T	G	0.7065	0.118	0.0066	8.774e-72	++	LRRC71	MODERATE	missense_variant
T3_PLT	Blood_routine	rs192166876	1	157004234	A	G	0.0261	-0.4358	0.0438	2.476e-23	--	66705	ARHGEF11	MODIFIER	intron_variant	NO	Known	Known	1	157092947	rs12136960	C	G	0.7988	0.1446	0.0139	2.14e-25	++	ETV3L	MODERATE	missense_variant
BASO_P	Blood_routine	rs192357196	1	205678825	A	G	0.0144	0.3507	0.0526	2.516e-11	++	99446	SLC45A3	MODIFIER	intron_variant	NO	Known	Known	1	205843784	rs7518979	A	G	0.5731	0.0549	0.0093	3.474e-09	++	PM20D1	MODERATE	missense_variant&splice_region_variant
BASO_P	Blood_routine	rs192357196	1	205678825	A	G	0.0144	0.3507	0.0526	2.516e-11	++	99446	SLC45A3	MODIFIER	intron_variant	NO	Known	Known	1	205845369	rs1891460	T	C	0.2635	0.0454	0.0078	6.783e-09	++	PM20D1	MODERATE	missense_variant
P_LCR	Blood_routine	rs192708102	12	56788525	G	A	0.051	-0.1839	0.0189	1.907e-22	++	96333	HSD17B6	MODIFIER	downstream_gene_variant	NO	Known	Novel	12	56716008	rs2958149	A	G	0.2457	-0.0828	0.0061	4.462e-42	--	NACA	MODERATE	missense_variant
P_LCR	Blood_routine	rs192708102	12	56788525	G	A	0.051	-0.1839	0.0189	1.907e-22	++	96333	HSD17B6	MODIFIER	downstream_gene_variant	NO	Known	Novel	12	56720316	rs2926743	A	G	0.2486	-0.0826	0.0061	4.879e-42	--	NACA	MODERATE	missense_variant
P_LCR	Blood_routine	rs192708102	12	56788525	G	A	0.051	-0.1839	0.0189	1.907e-22	++	96333	HSD17B6	MODIFIER	downstream_gene_variant	NO	Known	Novel	12	56720523	rs2958127	A	T	0.2502	-0.0834	0.0061	7.807e-43	--	NACA	MODERATE	missense_variant
P_LCR	Blood_routine	rs192708102	12	56788525	G	A	0.051	-0.1839	0.0189	1.907e-22	++	96333	HSD17B6	MODIFIER	downstream_gene_variant	NO	Known	Novel	12	56752285	rs2277339	T	G	0.7742	-0.0581	0.0096	1.372e-09	--	PRIM1	MODERATE	missense_variant
PCT	Blood_routine	rs193129088	1	43570468	T	G	0.0245	0.1739	0.0243	9.023e-13	++	95572	PTPRF	MODIFIER	intron_variant	NO	Known	Novel	1	43340066	rs117656396	T	C	0.0297	0.1819	0.029	3.617e-10	++	MPL	MODERATE	missense_variant
PCT	Blood_routine	rs193129088	1	43570468	T	G	0.0245	0.1739	0.0243	9.023e-13	++	95572	PTPRF	MODIFIER	intron_variant	NO	Known	Novel	1	43340495	rs149265851	A	G	0.046	0.1466	0.0199	1.874e-13	++	MPL	MODERATE	missense_variant
PLT	Blood_routine	rs193129088	1	43570468	T	G	0.0245	0.2141	0.0238	2.734e-19	++	98500	PTPRF	MODIFIER	intron_variant	YES	Known	Known	1	43340066	rs117656396	T	C	0.0297	0.231	0.0284	4.101e-16	++	MPL	MODERATE	missense_variant
PLT	Blood_routine	rs193129088	1	43570468	T	G	0.0245	0.2141	0.0238	2.734e-19	++	98500	PTPRF	MODIFIER	intron_variant	YES	Known	Known	1	43340495	rs149265851	A	G	0.0461	0.1472	0.0195	4.508e-14	++	MPL	MODERATE	missense_variant
T1_PLT	Blood_routine	rs193129088	1	43570468	T	G	0.0245	0.2188	0.0285	1.772e-14	++	66814	PTPRF	MODIFIER	intron_variant	YES	Known	Known	1	43340066	rs117656396	T	C	0.0298	0.2506	0.0339	1.467e-13	++	MPL	MODERATE	missense_variant
T1_PLT	Blood_routine	rs193129088	1	43570468	T	G	0.0245	0.2188	0.0285	1.772e-14	++	66814	PTPRF	MODIFIER	intron_variant	YES	Known	Known	1	43340495	rs149265851	A	G	0.0461	0.1601	0.0236	1.186e-11	++	MPL	MODERATE	missense_variant
MON_P	Blood_routine	rs1933437	13	28050157	A	G	0.7183	0.0613	0.0065	4.092e-21	++	99391	FLT3	MODERATE	missense_variant	NO	Known	Known	13	28050157	rs1933437	A	G	0.7183	0.0613	0.0065	4.092e-21	++	FLT3	MODERATE	missense_variant
MON_P	Blood_routine	rs1933437	13	28050157	A	G	0.7183	0.0613	0.0065	4.092e-21	++	99391	FLT3	MODERATE	missense_variant	NO	Known	Known	13	28100491	rs12872889	T	C	0.6835	-0.0527	0.0088	2.613e-09	--	FLT3	MODERATE	missense_variant
TBil	Liver_function	rs1976390	2	233757562	A	G	0.0357	1.1462	0.0247	1.13e-471	++	94620	UGT1A4	MODIFIER	intron_variant	YES	Known	Known	2	233274722	rs2241880	A	G	0.664	0.0547	0.0053	9.686e-25	++	ATG16L1	MODERATE	missense_variant
TBil	Liver_function	rs1976390	2	233757562	A	G	0.0357	1.1462	0.0247	1.13e-471	++	94620	UGT1A4	MODIFIER	intron_variant	YES	Known	Known	2	233346901	rs1046974	A	G	0.4183	-0.0549	0.0056	7.521e-23	--	SAG	MODERATE	missense_variant
TBil	Liver_function	rs1976390	2	233757562	A	G	0.0357	1.1462	0.0247	1.13e-471	++	94620	UGT1A4	MODIFIER	intron_variant	YES	Known	Known	2	233499901	rs78122518	T	C	0.0887	0.0575	0.0081	1.234e-12	++	USP40	MODERATE	missense_variant
TBil	Liver_function	rs1976390	2	233757562	A	G	0.0357	1.1462	0.0247	1.13e-471	++	94620	UGT1A4	MODIFIER	intron_variant	YES	Known	Known	2	233523371	rs838543	A	G	0.8641	-0.0406	0.0067	1.28e-09	--	USP40	MODERATE	missense_variant
TBil	Liver_function	rs1976390	2	233757562	A	G	0.0357	1.1462	0.0247	1.13e-471	++	94620	UGT1A4	MODIFIER	intron_variant	YES	Known	Known	2	233527423	rs36075906	T	C	0.1708	0.2996	0.0097	4.86e-209	++	USP40	MODERATE	missense_variant
TBil	Liver_function	rs1976390	2	233757562	A	G	0.0357	1.1462	0.0247	1.13e-471	++	94620	UGT1A4	MODIFIER	intron_variant	YES	Known	Known	2	233540736	rs188718238	T	C	0.0292	-0.3079	0.0345	4.809e-19	--	USP40	MODERATE	missense_variant
TBil	Liver_function	rs1976390	2	233757562	A	G	0.0357	1.1462	0.0247	1.13e-471	++	94620	UGT1A4	MODIFIER	intron_variant	YES	Known	Known	2	233556926	rs79471829	A	T	0.9122	-0.0617	0.0082	6.683e-14	--	USP40	MODERATE	missense_variant
TBil	Liver_function	rs1976390	2	233757562	A	G	0.0357	1.1462	0.0247	1.13e-471	++	94620	UGT1A4	MODIFIER	intron_variant	YES	Known	Known	2	233618225	rs1042597	C	G	0.5314	0.2987	0.0061	0	++	UGT1A8	MODERATE	missense_variant
TBil	Liver_function	rs1976390	2	233757562	A	G	0.0357	1.1462	0.0247	1.13e-471	++	94620	UGT1A4	MODIFIER	intron_variant	YES	Known	Known	2	233682324	rs17868323	T	G	0.578	-0.317	0.0054	0	--	UGT1A7	MODERATE	missense_variant
TBil	Liver_function	rs1976390	2	233757562	A	G	0.0357	1.1462	0.0247	1.13e-471	++	94620	UGT1A4	MODIFIER	intron_variant	YES	Known	Known	2	233682329	rs17868324	A	G	0.4232	0.3195	0.0054	0	++	UGT1A7	MODERATE	missense_variant
TBil	Liver_function	rs1976390	2	233757562	A	G	0.0357	1.1462	0.0247	1.13e-471	++	94620	UGT1A4	MODIFIER	intron_variant	YES	Known	Known	2	233682559	rs11692021	T	C	0.8181	-0.426	0.0068	0	--	UGT1A7	MODERATE	missense_variant
TBil	Liver_function	rs1976390	2	233757562	A	G	0.0357	1.1462	0.0247	1.13e-471	++	94620	UGT1A4	MODIFIER	intron_variant	YES	Known	Known	2	233693023	rs6759892	T	G	0.7811	-0.3994	0.0063	0	--	UGT1A6	MODERATE	missense_variant
TBil	Liver_function	rs1976390	2	233757562	A	G	0.0357	1.1462	0.0247	1.13e-471	++	94620	UGT1A4	MODIFIER	intron_variant	YES	Known	Known	2	233693545	rs2070959	A	G	0.8104	-0.4176	0.0068	0	--	UGT1A6	MODERATE	missense_variant
TBil	Liver_function	rs1976390	2	233757562	A	G	0.0357	1.1462	0.0247	1.13e-471	++	94620	UGT1A4	MODIFIER	intron_variant	YES	Known	Known	2	233693556	rs1105879	A	C	0.7801	-0.4027	0.0063	0	--	UGT1A6	MODERATE	missense_variant
TBil	Liver_function	rs1976390	2	233757562	A	G	0.0357	1.1462	0.0247	1.13e-471	++	94620	UGT1A4	MODIFIER	intron_variant	YES	Known	Known	2	233713134	rs3755323	T	C	0.7756	-0.0497	0.0059	6.083e-17	--	UGT1A5	MODERATE	missense_variant
TBil	Liver_function	rs1976390	2	233757562	A	G	0.0357	1.1462	0.0247	1.13e-471	++	94620	UGT1A4	MODIFIER	intron_variant	YES	Known	Known	2	233713141	rs3755322	C	G	0.7755	-0.0497	0.0059	6.159e-17	--	UGT1A5	MODERATE	missense_variant
TBil	Liver_function	rs1976390	2	233757562	A	G	0.0357	1.1462	0.0247	1.13e-471	++	94620	UGT1A4	MODIFIER	intron_variant	YES	Known	Known	2	233713179	rs3755321	T	C	0.7742	-0.0493	0.0059	7.887e-17	--	UGT1A5	MODERATE	missense_variant
TBil	Liver_function	rs1976390	2	233757562	A	G	0.0357	1.1462	0.0247	1.13e-471	++	94620	UGT1A4	MODIFIER	intron_variant	YES	Known	Known	2	233713415	rs3755320	A	C	0.2253	0.0499	0.0059	5.127e-17	++	UGT1A5	MODERATE	missense_variant
TBil	Liver_function	rs1976390	2	233757562	A	G	0.0357	1.1462	0.0247	1.13e-471	++	94620	UGT1A4	MODIFIER	intron_variant	YES	Known	Known	2	233713464	rs12475068	C	G	0.7748	-0.05	0.0059	3.83e-17	--	UGT1A5	MODERATE	missense_variant
TBil	Liver_function	rs1976390	2	233757562	A	G	0.0357	1.1462	0.0247	1.13e-471	++	94620	UGT1A4	MODIFIER	intron_variant	YES	Known	Known	2	233713664	rs17862867	T	C	0.2268	0.0511	0.0059	3.804e-18	++	UGT1A5	MODERATE	missense_variant
TBil	Liver_function	rs1976390	2	233757562	A	G	0.0357	1.1462	0.0247	1.13e-471	++	94620	UGT1A4	MODIFIER	intron_variant	YES	Known	Known	2	233718962	rs2011425	T	G	0.7963	-0.0753	0.0067	1.726e-29	--	UGT1A4	MODERATE	missense_variant
TBil	Liver_function	rs1976390	2	233757562	A	G	0.0357	1.1462	0.0247	1.13e-471	++	94620	UGT1A4	MODIFIER	intron_variant	YES	Known	Known	2	233729143	rs28898617	A	G	0.945	-0.116	0.0151	1.504e-14	--	UGT1A3	MODERATE	missense_variant
TBil	Liver_function	rs1976390	2	233757562	A	G	0.0357	1.1462	0.0247	1.13e-471	++	94620	UGT1A4	MODIFIER	intron_variant	YES	Known	Known	2	233729157	rs3821242	T	C	0.6857	-0.2536	0.0056	0	--	UGT1A3	MODERATE	missense_variant
TBil	Liver_function	rs1976390	2	233757562	A	G	0.0357	1.1462	0.0247	1.13e-471	++	94620	UGT1A4	MODIFIER	intron_variant	YES	Known	Known	2	233729259	rs45625338	T	C	0.0497	0.7777	0.0263	6.75e-192	++	UGT1A3	MODERATE	missense_variant
TBil	Liver_function	rs1976390	2	233757562	A	G	0.0357	1.1462	0.0247	1.13e-471	++	94620	UGT1A4	MODIFIER	intron_variant	YES	Known	Known	2	233729266	rs6431625	T	C	0.9057	-0.5802	0.0094	0	--	UGT1A3	MODERATE	missense_variant
TBil	Liver_function	rs1976390	2	233757562	A	G	0.0357	1.1462	0.0247	1.13e-471	++	94620	UGT1A4	MODIFIER	intron_variant	YES	Known	Known	2	233760498	rs4148323	A	G	0.1699	0.3752	0.0104	6.27e-283	++	UGT1A1	MODERATE	missense_variant
TBil	Liver_function	rs1976390	2	233757562	A	G	0.0357	1.1462	0.0247	1.13e-471	++	94620	UGT1A4	MODIFIER	intron_variant	YES	Known	Known	2	233760973	rs35350960	A	C	0.0133	0.9146	0.0334	7.31e-165	++	UGT1A1	MODERATE	missense_variant
TBil	Liver_function	rs1976390	2	233757562	A	G	0.0357	1.1462	0.0247	1.13e-471	++	94620	UGT1A4	MODIFIER	intron_variant	YES	Known	Known	2	233768226	rs34946978	T	C	0.0255	0.4248	0.0321	5.462e-40	++	UGT1A4	MODERATE	missense_variant
TBil	Liver_function	rs1976390	2	233757562	A	G	0.0357	1.1462	0.0247	1.13e-471	++	94620	UGT1A4	MODIFIER	intron_variant	YES	Known	Known	2	233779390	rs6431631	A	C	0.824	0.1568	0.0099	7.532e-57	++	MROH2A	MODERATE	missense_variant
TBil	Liver_function	rs1976390	2	233757562	A	G	0.0357	1.1462	0.0247	1.13e-471	++	94620	UGT1A4	MODIFIER	intron_variant	YES	Known	Known	2	233793813	rs1500481	T	C	0.3672	-0.1287	0.0105	1.218e-34	--	MROH2A	MODERATE	missense_variant
TBil	Liver_function	rs1976390	2	233757562	A	G	0.0357	1.1462	0.0247	1.13e-471	++	94620	UGT1A4	MODIFIER	intron_variant	YES	Known	Known	2	233794490	rs6431634	T	C	0.3602	-0.1641	0.0117	9.249e-45	--	MROH2A	MODERATE	missense_variant
TBil	Liver_function	rs1976390	2	233757562	A	G	0.0357	1.1462	0.0247	1.13e-471	++	94620	UGT1A4	MODIFIER	intron_variant	YES	Known	Known	2	233795672	rs2361503	A	G	0.3782	-0.1734	0.0115	1.862e-51	--	MROH2A	MODERATE	missense_variant
TBil	Liver_function	rs1976390	2	233757562	A	G	0.0357	1.1462	0.0247	1.13e-471	++	94620	UGT1A4	MODIFIER	intron_variant	YES	Known	Known	2	233800257	rs140951259	A	T	0.9877	-0.5327	0.0625	1.491e-17	--	MROH2A	MODERATE	missense_variant
TBil	Liver_function	rs1976390	2	233757562	A	G	0.0357	1.1462	0.0247	1.13e-471	++	94620	UGT1A4	MODIFIER	intron_variant	YES	Known	Known	2	233810833	rs28900672	T	C	0.0835	-0.097	0.0133	3.448e-13	--	MROH2A	HIGH	stop_gained
TBil	Liver_function	rs1976390	2	233757562	A	G	0.0357	1.1462	0.0247	1.13e-471	++	94620	UGT1A4	MODIFIER	intron_variant	YES	Known	Known	2	233828629	rs52820200	C	G	0.2272	0.0618	0.0074	5.112e-17	++	MROH2A	HIGH	splice_acceptor_variant
TBil	Liver_function	rs1976390	2	233757562	A	G	0.0357	1.1462	0.0247	1.13e-471	++	94620	UGT1A4	MODIFIER	intron_variant	YES	Known	Known	2	233828744	rs28900693	A	G	0.0781	-0.0969	0.0131	1.715e-13	--	MROH2A	MODERATE	missense_variant
TBil	Liver_function	rs1976390	2	233757562	A	G	0.0357	1.1462	0.0247	1.13e-471	++	94620	UGT1A4	MODIFIER	intron_variant	YES	Known	Known	2	233828986	rs28900694	A	G	0.8835	0.0974	0.0104	5.428e-21	++	MROH2A	MODERATE	missense_variant
TBil	Liver_function	rs1976390	2	233757562	A	G	0.0357	1.1462	0.0247	1.13e-471	++	94620	UGT1A4	MODIFIER	intron_variant	YES	Known	Known	2	233831490	rs879665	A	G	0.2862	0.0405	0.0068	2.003e-09	++	MROH2A	MODERATE	missense_variant
TBil	Liver_function	rs1976390	2	233757562	A	G	0.0357	1.1462	0.0247	1.13e-471	++	94620	UGT1A4	MODIFIER	intron_variant	YES	Known	Known	2	233840612	rs10511	T	C	0.7287	0.0514	0.0071	6.584e-13	++	HJURP	MODERATE	missense_variant
TBil	Liver_function	rs1976390	2	233757562	A	G	0.0357	1.1462	0.0247	1.13e-471	++	94620	UGT1A4	MODIFIER	intron_variant	YES	Known	Known	2	233840708	rs12582	A	G	0.2731	-0.0522	0.0071	1.768e-13	--	HJURP	MODERATE	missense_variant
TBil	Liver_function	rs1976390	2	233757562	A	G	0.0357	1.1462	0.0247	1.13e-471	++	94620	UGT1A4	MODIFIER	intron_variant	YES	Known	Known	2	233841076	rs3771333	T	G	0.8857	0.0585	0.0084	4.373e-12	++	HJURP	MODERATE	missense_variant
TBil	Liver_function	rs1976390	2	233757562	A	G	0.0357	1.1462	0.0247	1.13e-471	++	94620	UGT1A4	MODIFIER	intron_variant	YES	Known	Known	2	233841134	rs3821238	C	G	0.2636	-0.0562	0.007	8.203e-16	--	HJURP	MODERATE	missense_variant
MON	Blood_routine	rs1977352	13	49535793	G	T	0.5071	0.0372	0.0048	1.123e-14	--	99434	RCBTB1	MODIFIER	intron_variant	YES	Known	Known	13	49567209	rs4942848	A	G	0.629	0.0324	0.0048	2.329e-11	++	RCBTB1	MODERATE	missense_variant
TC	Blood_lipid	rs1980456	20	41114304	C	T	0.8025	0.0473	0.0073	7.541e-11	--	66758	TOP1	MODIFIER	intron_variant	YES	Known	Known	20	41168825	rs753381	T	C	0.1915	-0.0448	0.0071	3.039e-10	--	PLCG1	MODERATE	missense_variant
PDW	Blood_routine	rs1984983	1	117598574	T	C	0.4638	0.0577	0.0066	2.985e-18	++	94541	TENT5C-DT	MODIFIER	intron_variant&non_coding_transcript_variant	NO	Known	Known	1	117623069	rs1630312	C	G	0.8751	0.0846	0.0083	2.547e-24	++	TENT5C	MODERATE	missense_variant
HBsAb	Infection	rs1985791	22	22713054	T	G	0.592	-0.1478	0.0212	3.228e-12	--	93034	IGLV3-21	MODERATE	missense_variant	YES	Novel	Novel	22	22712955	rs1008910	A	C	0.8503	-0.1278	0.0234	4.534e-08	--	IGLV3-21	MODERATE	missense_variant
HBsAb	Infection	rs1985791	22	22713054	T	G	0.592	-0.1478	0.0212	3.228e-12	--	93034	IGLV3-21	MODERATE	missense_variant	YES	Novel	Novel	22	22713048	rs4446155	A	G	0.592	-0.1306	0.0211	6.195e-10	--	IGLV3-21	MODERATE	missense_variant
HBsAb	Infection	rs1985791	22	22713054	T	G	0.592	-0.1478	0.0212	3.228e-12	--	93034	IGLV3-21	MODERATE	missense_variant	YES	Novel	Novel	22	22713054	rs1985791	T	G	0.592	-0.1478	0.0212	3.228e-12	--	IGLV3-21	MODERATE	missense_variant
RDW_CV	Blood_routine	rs198846	6	26107235	G	A	0.9629	0.0901	0.0155	6.515e-09	--	92912	H1-6	MODIFIER	downstream_gene_variant	YES	Novel	Novel	6	26090951	rs1799945	C	G	0.9701	0.0913	0.0161	1.532e-08	++	HFE	MODERATE	missense_variant
MCHC	Blood_routine	rs198851	6	26104404	G	T	0.9692	-0.1286	0.0159	7.266e-16	++	93949	H1-6	MODIFIER	downstream_gene_variant	YES	Known	Known	6	25850617	rs56027330	T	C	0.0219	0.0964	0.0159	1.448e-09	++	SLC17A3	MODERATE	missense_variant
MCHC	Blood_routine	rs198851	6	26104404	G	T	0.9692	-0.1286	0.0159	7.266e-16	++	93949	H1-6	MODIFIER	downstream_gene_variant	YES	Known	Known	6	26090951	rs1799945	C	G	0.9699	-0.1273	0.0159	1.149e-15	--	HFE	MODERATE	missense_variant
HbA2	Blood_routine	rs200112912	16	267518	T	C	0.1164	-0.2167	0.0144	7.821e-51	--	49199	FAM234A	MODIFIER	downstream_gene_variant	YES	Novel	Novel	16	259999	rs78001048	T	C	0.1175	-0.1967	0.0136	3.377e-47	--	FAM234A	MODERATE	missense_variant
HbA2	Blood_routine	rs200112912	16	267518	T	C	0.1164	-0.2167	0.0144	7.821e-51	--	49199	FAM234A	MODIFIER	downstream_gene_variant	YES	Novel	Novel	16	269512	rs739999	A	G	0.689	-0.0992	0.01	2.364e-23	--	RGS11	MODERATE	missense_variant
HbA2	Blood_routine	rs200112912	16	267518	T	C	0.1164	-0.2167	0.0144	7.821e-51	--	49199	FAM234A	MODIFIER	downstream_gene_variant	YES	Novel	Novel	16	269548	rs57268939	T	C	0.8677	0.2023	0.014	3.194e-47	++	RGS11	MODERATE	missense_variant
HbA2	Blood_routine	rs200112912	16	267518	T	C	0.1164	-0.2167	0.0144	7.821e-51	--	49199	FAM234A	MODIFIER	downstream_gene_variant	YES	Novel	Novel	16	270760	rs9806942	T	C	0.2998	0.0993	0.0103	3.867e-22	++	RGS11	MODERATE	missense_variant
HbA2	Blood_routine	rs200112912	16	267518	T	C	0.1164	-0.2167	0.0144	7.821e-51	--	49199	FAM234A	MODIFIER	downstream_gene_variant	YES	Novel	Novel	16	370140	rs3194151	A	G	0.1442	-0.1123	0.0132	1.454e-17	--	MRPL28	MODERATE	missense_variant
HbA2	Blood_routine	rs200112912	16	267518	T	C	0.1164	-0.2167	0.0144	7.821e-51	--	49199	FAM234A	MODIFIER	downstream_gene_variant	YES	Novel	Novel	16	377772	rs375498857	A	C	0.0169	-1.0995	0.0689	2.124e-57	--	PGAP6	MODERATE	missense_variant
HbA2	Blood_routine	rs200112912	16	267518	T	C	0.1164	-0.2167	0.0144	7.821e-51	--	49199	FAM234A	MODIFIER	downstream_gene_variant	YES	Novel	Novel	16	62777	rs3213511	A	G	0.0168	-0.4294	0.0692	5.562e-10	--	RHBDF1	MODERATE	missense_variant&splice_region_variant
HbA2	Blood_routine	rs200112912	16	267518	T	C	0.1164	-0.2167	0.0144	7.821e-51	--	49199	FAM234A	MODIFIER	downstream_gene_variant	YES	Novel	Novel	16	732361	rs139320158	A	C	0.0578	-0.2637	0.0356	1.289e-13	--	CIAO3	MODERATE	missense_variant
TC	Blood_lipid	rs200528271	8	58520001	T	C	0.2119	-0.0654	0.0071	5.819e-20	--	66758	CYP7A1	MODIFIER	intergenic_variant	NO	Known	Known	8	58595575	rs2228505	T	C	0.8208	0.0556	0.0081	6.002e-12	++	NSMAF	MODERATE	missense_variant
T18_SerumScreeningScore_S1	Serum_screening	rs2005548	7	99748750	T	C	0.2389	0.0444	0.0064	4.752e-12	++	55326	CYP3A7	MODIFIER	intergenic_variant	YES	Novel	Novel	7	99484107	rs6962772	A	G	0.6773	-0.0308	0.0055	2.57e-08	--	ZNF789	MODERATE	missense_variant
T18_SerumScreeningScore_S1	Serum_screening	rs2005548	7	99748750	T	C	0.2389	0.0444	0.0064	4.752e-12	++	55326	CYP3A7	MODIFIER	intergenic_variant	YES	Novel	Novel	7	99709062	rs2257401	C	G	0.2976	0.0348	0.0054	1.373e-10	++	CYP3A7	MODERATE	missense_variant
PCT	Blood_routine	rs2006184	6	35269138	A	G	0.6829	0.03	0.005	2.137e-09	++	95572	ZNF76	MODIFIER	intron_variant	YES	Known	Novel	6	34834333	rs35356162	T	G	0.0163	0.1399	0.0225	5.201e-10	++	BLTP3A	MODERATE	missense_variant
MPV	Blood_routine	rs200884137	14	103110032	T	C	0.0151	-0.2975	0.047	2.402e-10	--	96062	EXOC3L4	MODERATE	missense_variant&splice_region_variant	NO	Known	Known	14	103086061	rs2403125	A	G	0.578	-0.0427	0.0072	2.378e-09	--	LBHD2	MODERATE	missense_variant
MPV	Blood_routine	rs200884137	14	103110032	T	C	0.0151	-0.2975	0.047	2.402e-10	--	96062	EXOC3L4	MODERATE	missense_variant&splice_region_variant	NO	Known	Known	14	103100448	rs2297067	T	C	0.2586	-0.0692	0.0081	1.797e-17	--	EXOC3L4	MODERATE	missense_variant
MPV	Blood_routine	rs200884137	14	103110032	T	C	0.0151	-0.2975	0.047	2.402e-10	--	96062	EXOC3L4	MODERATE	missense_variant&splice_region_variant	NO	Known	Known	14	103100498	rs2297066	C	G	0.7426	0.0637	0.008	1.74e-15	++	EXOC3L4	MODERATE	missense_variant
MPV	Blood_routine	rs200884137	14	103110032	T	C	0.0151	-0.2975	0.047	2.402e-10	--	96062	EXOC3L4	MODERATE	missense_variant&splice_region_variant	NO	Known	Known	14	103102277	rs10131298	A	T	0.2592	-0.0713	0.0083	6.835e-18	--	EXOC3L4	MODERATE	missense_variant
MPV	Blood_routine	rs200884137	14	103110032	T	C	0.0151	-0.2975	0.047	2.402e-10	--	96062	EXOC3L4	MODERATE	missense_variant&splice_region_variant	NO	Known	Known	14	103110032	rs200884137	T	C	0.0151	-0.2975	0.047	2.402e-10	--	EXOC3L4	MODERATE	missense_variant&splice_region_variant
MPV	Blood_routine	rs200884137	14	103110032	T	C	0.0151	-0.2975	0.047	2.402e-10	--	96062	EXOC3L4	MODERATE	missense_variant&splice_region_variant	NO	Known	Known	14	103110078	rs729184	A	G	0.2841	0.055	0.0086	1.448e-10	++	EXOC3L4	MODERATE	missense_variant
MPV	Blood_routine	rs200884137	14	103110032	T	C	0.0151	-0.2975	0.047	2.402e-10	--	96062	EXOC3L4	MODERATE	missense_variant&splice_region_variant	NO	Known	Known	14	103110107	rs744153	C	G	0.376	-0.0769	0.0086	2.432e-19	--	EXOC3L4	MODERATE	missense_variant
MPV	Blood_routine	rs200884137	14	103110032	T	C	0.0151	-0.2975	0.047	2.402e-10	--	96062	EXOC3L4	MODERATE	missense_variant&splice_region_variant	NO	Known	Known	14	103127613	rs1132339	C	G	0.4882	0.0483	0.0071	1.037e-11	++	TNFAIP2	MODERATE	missense_variant
PDW	Blood_routine	rs200884137	14	103110032	T	C	0.0151	-0.3275	0.0474	5.079e-12	--	94541	EXOC3L4	MODERATE	missense_variant&splice_region_variant	NO	Known	Novel	14	103086061	rs2403125	A	G	0.578	-0.0476	0.0072	4.59e-11	--	LBHD2	MODERATE	missense_variant
PDW	Blood_routine	rs200884137	14	103110032	T	C	0.0151	-0.3275	0.0474	5.079e-12	--	94541	EXOC3L4	MODERATE	missense_variant&splice_region_variant	NO	Known	Novel	14	103100448	rs2297067	T	C	0.2587	-0.0694	0.0082	2.974e-17	--	EXOC3L4	MODERATE	missense_variant
PDW	Blood_routine	rs200884137	14	103110032	T	C	0.0151	-0.3275	0.0474	5.079e-12	--	94541	EXOC3L4	MODERATE	missense_variant&splice_region_variant	NO	Known	Novel	14	103100498	rs2297066	C	G	0.7426	0.0644	0.0081	1.801e-15	++	EXOC3L4	MODERATE	missense_variant
PDW	Blood_routine	rs200884137	14	103110032	T	C	0.0151	-0.3275	0.0474	5.079e-12	--	94541	EXOC3L4	MODERATE	missense_variant&splice_region_variant	NO	Known	Novel	14	103102277	rs10131298	A	T	0.2593	-0.0714	0.0084	1.404e-17	--	EXOC3L4	MODERATE	missense_variant
PDW	Blood_routine	rs200884137	14	103110032	T	C	0.0151	-0.3275	0.0474	5.079e-12	--	94541	EXOC3L4	MODERATE	missense_variant&splice_region_variant	NO	Known	Novel	14	103110032	rs200884137	T	C	0.0151	-0.3275	0.0474	5.079e-12	--	EXOC3L4	MODERATE	missense_variant&splice_region_variant
PDW	Blood_routine	rs200884137	14	103110032	T	C	0.0151	-0.3275	0.0474	5.079e-12	--	94541	EXOC3L4	MODERATE	missense_variant&splice_region_variant	NO	Known	Novel	14	103110078	rs729184	A	G	0.284	0.0559	0.0087	1.154e-10	++	EXOC3L4	MODERATE	missense_variant
PDW	Blood_routine	rs200884137	14	103110032	T	C	0.0151	-0.3275	0.0474	5.079e-12	--	94541	EXOC3L4	MODERATE	missense_variant&splice_region_variant	NO	Known	Novel	14	103110107	rs744153	C	G	0.3761	-0.0761	0.0086	1.326e-18	--	EXOC3L4	MODERATE	missense_variant
PDW	Blood_routine	rs200884137	14	103110032	T	C	0.0151	-0.3275	0.0474	5.079e-12	--	94541	EXOC3L4	MODERATE	missense_variant&splice_region_variant	NO	Known	Novel	14	103127613	rs1132339	C	G	0.4882	0.0497	0.0072	4.612e-12	++	TNFAIP2	MODERATE	missense_variant
P_LCR	Blood_routine	rs200884137	14	103110032	T	C	0.0151	-0.2917	0.0467	4.092e-10	--	96333	EXOC3L4	MODERATE	missense_variant&splice_region_variant	NO	Known	Novel	14	103086061	rs2403125	A	G	0.5779	-0.0474	0.0071	2.893e-11	--	LBHD2	MODERATE	missense_variant
P_LCR	Blood_routine	rs200884137	14	103110032	T	C	0.0151	-0.2917	0.0467	4.092e-10	--	96333	EXOC3L4	MODERATE	missense_variant&splice_region_variant	NO	Known	Novel	14	103100448	rs2297067	T	C	0.2585	-0.0763	0.0081	4.624e-21	--	EXOC3L4	MODERATE	missense_variant
P_LCR	Blood_routine	rs200884137	14	103110032	T	C	0.0151	-0.2917	0.0467	4.092e-10	--	96333	EXOC3L4	MODERATE	missense_variant&splice_region_variant	NO	Known	Novel	14	103100498	rs2297066	C	G	0.7427	0.07	0.008	1.638e-18	++	EXOC3L4	MODERATE	missense_variant
P_LCR	Blood_routine	rs200884137	14	103110032	T	C	0.0151	-0.2917	0.0467	4.092e-10	--	96333	EXOC3L4	MODERATE	missense_variant&splice_region_variant	NO	Known	Novel	14	103102277	rs10131298	A	T	0.2591	-0.0778	0.0082	3.659e-21	--	EXOC3L4	MODERATE	missense_variant
P_LCR	Blood_routine	rs200884137	14	103110032	T	C	0.0151	-0.2917	0.0467	4.092e-10	--	96333	EXOC3L4	MODERATE	missense_variant&splice_region_variant	NO	Known	Novel	14	103110032	rs200884137	T	C	0.0151	-0.2917	0.0467	4.092e-10	--	EXOC3L4	MODERATE	missense_variant&splice_region_variant
P_LCR	Blood_routine	rs200884137	14	103110032	T	C	0.0151	-0.2917	0.0467	4.092e-10	--	96333	EXOC3L4	MODERATE	missense_variant&splice_region_variant	NO	Known	Novel	14	103110078	rs729184	A	G	0.2842	0.0613	0.0085	7.414e-13	++	EXOC3L4	MODERATE	missense_variant
P_LCR	Blood_routine	rs200884137	14	103110032	T	C	0.0151	-0.2917	0.0467	4.092e-10	--	96333	EXOC3L4	MODERATE	missense_variant&splice_region_variant	NO	Known	Novel	14	103110107	rs744153	C	G	0.376	-0.0828	0.0085	2.582e-22	--	EXOC3L4	MODERATE	missense_variant
P_LCR	Blood_routine	rs200884137	14	103110032	T	C	0.0151	-0.2917	0.0467	4.092e-10	--	96333	EXOC3L4	MODERATE	missense_variant&splice_region_variant	NO	Known	Novel	14	103127613	rs1132339	C	G	0.4883	0.0519	0.0071	2.081e-13	++	TNFAIP2	MODERATE	missense_variant
HBcAb	Infection	rs201086807	6	32565229	A	G	0.0169	-0.8638	0.1475	4.745e-09	--	93034	HLA-DRB1	MODIFIER	intergenic_variant	NO	Known	Novel	6	32518567	rs1071759	T	C	0.9856	1.1256	0.1829	7.546e-10	++	HLA-DRB5	MODERATE	missense_variant
HBcAb	Infection	rs201086807	6	32565229	A	G	0.0169	-0.8638	0.1475	4.745e-09	--	93034	HLA-DRB1	MODIFIER	intergenic_variant	NO	Known	Novel	6	32584181	rs200320734	T	C	0.0351	-0.4649	0.0588	2.545e-15	--	HLA-DRB1	HIGH	frameshift_variant
HBcAb	Infection	rs201086807	6	32565229	A	G	0.0169	-0.8638	0.1475	4.745e-09	--	93034	HLA-DRB1	MODIFIER	intergenic_variant	NO	Known	Novel	6	32584360	rs17878703	A	G	0.0305	-0.5139	0.0674	2.391e-14	--	HLA-DRB1	HIGH	frameshift_variant
HBcAb	Infection	rs201086807	6	32565229	A	G	0.0169	-0.8638	0.1475	4.745e-09	--	93034	HLA-DRB1	MODIFIER	intergenic_variant	NO	Known	Novel	6	32628271	rs9271906	A	G	0.0371	-0.6362	0.0968	5.01e-11	--	HLA-DQA1	HIGH	splice_donor_variant
TSH	Thyroid_function	rs201116818	1	107796800	T	A	0.067	0.2751	0.0218	1.773e-36	--	73346	VAV3	MODIFIER	intron_variant	NO	Known	Known	1	107765105	rs7528153	A	T	0.3765	-0.0398	0.0067	3.292e-09	--	VAV3	MODERATE	missense_variant
Tb_po	Thyroid_function	rs201212656	6	28643884	T	A	0.4716	-0.2674	0.0387	4.814e-12	++	68846	LINC00533	MODIFIER	downstream_gene_variant	YES	Known	Novel	6	28251718	rs144128934	T	C	0.0458	0.8477	0.0767	2.065e-28	++	ZKSCAN4	MODERATE	missense_variant
Tb_po	Thyroid_function	rs201212656	6	28643884	T	A	0.4716	-0.2674	0.0387	4.814e-12	++	68846	LINC00533	MODIFIER	downstream_gene_variant	YES	Known	Novel	6	28259658	rs12000	A	G	0.5778	0.116	0.0174	2.819e-11	++	NKAPL	MODERATE	missense_variant
Tb_po	Thyroid_function	rs201212656	6	28643884	T	A	0.4716	-0.2674	0.0387	4.814e-12	++	68846	LINC00533	MODIFIER	downstream_gene_variant	YES	Known	Novel	6	28259826	rs1635	A	C	0.3578	-0.1031	0.018	9.976e-09	--	NKAPL	MODERATE	missense_variant
Tb_po	Thyroid_function	rs201212656	6	28643884	T	A	0.4716	-0.2674	0.0387	4.814e-12	++	68846	LINC00533	MODIFIER	downstream_gene_variant	YES	Known	Novel	6	28271963	rs76463649	A	G	0.9268	0.259	0.0339	2.271e-14	++	ZSCAN26	MODERATE	missense_variant
Tb_po	Thyroid_function	rs201212656	6	28643884	T	A	0.4716	-0.2674	0.0387	4.814e-12	++	68846	LINC00533	MODIFIER	downstream_gene_variant	YES	Known	Novel	6	28296915	rs3800325	C	G	0.863	0.1946	0.0251	9.884e-15	++	PGBD1	MODERATE	missense_variant
Tb_po	Thyroid_function	rs201212656	6	28643884	T	A	0.4716	-0.2674	0.0387	4.814e-12	++	68846	LINC00533	MODIFIER	downstream_gene_variant	YES	Known	Novel	6	28301886	rs1997660	A	G	0.4206	0.1295	0.0171	3.499e-14	++	PGBD1	MODERATE	missense_variant
Tb_po	Thyroid_function	rs201212656	6	28643884	T	A	0.4716	-0.2674	0.0387	4.814e-12	++	68846	LINC00533	MODIFIER	downstream_gene_variant	YES	Known	Novel	6	28302270	rs6456811	C	G	0.8625	0.1959	0.0251	6.161e-15	++	PGBD1	MODERATE	missense_variant
Tb_po	Thyroid_function	rs201212656	6	28643884	T	A	0.4716	-0.2674	0.0387	4.814e-12	++	68846	LINC00533	MODIFIER	downstream_gene_variant	YES	Known	Novel	6	28326773	rs853684	T	C	0.4149	0.1328	0.0172	1.006e-14	++	ZSCAN31	MODERATE	missense_variant
Tb_po	Thyroid_function	rs201212656	6	28643884	T	A	0.4716	-0.2674	0.0387	4.814e-12	++	68846	LINC00533	MODIFIER	downstream_gene_variant	YES	Known	Novel	6	28327533	rs6922302	C	G	0.9265	0.2615	0.0339	1.237e-14	++	ZSCAN31	MODERATE	missense_variant&splice_region_variant
AST	Liver_function	rs2014349	10	17931004	T	G	0.2378	0.0675	0.0077	2.18e-18	++	91194	SLC39A12	MODIFIER	intergenic_variant	NO	Known	Known	10	17827578	rs2296414	T	C	0.2456	-0.0609	0.0077	2.026e-15	--	MRC1	MODERATE	missense_variant
BASO_P	Blood_routine	rs201877919	3	128500975	G	A	0.1875	0.157	0.0101	1.585e-54	--	99446	GATA2-AS1	MODIFIER	intron_variant&non_coding_transcript_variant	NO	Known	Known	3	128486108	rs2335052	T	C	0.3816	-0.1963	0.0064	3.97e-208	--	GATA2	MODERATE	missense_variant
BASO_P	Blood_routine	rs201877919	3	128500975	G	A	0.1875	0.157	0.0101	1.585e-54	--	99446	GATA2-AS1	MODIFIER	intron_variant&non_coding_transcript_variant	NO	Known	Known	3	128904091	rs79530903	A	C	0.9772	-0.2499	0.0328	2.667e-14	--	ACAD9	MODERATE	missense_variant
BASO_P	Blood_routine	rs201877919	3	128500975	G	A	0.1875	0.157	0.0101	1.585e-54	--	99446	GATA2-AS1	MODIFIER	intron_variant&non_coding_transcript_variant	NO	Known	Known	3	128910132	rs138871762	A	C	0.0197	0.1968	0.0317	5.189e-10	++	ACAD9	MODERATE	missense_variant
AST	Liver_function	rs202179733	10	17823942	T	C	0.2171	0.1139	0.008	6.935e-46	++	91194	MRC1	MODIFIER	intron_variant	YES	Known	Known	10	17827578	rs2296414	T	C	0.2456	-0.0609	0.0077	2.026e-15	--	MRC1	MODERATE	missense_variant
HbA1c	Glycemic	rs2022002	1	158617353	T	C	0.4328	0.06	0.006	3.173e-23	++	66799	SPTA1	MODIFIER	intron_variant	YES	Known	Known	1	158547352	rs41273491	T	C	0.4042	0.036	0.0058	7.657e-10	++	OR6Y1	MODERATE	missense_variant
HbA1c	Glycemic	rs2022002	1	158617353	T	C	0.4328	0.06	0.006	3.173e-23	++	66799	SPTA1	MODIFIER	intron_variant	YES	Known	Known	1	158607319	rs857685	A	C	0.5044	-0.0488	0.0058	2.313e-17	--	OR10Z1	MODERATE	missense_variant
HbA1c	Glycemic	rs2022002	1	158617353	T	C	0.4328	0.06	0.006	3.173e-23	++	66799	SPTA1	MODIFIER	intron_variant	YES	Known	Known	1	158614301	rs952094	A	G	0.3909	-0.0531	0.0062	1.694e-17	--	SPTA1	MODERATE	missense_variant
HbA1c	Glycemic	rs2022002	1	158617353	T	C	0.4328	0.06	0.006	3.173e-23	++	66799	SPTA1	MODIFIER	intron_variant	YES	Known	Known	1	158638145	rs857725	T	G	0.5592	-0.0621	0.0063	6.498e-23	--	SPTA1	MODERATE	missense_variant
HbA1c	Glycemic	rs2022002	1	158617353	T	C	0.4328	0.06	0.006	3.173e-23	++	66799	SPTA1	MODIFIER	intron_variant	YES	Known	Known	1	158642446	rs863931	A	G	0.3872	-0.0536	0.0066	4.616e-16	--	SPTA1	MODERATE	missense_variant
HbA1c	Glycemic	rs2022002	1	158617353	T	C	0.4328	0.06	0.006	3.173e-23	++	66799	SPTA1	MODIFIER	intron_variant	YES	Known	Known	1	158717373	rs28568406	A	G	0.4403	0.0418	0.0062	1.54e-11	++	OR6K3	MODERATE	missense_variant
HbA1c	Glycemic	rs2022002	1	158617353	T	C	0.4328	0.06	0.006	3.173e-23	++	66799	SPTA1	MODIFIER	intron_variant	YES	Known	Known	1	158717434	rs857703	A	G	0.4408	0.0419	0.0062	1.505e-11	++	OR6K3	MODERATE	missense_variant
MPV	Blood_routine	rs2038479	1	171970150	A	C	0.738	0.1618	0.0062	1.21e-148	++	96062	DNM3	MODIFIER	intron_variant	YES	Known	Known	1	171517773	rs10913157	A	G	0.2478	-0.0335	0.0058	6.811e-09	--	PRRC2C	MODERATE	missense_variant
MPV	Blood_routine	rs2038479	1	171970150	A	C	0.738	0.1618	0.0062	1.21e-148	++	96062	DNM3	MODIFIER	intron_variant	YES	Known	Known	1	171786042	rs2232819	A	G	0.1207	-0.0861	0.0073	1.832e-32	--	METTL13	MODERATE	missense_variant
MPV	Blood_routine	rs2038479	1	171970150	A	C	0.738	0.1618	0.0062	1.21e-148	++	96062	DNM3	MODIFIER	intron_variant	YES	Known	Known	1	171794455	rs201545508	A	C	0.9896	0.2748	0.0374	2.014e-13	++	METTL13	MODERATE	missense_variant
PDW	Blood_routine	rs2038479	1	171970150	A	C	0.7376	0.1591	0.0063	4.21e-141	++	94541	DNM3	MODIFIER	intron_variant	YES	Known	Known	1	171786042	rs2232819	A	G	0.1211	-0.087	0.0073	1.718e-32	--	METTL13	MODERATE	missense_variant
PDW	Blood_routine	rs2038479	1	171970150	A	C	0.7376	0.1591	0.0063	4.21e-141	++	94541	DNM3	MODIFIER	intron_variant	YES	Known	Known	1	171794455	rs201545508	A	C	0.9896	0.2729	0.0377	4.263e-13	++	METTL13	MODERATE	missense_variant
P_LCR	Blood_routine	rs2038479	1	171970150	A	C	0.7381	0.1632	0.0062	1.18e-152	++	96333	DNM3	MODIFIER	intron_variant	YES	Known	Known	1	171517773	rs10913157	A	G	0.2478	-0.0323	0.0058	1.997e-08	--	PRRC2C	MODERATE	missense_variant
P_LCR	Blood_routine	rs2038479	1	171970150	A	C	0.7381	0.1632	0.0062	1.18e-152	++	96333	DNM3	MODIFIER	intron_variant	YES	Known	Known	1	171786042	rs2232819	A	G	0.1207	-0.0874	0.0072	1.056e-33	--	METTL13	MODERATE	missense_variant
P_LCR	Blood_routine	rs2038479	1	171970150	A	C	0.7381	0.1632	0.0062	1.18e-152	++	96333	DNM3	MODIFIER	intron_variant	YES	Known	Known	1	171794455	rs201545508	A	C	0.9896	0.2783	0.0372	7.94e-14	++	METTL13	MODERATE	missense_variant
T2_PLT	Blood_routine	rs2040571	12	110919923	A	G	0.2306	0.0537	0.0079	1.223e-11	++	66797	MYL2	MODIFIER	intron_variant	NO	Known	Known	12	111418869	rs78894077	T	C	0.0915	0.14	0.0157	3.865e-19	++	SH2B3	MODERATE	missense_variant
RDW_CV	Blood_routine	rs2072860	22	37074564	A	G	0.4265	-0.1251	0.0082	1.497e-52	--	92912	TMPRSS6	MODIFIER	intron_variant	YES	Known	Known	22	37002154	rs743749	T	C	0.4784	-0.0456	0.0054	3.838e-17	--	TEX33	MODERATE	missense_variant
RDW_CV	Blood_routine	rs2072860	22	37074564	A	G	0.4265	-0.1251	0.0082	1.497e-52	--	92912	TMPRSS6	MODIFIER	intron_variant	YES	Known	Known	22	37002160	rs743750	A	C	0.4759	-0.0445	0.0054	2.35e-16	--	TEX33	MODERATE	missense_variant
RDW_CV	Blood_routine	rs2072860	22	37074564	A	G	0.4265	-0.1251	0.0082	1.497e-52	--	92912	TMPRSS6	MODIFIER	intron_variant	YES	Known	Known	22	37066896	rs855791	A	G	0.57	0.1268	0.0086	1.146e-49	++	TMPRSS6	MODERATE	missense_variant
RDW_CV	Blood_routine	rs2072860	22	37074564	A	G	0.4265	-0.1251	0.0082	1.497e-52	--	92912	TMPRSS6	MODIFIER	intron_variant	YES	Known	Known	22	37089684	rs2235324	T	C	0.6131	0.0708	0.0074	1.993e-21	++	TMPRSS6	MODERATE	missense_variant
TG	Blood_lipid	rs2072905	22	43937599	G	C	0.3588	0.0594	0.0066	2.535e-19	--	65479	PNPLA3	MODIFIER	intron_variant	YES	Known	Known	22	43928847	rs738409	C	G	0.6556	-0.0644	0.0076	3.583e-17	--	PNPLA3	MODERATE	missense_variant
TG	Blood_lipid	rs2072905	22	43937599	G	C	0.3588	0.0594	0.0066	2.535e-19	--	65479	PNPLA3	MODIFIER	intron_variant	YES	Known	Known	22	43972242	rs3761472	A	G	0.6482	-0.0577	0.0071	4.254e-16	--	SAMM50	MODERATE	missense_variant
Tb_po	Thyroid_function	rs2074158	17	42105145	C	T	0.1584	0.1926	0.0299	1.116e-10	--	68846	DHX58	MODERATE	missense_variant	YES	Known	Novel	17	42105145	rs2074158	T	C	0.8416	-0.1926	0.0299	1.116e-10	--	DHX58	MODERATE	missense_variant
RDW	Blood_routine	rs2074389	4	109999568	A	G	0.2591	-0.0508	0.0058	2.225e-18	--	98021	EGF	MODIFIER	intron_variant	YES	Novel	Novel	4	109980042	rs2237051	A	G	0.6485	-0.0371	0.0057	8.276e-11	--	EGF	MODERATE	missense_variant
MON_P	Blood_routine	rs2087726	3	46166818	A	G	0.8745	0.0424	0.0076	2.081e-08	++	99391	CCR3	MODIFIER	intron_variant	NO	Known	Known	3	46357717	rs1799864	A	G	0.1947	-0.0554	0.0061	1.372e-19	--	CCR2	MODERATE	missense_variant
MON_P	Blood_routine	rs2087726	3	46166818	A	G	0.8745	0.0424	0.0076	2.081e-08	++	99391	CCR3	MODIFIER	intron_variant	NO	Known	Known	3	46408579	rs3204849	A	T	0.5653	0.0362	0.005	4.066e-13	++	CCRL2	MODERATE	missense_variant
MCHC	Blood_routine	rs2088941	16	387679	T	G	0.1632	-0.1498	0.0166	2.012e-19	--	93949	PGAP6	MODIFIER	downstream_gene_variant	NO	Known	Novel	16	259999	rs78001048	T	C	0.1164	-0.147	0.0104	9.861e-46	--	FAM234A	MODERATE	missense_variant
MCHC	Blood_routine	rs2088941	16	387679	T	G	0.1632	-0.1498	0.0166	2.012e-19	--	93949	PGAP6	MODIFIER	downstream_gene_variant	NO	Known	Novel	16	269512	rs739999	A	G	0.687	-0.0487	0.0075	8.248e-11	--	RGS11	MODERATE	missense_variant
MCHC	Blood_routine	rs2088941	16	387679	T	G	0.1632	-0.1498	0.0166	2.012e-19	--	93949	PGAP6	MODIFIER	downstream_gene_variant	NO	Known	Novel	16	269548	rs57268939	T	C	0.8687	0.1515	0.0106	3.906e-46	++	RGS11	MODERATE	missense_variant
MCHC	Blood_routine	rs2088941	16	387679	T	G	0.1632	-0.1498	0.0166	2.012e-19	--	93949	PGAP6	MODIFIER	downstream_gene_variant	NO	Known	Novel	16	270760	rs9806942	T	C	0.3013	0.0448	0.0078	7.356e-09	++	RGS11	MODERATE	missense_variant
MCHC	Blood_routine	rs2088941	16	387679	T	G	0.1632	-0.1498	0.0166	2.012e-19	--	93949	PGAP6	MODIFIER	downstream_gene_variant	NO	Known	Novel	16	370140	rs3194151	A	G	0.1434	-0.1024	0.01	1.078e-24	--	MRPL28	MODERATE	missense_variant
MCHC	Blood_routine	rs2088941	16	387679	T	G	0.1632	-0.1498	0.0166	2.012e-19	--	93949	PGAP6	MODIFIER	downstream_gene_variant	NO	Known	Novel	16	376432	rs2071915	T	C	0.7002	0.0474	0.0072	4.053e-11	++	PGAP6	MODERATE	missense_variant
MCHC	Blood_routine	rs2088941	16	387679	T	G	0.1632	-0.1498	0.0166	2.012e-19	--	93949	PGAP6	MODIFIER	downstream_gene_variant	NO	Known	Novel	16	377479	rs11248931	T	C	0.6981	0.0495	0.0072	8.312e-12	++	PGAP6	MODERATE	missense_variant
MCHC	Blood_routine	rs2088941	16	387679	T	G	0.1632	-0.1498	0.0166	2.012e-19	--	93949	PGAP6	MODIFIER	downstream_gene_variant	NO	Known	Novel	16	377772	rs375498857	A	C	0.0167	-0.9818	0.054	5.586e-74	--	PGAP6	MODERATE	missense_variant
MCHC	Blood_routine	rs2088941	16	387679	T	G	0.1632	-0.1498	0.0166	2.012e-19	--	93949	PGAP6	MODIFIER	downstream_gene_variant	NO	Known	Novel	16	574114	rs2071979	A	G	0.4392	-0.058	0.0063	2.255e-20	--	PIGQ	MODERATE	missense_variant
MCHC	Blood_routine	rs2088941	16	387679	T	G	0.1632	-0.1498	0.0166	2.012e-19	--	93949	PGAP6	MODIFIER	downstream_gene_variant	NO	Known	Novel	16	62777	rs3213511	A	G	0.0166	-0.3372	0.0527	1.57e-10	--	RHBDF1	MODERATE	missense_variant&splice_region_variant
MCHC	Blood_routine	rs2088941	16	387679	T	G	0.1632	-0.1498	0.0166	2.012e-19	--	93949	PGAP6	MODIFIER	downstream_gene_variant	NO	Known	Novel	16	658275	rs45613635	A	C	0.6416	0.056	0.007	1.855e-15	++	WDR90	MODERATE	missense_variant
MCHC	Blood_routine	rs2088941	16	387679	T	G	0.1632	-0.1498	0.0166	2.012e-19	--	93949	PGAP6	MODIFIER	downstream_gene_variant	NO	Known	Novel	16	669592	rs11557858	A	G	0.3199	-0.0663	0.0075	1.404e-18	--	RHOT2	MODERATE	missense_variant
MCHC	Blood_routine	rs2088941	16	387679	T	G	0.1632	-0.1498	0.0166	2.012e-19	--	93949	PGAP6	MODIFIER	downstream_gene_variant	NO	Known	Novel	16	732361	rs139320158	A	C	0.0576	-0.1973	0.0272	4.169e-13	--	CIAO3	MODERATE	missense_variant
RDW	Blood_routine	rs2088941	16	387679	T	G	0.1639	-0.1706	0.0163	1.302e-25	--	98021	PGAP6	MODIFIER	downstream_gene_variant	NO	Known	Known	16	259999	rs78001048	T	C	0.1202	-0.219	0.01	7.49e-107	--	FAM234A	MODERATE	missense_variant
RDW	Blood_routine	rs2088941	16	387679	T	G	0.1639	-0.1706	0.0163	1.302e-25	--	98021	PGAP6	MODIFIER	downstream_gene_variant	NO	Known	Known	16	269548	rs57268939	T	C	0.865	0.2245	0.0102	1.85e-106	++	RGS11	MODERATE	missense_variant
RDW	Blood_routine	rs2088941	16	387679	T	G	0.1639	-0.1706	0.0163	1.302e-25	--	98021	PGAP6	MODIFIER	downstream_gene_variant	NO	Known	Known	16	370140	rs3194151	A	G	0.1455	-0.1243	0.0098	4.581e-37	--	MRPL28	MODERATE	missense_variant
RDW	Blood_routine	rs2088941	16	387679	T	G	0.1639	-0.1706	0.0163	1.302e-25	--	98021	PGAP6	MODIFIER	downstream_gene_variant	NO	Known	Known	16	376432	rs2071915	T	C	0.6985	0.056	0.0071	2.587e-15	++	PGAP6	MODERATE	missense_variant
RDW	Blood_routine	rs2088941	16	387679	T	G	0.1639	-0.1706	0.0163	1.302e-25	--	98021	PGAP6	MODIFIER	downstream_gene_variant	NO	Known	Known	16	377479	rs11248931	T	C	0.6963	0.0559	0.0071	4.918e-15	++	PGAP6	MODERATE	missense_variant
RDW	Blood_routine	rs2088941	16	387679	T	G	0.1639	-0.1706	0.0163	1.302e-25	--	98021	PGAP6	MODIFIER	downstream_gene_variant	NO	Known	Known	16	377772	rs375498857	A	C	0.0175	-1.2749	0.0493	2.81e-147	--	PGAP6	MODERATE	missense_variant
RDW	Blood_routine	rs2088941	16	387679	T	G	0.1639	-0.1706	0.0163	1.302e-25	--	98021	PGAP6	MODIFIER	downstream_gene_variant	NO	Known	Known	16	62777	rs3213511	A	G	0.0169	-0.5312	0.0511	2.765e-25	--	RHBDF1	MODERATE	missense_variant&splice_region_variant
RDW	Blood_routine	rs2088941	16	387679	T	G	0.1639	-0.1706	0.0163	1.302e-25	--	98021	PGAP6	MODIFIER	downstream_gene_variant	NO	Known	Known	16	732361	rs139320158	A	C	0.0584	-0.2678	0.0262	1.363e-24	--	CIAO3	MODERATE	missense_variant
PLT	Blood_routine	rs210139	6	33575632	C	A	0.7302	0.0948	0.0082	5.2e-31	--	98500	BAK1	MODIFIER	intron_variant	NO	Known	Known	6	33575916	rs4987115	A	G	0.0468	-0.1098	0.0172	1.652e-10	--	BAK1	MODERATE	missense_variant
T2_PLT	Blood_routine	rs210139	6	33575632	C	A	0.729	0.0891	0.0098	6.972e-20	--	66797	BAK1	MODIFIER	intron_variant	NO	Known	Known	6	33575916	rs4987115	A	G	0.0466	-0.1158	0.0206	1.975e-08	--	BAK1	MODERATE	missense_variant
PCT	Blood_routine	rs210142	6	33579060	C	T	0.8063	0.1127	0.0107	6.858e-26	--	95572	BAK1	MODIFIER	intron_variant	NO	Known	Known	6	33575916	rs4987115	A	G	0.0469	-0.1089	0.0175	4.735e-10	--	BAK1	MODERATE	missense_variant
PDW	Blood_routine	rs2114876	12	51269431	C	T	0.9202	0.0919	0.012	2.333e-14	--	94541	SMAGP	MODIFIER	intron_variant	NO	Known	Novel	12	51288119	rs7954976	T	C	0.0791	-0.0847	0.0114	1.4e-13	--	BIN2	MODERATE	missense_variant
PDW	Blood_routine	rs2114876	12	51269431	C	T	0.9202	0.0919	0.012	2.333e-14	--	94541	SMAGP	MODIFIER	intron_variant	NO	Known	Novel	12	51329715	rs17860364	T	C	0.9034	0.0606	0.0103	4.457e-09	++	CELA1	MODERATE	missense_variant
PDW	Blood_routine	rs2114876	12	51269431	C	T	0.9202	0.0919	0.012	2.333e-14	--	94541	SMAGP	MODIFIER	intron_variant	NO	Known	Novel	12	51345864	rs17860287	C	G	0.9008	0.0666	0.0106	3.605e-10	++	CELA1	MODERATE	missense_variant
BASO_P	Blood_routine	rs2118139	12	66304658	A	G	0.3642	0.0806	0.0055	5.806e-49	++	99446	HELB	MODIFIER	intron_variant	YES	Known	Known	12	66305115	rs4430553	T	C	0.6892	-0.0711	0.0057	3.093e-35	--	HELB	MODERATE	missense_variant
BASO_P	Blood_routine	rs2118139	12	66304658	A	G	0.3642	0.0806	0.0055	5.806e-49	++	99446	HELB	MODIFIER	intron_variant	YES	Known	Known	12	66322010	rs191467977	T	C	0.0192	0.1931	0.0353	4.642e-08	++	HELB	HIGH	stop_gained
BASO_P	Blood_routine	rs2118139	12	66304658	A	G	0.3642	0.0806	0.0055	5.806e-49	++	99446	HELB	MODIFIER	intron_variant	YES	Known	Known	12	66331380	rs1185244	T	C	0.5437	-0.062	0.0051	3.062e-34	--	HELB	MODERATE	missense_variant
BASO_P	Blood_routine	rs2118139	12	66304658	A	G	0.3642	0.0806	0.0055	5.806e-49	++	99446	HELB	MODIFIER	intron_variant	YES	Known	Known	12	66331422	rs1168312	T	C	0.2404	-0.1021	0.0079	4.301e-38	--	HELB	MODERATE	missense_variant
TC	Blood_lipid	rs2136675	6	160475399	C	A	0.5379	-0.0392	0.0064	7.928e-10	++	66758	LPAL2	MODIFIER	intron_variant&non_coding_transcript_variant	NO	Known	Known	6	160548597	rs1801693	A	G	0.5682	-0.0379	0.0067	1.462e-08	--	LPA	MODERATE	missense_variant
T1_PLT	Blood_routine	rs214054	6	25559670	G	A	0.4719	-0.0404	0.0059	7.012e-12	++	66814	CARMIL1	MODIFIER	intron_variant	YES	Known	Known	6	26055917	rs79483116	A	G	0.0356	0.0801	0.0147	4.55e-08	++	H1-2	MODERATE	missense_variant
T2_PLT	Blood_routine	rs214054	6	25559670	G	A	0.4719	-0.0352	0.0059	1.938e-09	++	66797	CARMIL1	MODIFIER	intron_variant	YES	Known	Known	6	26055917	rs79483116	A	G	0.0355	0.0839	0.0146	9.002e-09	++	H1-2	MODERATE	missense_variant
BASO	Blood_routine	rs2144827	14	23118022	A	G	0.3909	0.0974	0.0121	8.839e-16	++	99665	CEBPE	MODIFIER	intron_variant	YES	Known	Known	14	23080076	rs3751501	A	G	0.1524	0.0611	0.0105	6.319e-09	++	ACIN1	MODERATE	missense_variant
BASO_P	Blood_routine	rs2144827	14	23118022	A	G	0.391	0.1029	0.0123	5.175e-17	++	99446	CEBPE	MODIFIER	intron_variant	YES	Known	Known	14	23080076	rs3751501	A	G	0.1525	0.0676	0.0107	2.188e-10	++	ACIN1	MODERATE	missense_variant
BASO_P	Blood_routine	rs2144827	14	23118022	A	G	0.391	0.1029	0.0123	5.175e-17	++	99446	CEBPE	MODIFIER	intron_variant	YES	Known	Known	14	23080576	rs3811182	T	C	0.5455	-0.0574	0.0092	4.51e-10	--	ACIN1	MODERATE	missense_variant
PDW	Blood_routine	rs2146410	13	113349973	G	A	0.5807	-0.1019	0.0089	1.986e-30	++	94541	GRTP1	MODIFIER	intron_variant	NO	Known	Known	13	113255025	rs2302757	A	G	0.6402	0.0366	0.0054	1.171e-11	++	CUL4A	MODERATE	missense_variant
PDW	Blood_routine	rs2146410	13	113349973	G	A	0.5807	-0.1019	0.0089	1.986e-30	++	94541	GRTP1	MODIFIER	intron_variant	NO	Known	Known	13	113306530	rs74628343	A	G	0.022	0.2538	0.0366	4.116e-12	++	LAMP1	MODERATE	missense_variant
PDW	Blood_routine	rs2146410	13	113349973	G	A	0.5807	-0.1019	0.0089	1.986e-30	++	94541	GRTP1	MODIFIER	intron_variant	NO	Known	Known	13	113319517	rs9577229	T	C	0.1502	0.109	0.008	9.711e-43	++	LAMP1	MODERATE	missense_variant
PDW	Blood_routine	rs2146410	13	113349973	G	A	0.5807	-0.1019	0.0089	1.986e-30	++	94541	GRTP1	MODIFIER	intron_variant	NO	Known	Known	13	113321453	rs9577230	T	C	0.8481	-0.1132	0.0082	1.252e-43	--	LAMP1	MODERATE	missense_variant
AG	Liver_function	rs2174208	1	161745243	T	C	0.6913	0.0521	0.0059	1.133e-18	++	94893	DUSP12	MODIFIER	upstream_gene_variant	NO	Known	Known	1	161727282	rs72704099	C	G	0.4446	0.043	0.0057	3.295e-14	++	FCRLB	MODERATE	missense_variant
AG	Liver_function	rs2174208	1	161745243	T	C	0.6913	0.0521	0.0059	1.133e-18	++	94893	DUSP12	MODIFIER	upstream_gene_variant	NO	Known	Known	1	161791486	rs2070150	C	G	0.3058	-0.029	0.0048	1.884e-09	--	ATF6	MODERATE	missense_variant
AG	Liver_function	rs2174208	1	161745243	T	C	0.6913	0.0521	0.0059	1.133e-18	++	94893	DUSP12	MODIFIER	upstream_gene_variant	NO	Known	Known	1	161791522	rs1135983	T	C	0.3049	-0.029	0.0048	1.898e-09	--	ATF6	MODERATE	missense_variant
TBil	Liver_function	rs2176569	2	88176769	G	A	0.1696	0.0493	0.0074	3.709e-11	--	94620	THNSL2	MODIFIER	intron_variant	YES	Known	Known	2	88124547	rs2241883	T	C	0.7819	-0.0446	0.0081	3.395e-08	--	FABP1	MODERATE	missense_variant
T21_NIPTscore	NIPT_screening	rs2220511	21	17792594	T	C	0.425	0.0676	0.0074	3.951e-20	++	110189	C21orf91	MODIFIER	3_prime_UTR_variant	YES	Novel	Novel	21	17796901	rs2824495	C	G	0.3912	0.0674	0.0078	8.655e-18	++	C21orf91	MODERATE	missense_variant
T21_NIPTscore	NIPT_screening	rs2226927	11	94075696	G	T	0.4194	0.0669	0.0051	4.776e-39	--	110189	HEPHL1	MODIFIER	intron_variant	NO	Novel	Novel	11	94129327	rs1138800	A	C	0.4205	0.0667	0.005	5.034e-41	++	PANX1	MODERATE	missense_variant
T21_NIPTscore	NIPT_screening	rs2226927	11	94075696	G	T	0.4194	0.0669	0.0051	4.776e-39	--	110189	HEPHL1	MODIFIER	intron_variant	NO	Novel	Novel	11	94179870	rs12793348	A	G	0.753	-0.0744	0.0058	7.445e-38	--	PANX1	MODERATE	missense_variant
T18_NIPTscore	NIPT_screening	rs2227315	17	40013461	A	G	0.427	0.0411	0.0049	1.028e-16	++	110343	CSF3	MODIFIER	upstream_gene_variant	YES	Novel	Novel	17	39974934	rs56030650	A	C	0.4621	0.0434	0.0054	9.95e-16	++	GSDMA	MODERATE	missense_variant
OGTT2H	Glycemic	rs2233580	7	127613496	T	C	0.1172	0.1271	0.0132	6.822e-22	++	82302	PAX4	MODERATE	missense_variant	YES	Known	Known	7	127613496	rs2233580	T	C	0.1172	0.1271	0.0132	6.822e-22	++	PAX4	MODERATE	missense_variant
FT4	Thyroid_function	rs2234036	23	106035377	T	C	0.0177	0.2471	0.0279	8.14e-19	+-	72569	SERPINA7	MODERATE	missense_variant	YES	Known	Novel	23	106034370	rs1804495	A	C	0.2694	0.0477	0.0065	2.327e-13	+-	SERPINA7	MODERATE	missense_variant
FT4	Thyroid_function	rs2234036	23	106035377	T	C	0.0177	0.2471	0.0279	8.14e-19	+-	72569	SERPINA7	MODERATE	missense_variant	YES	Known	Novel	23	106035377	rs2234036	T	C	0.0177	0.2471	0.0279	8.14e-19	+-	SERPINA7	MODERATE	missense_variant
MPV	Blood_routine	rs2234133	14	103130272	A	T	0.6122	-0.0572	0.0062	2.305e-20	--	96062	TNFAIP2	MODIFIER	intron_variant	YES	Known	Novel	14	103086061	rs2403125	A	G	0.578	-0.0427	0.0072	2.378e-09	--	LBHD2	MODERATE	missense_variant
MPV	Blood_routine	rs2234133	14	103130272	A	T	0.6122	-0.0572	0.0062	2.305e-20	--	96062	TNFAIP2	MODIFIER	intron_variant	YES	Known	Novel	14	103100448	rs2297067	T	C	0.2586	-0.0692	0.0081	1.797e-17	--	EXOC3L4	MODERATE	missense_variant
MPV	Blood_routine	rs2234133	14	103130272	A	T	0.6122	-0.0572	0.0062	2.305e-20	--	96062	TNFAIP2	MODIFIER	intron_variant	YES	Known	Novel	14	103100498	rs2297066	C	G	0.7426	0.0637	0.008	1.74e-15	++	EXOC3L4	MODERATE	missense_variant
MPV	Blood_routine	rs2234133	14	103130272	A	T	0.6122	-0.0572	0.0062	2.305e-20	--	96062	TNFAIP2	MODIFIER	intron_variant	YES	Known	Novel	14	103102277	rs10131298	A	T	0.2592	-0.0713	0.0083	6.835e-18	--	EXOC3L4	MODERATE	missense_variant
MPV	Blood_routine	rs2234133	14	103130272	A	T	0.6122	-0.0572	0.0062	2.305e-20	--	96062	TNFAIP2	MODIFIER	intron_variant	YES	Known	Novel	14	103110032	rs200884137	T	C	0.0151	-0.2975	0.047	2.402e-10	--	EXOC3L4	MODERATE	missense_variant&splice_region_variant
MPV	Blood_routine	rs2234133	14	103130272	A	T	0.6122	-0.0572	0.0062	2.305e-20	--	96062	TNFAIP2	MODIFIER	intron_variant	YES	Known	Novel	14	103110078	rs729184	A	G	0.2841	0.055	0.0086	1.448e-10	++	EXOC3L4	MODERATE	missense_variant
MPV	Blood_routine	rs2234133	14	103130272	A	T	0.6122	-0.0572	0.0062	2.305e-20	--	96062	TNFAIP2	MODIFIER	intron_variant	YES	Known	Novel	14	103110107	rs744153	C	G	0.376	-0.0769	0.0086	2.432e-19	--	EXOC3L4	MODERATE	missense_variant
MPV	Blood_routine	rs2234133	14	103130272	A	T	0.6122	-0.0572	0.0062	2.305e-20	--	96062	TNFAIP2	MODIFIER	intron_variant	YES	Known	Novel	14	103127613	rs1132339	C	G	0.4882	0.0483	0.0071	1.037e-11	++	TNFAIP2	MODERATE	missense_variant
PDW	Blood_routine	rs2234133	14	103130272	A	T	0.6123	-0.058	0.0062	1.676e-20	--	94541	TNFAIP2	MODIFIER	intron_variant	YES	Known	Novel	14	103086061	rs2403125	A	G	0.578	-0.0476	0.0072	4.59e-11	--	LBHD2	MODERATE	missense_variant
PDW	Blood_routine	rs2234133	14	103130272	A	T	0.6123	-0.058	0.0062	1.676e-20	--	94541	TNFAIP2	MODIFIER	intron_variant	YES	Known	Novel	14	103100448	rs2297067	T	C	0.2587	-0.0694	0.0082	2.974e-17	--	EXOC3L4	MODERATE	missense_variant
PDW	Blood_routine	rs2234133	14	103130272	A	T	0.6123	-0.058	0.0062	1.676e-20	--	94541	TNFAIP2	MODIFIER	intron_variant	YES	Known	Novel	14	103100498	rs2297066	C	G	0.7426	0.0644	0.0081	1.801e-15	++	EXOC3L4	MODERATE	missense_variant
PDW	Blood_routine	rs2234133	14	103130272	A	T	0.6123	-0.058	0.0062	1.676e-20	--	94541	TNFAIP2	MODIFIER	intron_variant	YES	Known	Novel	14	103102277	rs10131298	A	T	0.2593	-0.0714	0.0084	1.404e-17	--	EXOC3L4	MODERATE	missense_variant
PDW	Blood_routine	rs2234133	14	103130272	A	T	0.6123	-0.058	0.0062	1.676e-20	--	94541	TNFAIP2	MODIFIER	intron_variant	YES	Known	Novel	14	103110032	rs200884137	T	C	0.0151	-0.3275	0.0474	5.079e-12	--	EXOC3L4	MODERATE	missense_variant&splice_region_variant
PDW	Blood_routine	rs2234133	14	103130272	A	T	0.6123	-0.058	0.0062	1.676e-20	--	94541	TNFAIP2	MODIFIER	intron_variant	YES	Known	Novel	14	103110078	rs729184	A	G	0.284	0.0559	0.0087	1.154e-10	++	EXOC3L4	MODERATE	missense_variant
PDW	Blood_routine	rs2234133	14	103130272	A	T	0.6123	-0.058	0.0062	1.676e-20	--	94541	TNFAIP2	MODIFIER	intron_variant	YES	Known	Novel	14	103110107	rs744153	C	G	0.3761	-0.0761	0.0086	1.326e-18	--	EXOC3L4	MODERATE	missense_variant
PDW	Blood_routine	rs2234133	14	103130272	A	T	0.6123	-0.058	0.0062	1.676e-20	--	94541	TNFAIP2	MODIFIER	intron_variant	YES	Known	Novel	14	103127613	rs1132339	C	G	0.4882	0.0497	0.0072	4.612e-12	++	TNFAIP2	MODERATE	missense_variant
P_LCR	Blood_routine	rs2234133	14	103130272	A	T	0.6121	-0.0616	0.0062	1.325e-23	--	96333	TNFAIP2	MODIFIER	intron_variant	YES	Known	Novel	14	103086061	rs2403125	A	G	0.5779	-0.0474	0.0071	2.893e-11	--	LBHD2	MODERATE	missense_variant
P_LCR	Blood_routine	rs2234133	14	103130272	A	T	0.6121	-0.0616	0.0062	1.325e-23	--	96333	TNFAIP2	MODIFIER	intron_variant	YES	Known	Novel	14	103100448	rs2297067	T	C	0.2585	-0.0763	0.0081	4.624e-21	--	EXOC3L4	MODERATE	missense_variant
P_LCR	Blood_routine	rs2234133	14	103130272	A	T	0.6121	-0.0616	0.0062	1.325e-23	--	96333	TNFAIP2	MODIFIER	intron_variant	YES	Known	Novel	14	103100498	rs2297066	C	G	0.7427	0.07	0.008	1.638e-18	++	EXOC3L4	MODERATE	missense_variant
P_LCR	Blood_routine	rs2234133	14	103130272	A	T	0.6121	-0.0616	0.0062	1.325e-23	--	96333	TNFAIP2	MODIFIER	intron_variant	YES	Known	Novel	14	103102277	rs10131298	A	T	0.2591	-0.0778	0.0082	3.659e-21	--	EXOC3L4	MODERATE	missense_variant
P_LCR	Blood_routine	rs2234133	14	103130272	A	T	0.6121	-0.0616	0.0062	1.325e-23	--	96333	TNFAIP2	MODIFIER	intron_variant	YES	Known	Novel	14	103110032	rs200884137	T	C	0.0151	-0.2917	0.0467	4.092e-10	--	EXOC3L4	MODERATE	missense_variant&splice_region_variant
P_LCR	Blood_routine	rs2234133	14	103130272	A	T	0.6121	-0.0616	0.0062	1.325e-23	--	96333	TNFAIP2	MODIFIER	intron_variant	YES	Known	Novel	14	103110078	rs729184	A	G	0.2842	0.0613	0.0085	7.414e-13	++	EXOC3L4	MODERATE	missense_variant
P_LCR	Blood_routine	rs2234133	14	103130272	A	T	0.6121	-0.0616	0.0062	1.325e-23	--	96333	TNFAIP2	MODIFIER	intron_variant	YES	Known	Novel	14	103110107	rs744153	C	G	0.376	-0.0828	0.0085	2.582e-22	--	EXOC3L4	MODERATE	missense_variant
P_LCR	Blood_routine	rs2234133	14	103130272	A	T	0.6121	-0.0616	0.0062	1.325e-23	--	96333	TNFAIP2	MODIFIER	intron_variant	YES	Known	Novel	14	103127613	rs1132339	C	G	0.4883	0.0519	0.0071	2.081e-13	++	TNFAIP2	MODERATE	missense_variant
MCHC	Blood_routine	rs2235320	22	37057216	T	G	0.1146	-0.1623	0.018	1.789e-19	--	93949	KCTD17	MODIFIER	intron_variant	NO	Known	Known	22	37002154	rs743749	T	C	0.4781	0.0522	0.0054	2.172e-22	++	TEX33	MODERATE	missense_variant
MCHC	Blood_routine	rs2235320	22	37057216	T	G	0.1146	-0.1623	0.018	1.789e-19	--	93949	KCTD17	MODIFIER	intron_variant	NO	Known	Known	22	37002160	rs743750	A	C	0.4756	0.0519	0.0054	4.514e-22	++	TEX33	MODERATE	missense_variant
MCHC	Blood_routine	rs2235320	22	37057216	T	G	0.1146	-0.1623	0.018	1.789e-19	--	93949	KCTD17	MODIFIER	intron_variant	NO	Known	Known	22	37066896	rs855791	A	G	0.5702	-0.1371	0.0085	5.118e-59	--	TMPRSS6	MODERATE	missense_variant
MCHC	Blood_routine	rs2235320	22	37057216	T	G	0.1146	-0.1623	0.018	1.789e-19	--	93949	KCTD17	MODIFIER	intron_variant	NO	Known	Known	22	37089684	rs2235324	T	C	0.6134	-0.0922	0.0074	6.482e-36	--	TMPRSS6	MODERATE	missense_variant
MCH	Blood_routine	rs2235326	22	37089555	C	T	0.5996	0.1067	0.0091	1.748e-31	--	90166	TMPRSS6	MODIFIER	intron_variant	NO	Known	Known	22	37002154	rs743749	T	C	0.4787	0.0518	0.0055	2.048e-21	++	TEX33	MODERATE	missense_variant
MCH	Blood_routine	rs2235326	22	37089555	C	T	0.5996	0.1067	0.0091	1.748e-31	--	90166	TMPRSS6	MODIFIER	intron_variant	NO	Known	Known	22	37002160	rs743750	A	C	0.4763	0.0507	0.0055	1.777e-20	++	TEX33	MODERATE	missense_variant
MCH	Blood_routine	rs2235326	22	37089555	C	T	0.5996	0.1067	0.0091	1.748e-31	--	90166	TMPRSS6	MODIFIER	intron_variant	NO	Known	Known	22	37066896	rs855791	A	G	0.57	-0.1663	0.0086	5.54e-83	--	TMPRSS6	MODERATE	missense_variant
MCH	Blood_routine	rs2235326	22	37089555	C	T	0.5996	0.1067	0.0091	1.748e-31	--	90166	TMPRSS6	MODIFIER	intron_variant	NO	Known	Known	22	37089684	rs2235324	T	C	0.6133	-0.1137	0.0075	7.307e-52	--	TMPRSS6	MODERATE	missense_variant
MCV	Blood_routine	rs2235326	22	37089555	C	T	0.5996	0.0719	0.0091	2.612e-15	--	91288	TMPRSS6	MODIFIER	intron_variant	NO	Known	Known	22	37066896	rs855791	A	G	0.57	-0.1057	0.0086	6.3e-35	--	TMPRSS6	MODERATE	missense_variant
MCV	Blood_routine	rs2235326	22	37089555	C	T	0.5996	0.0719	0.0091	2.612e-15	--	91288	TMPRSS6	MODIFIER	intron_variant	NO	Known	Known	22	37089684	rs2235324	T	C	0.6132	-0.0716	0.0075	8.646e-22	--	TMPRSS6	MODERATE	missense_variant
HGB	Blood_routine	rs2238594	19	2122230	C	T	0.3503	0.0422	0.0071	3.038e-09	--	94659	AP3D1	MODIFIER	intron_variant	YES	Known	Known	19	2226773	rs2302061	C	G	0.2831	0.0442	0.0077	1.012e-08	++	DOT1L	MODERATE	missense_variant
VB12	Blood_routine	rs2240433	22	30607151	G	A	0.2558	-0.1226	0.0092	1.534e-40	++	44831	TCN2	MODIFIER	upstream_gene_variant	YES	Known	Known	22	30611036	rs75680863	A	T	0.9159	-0.1847	0.0187	4.749e-23	-+	TCN2	MODERATE	missense_variant
VB12	Blood_routine	rs2240433	22	30607151	G	A	0.2558	-0.1226	0.0092	1.534e-40	++	44831	TCN2	MODIFIER	upstream_gene_variant	YES	Known	Known	22	30614430	rs117353193	A	G	0.0281	0.2317	0.0358	9.41e-11	++	TCN2	MODERATE	missense_variant
VB12	Blood_routine	rs2240433	22	30607151	G	A	0.2558	-0.1226	0.0092	1.534e-40	++	44831	TCN2	MODIFIER	upstream_gene_variant	YES	Known	Known	22	30615623	rs1801198	C	G	0.4098	-0.071	0.0076	6.892e-21	--	TCN2	MODERATE	missense_variant
VB12	Blood_routine	rs2240433	22	30607151	G	A	0.2558	-0.1226	0.0092	1.534e-40	++	44831	TCN2	MODIFIER	upstream_gene_variant	YES	Known	Known	22	30617387	rs117458738	T	C	0.0527	0.1497	0.0267	2.093e-08	+-	TCN2	MODERATE	missense_variant
VB12	Blood_routine	rs2240433	22	30607151	G	A	0.2558	-0.1226	0.0092	1.534e-40	++	44831	TCN2	MODIFIER	upstream_gene_variant	YES	Known	Known	22	30941963	rs76273991	T	C	0.9294	-0.1253	0.0181	4.298e-12	-+	MORC2	MODERATE	missense_variant
RBC	Blood_routine	rs2241106	1	156249119	G	C	0.23	-0.043	0.007	9.198e-10	++	94461	SMG5	MODIFIER	downstream_gene_variant	YES	Known	Known	1	156285665	rs6684514	A	G	0.2431	-0.0362	0.0061	2.373e-09	--	TMEM79	MODERATE	missense_variant
RBC	Blood_routine	rs2241106	1	156249119	G	C	0.23	-0.043	0.007	9.198e-10	++	94461	SMG5	MODIFIER	downstream_gene_variant	YES	Known	Known	1	156294149	rs10908495	T	C	0.7589	0.0348	0.0061	9.948e-09	++	GLMP	MODERATE	missense_variant
RBC	Blood_routine	rs2241106	1	156249119	G	C	0.23	-0.043	0.007	9.198e-10	++	94461	SMG5	MODIFIER	downstream_gene_variant	YES	Known	Known	1	156294209	rs10908496	A	G	0.24	-0.0366	0.0061	2.156e-09	--	GLMP	MODERATE	missense_variant
RBC	Blood_routine	rs2241106	1	156249119	G	C	0.23	-0.043	0.007	9.198e-10	++	94461	SMG5	MODIFIER	downstream_gene_variant	YES	Known	Known	1	156311180	rs2230194	A	G	0.2331	-0.0354	0.0062	1.122e-08	--	CCT3	MODERATE	missense_variant
T1_PLT	Blood_routine	rs2243103	17	4936105	G	C	0.0569	0.1122	0.0149	5.449e-14	--	66814	GP1BA	MODIFIER	downstream_gene_variant	YES	Known	Known	17	4933086	rs6065	T	C	0.046	0.1168	0.0161	3.902e-13	++	GP1BA	MODERATE	missense_variant
T3_PLT	Blood_routine	rs2243103	17	4936105	G	C	0.0569	0.1247	0.0149	7.05e-17	--	66705	GP1BA	MODIFIER	downstream_gene_variant	YES	Known	Known	17	4933086	rs6065	T	C	0.0459	0.1275	0.0161	2.632e-15	++	GP1BA	MODERATE	missense_variant
RDW	Blood_routine	rs2251964	1	158612762	A	G	0.4327	0.0306	0.0052	4.221e-09	++	98021	SPTA1	MODIFIER	intron_variant	YES	Known	Novel	1	158638145	rs857725	T	G	0.5593	-0.0305	0.0054	2.044e-08	--	SPTA1	MODERATE	missense_variant
UA	Kidney_function	rs2268374	2	169164347	T	G	0.4706	-0.0598	0.0065	2.205e-20	--	94108	LRP2	MODIFIER	intron_variant	YES	Known	Known	2	169146922	rs4667591	T	G	0.5549	0.0536	0.0069	8.768e-15	++	LRP2	MODERATE	missense_variant
UA	Kidney_function	rs2268374	2	169164347	T	G	0.4706	-0.0598	0.0065	2.205e-20	--	94108	LRP2	MODIFIER	intron_variant	YES	Known	Known	2	169154475	rs2075252	T	C	0.5226	0.0582	0.0066	9.99e-19	++	LRP2	MODERATE	missense_variant
ALT	Liver_function	rs2269665	22	41981874	A	G	0.5304	-0.0441	0.0054	4.473e-16	--	90105	SEPTIN3	MODIFIER	non_coding_transcript_exon_variant	YES	Known	Known	22	42130692	rs1065852	A	G	0.5103	-0.0454	0.006	3.343e-14	--	CYP2D6	MODERATE	missense_variant
ALT	Liver_function	rs2269665	22	41981874	A	G	0.5304	-0.0441	0.0054	4.473e-16	--	90105	SEPTIN3	MODIFIER	non_coding_transcript_exon_variant	YES	Known	Known	22	42140302	rs2743456	A	G	0.4999	-0.0441	0.0059	4.785e-14	--	CYP2D7	HIGH	stop_gained
ALT	Liver_function	rs2269665	22	41981874	A	G	0.5304	-0.0441	0.0054	4.473e-16	--	90105	SEPTIN3	MODIFIER	non_coding_transcript_exon_variant	YES	Known	Known	22	42140642	rs2070907	T	C	0.504	0.0434	0.0059	1.888e-13	++	CYP2D7	MODERATE	missense_variant
ALT	Liver_function	rs2269665	22	41981874	A	G	0.5304	-0.0441	0.0054	4.473e-16	--	90105	SEPTIN3	MODIFIER	non_coding_transcript_exon_variant	YES	Known	Known	22	42141242	rs2743457	A	G	0.4429	-0.0466	0.0069	1.557e-11	--	CYP2D7	HIGH	stop_gained
ALT	Liver_function	rs2269665	22	41981874	A	G	0.5304	-0.0441	0.0054	4.473e-16	--	90105	SEPTIN3	MODIFIER	non_coding_transcript_exon_variant	YES	Known	Known	22	42142508	rs56023519	A	G	0.5178	-0.0423	0.0061	4.714e-12	--	CYP2D7	MODERATE	missense_variant
MPV	Blood_routine	rs2273882	6	36469936	G	A	0.1365	-0.2102	0.007	2.03e-195	++	96062	KCTD20	MODIFIER	intron_variant	YES	Known	Known	6	36426039	rs664370	A	G	0.4666	0.078	0.0048	2.013e-58	++	PXT1	MODERATE	missense_variant
MPV	Blood_routine	rs2273882	6	36469936	G	A	0.1365	-0.2102	0.007	2.03e-195	++	96062	KCTD20	MODIFIER	intron_variant	YES	Known	Known	6	36684194	rs1801270	A	C	0.4578	-0.041	0.0067	1.173e-09	--	CDKN1A	MODERATE	missense_variant
HBcAb	Infection	rs2281830	6	33727353	A	G	0.7572	0.152	0.0162	6.661e-21	++	93034	IP6K3	MODIFIER	intron_variant	YES	Known	Novel	6	33723019	rs4713668	T	C	0.8681	0.1013	0.0185	4.655e-08	++	IP6K3	MODERATE	missense_variant
HBcAb	Infection	rs2281830	6	33727353	A	G	0.7572	0.152	0.0162	6.661e-21	++	93034	IP6K3	MODIFIER	intron_variant	YES	Known	Novel	6	33801120	rs2281820	A	G	0.1525	-0.1283	0.0174	1.757e-13	--	MLN	MODERATE	missense_variant
HBeAb	Infection	rs2281830	6	33727353	A	G	0.7572	0.1657	0.0186	5.218e-19	++	93034	IP6K3	MODIFIER	intron_variant	YES	Known	Novel	6	33801120	rs2281820	A	G	0.1525	-0.1408	0.02	1.987e-12	--	MLN	MODERATE	missense_variant
HBsAg	Infection	rs2281830	6	33727353	A	G	0.7572	0.2508	0.0261	7.498e-22	++	93014	IP6K3	MODIFIER	intron_variant	YES	Known	Novel	6	33723019	rs4713668	T	C	0.8683	0.1811	0.0301	1.87e-09	++	IP6K3	MODERATE	missense_variant
HBsAg	Infection	rs2281830	6	33727353	A	G	0.7572	0.2508	0.0261	7.498e-22	++	93014	IP6K3	MODIFIER	intron_variant	YES	Known	Novel	6	33801120	rs2281820	A	G	0.1525	-0.2176	0.0282	1.287e-14	--	MLN	MODERATE	missense_variant
VD2_3	Blood_routine	rs2282679	4	71742666	G	T	0.2967	-0.1494	0.0084	1.169e-70	++	53285	GC	MODIFIER	intron_variant	YES	Known	Known	4	71752606	rs4588	T	G	0.2998	-0.1465	0.0084	7.027e-69	--	GC	MODERATE	missense_variant
VD2_3	Blood_routine	rs2282679	4	71742666	G	T	0.2967	-0.1494	0.0084	1.169e-70	++	53285	GC	MODIFIER	intron_variant	YES	Known	Known	4	71752617	rs7041	A	C	0.7096	-0.0891	0.0093	1.215e-21	--	GC	MODERATE	missense_variant
MON	Blood_routine	rs2282988	7	92688060	C	T	0.3335	-0.0769	0.0064	1.337e-33	++	99434	CDK6	MODIFIER	intron_variant	YES	Known	Known	7	92469462	rs10266695	T	C	0.2843	0.036	0.006	1.631e-09	++	ERVW-1	MODERATE	missense_variant
NEUT	Blood_routine	rs2282988	7	92688060	C	T	0.3337	-0.1141	0.0064	2.981e-70	++	99752	CDK6	MODIFIER	intron_variant	YES	Known	Known	7	92469462	rs10266695	T	C	0.284	0.05	0.006	1.209e-16	++	ERVW-1	MODERATE	missense_variant
LYM_P	Blood_routine	rs2282989	7	92697032	T	C	0.3321	0.0828	0.0064	9.237e-38	++	99794	CDK6	MODIFIER	intron_variant	YES	Known	Known	7	92469462	rs10266695	T	C	0.2846	-0.0369	0.006	9.432e-10	--	ERVW-1	MODERATE	missense_variant
MCHC	Blood_routine	rs2284888	3	196061588	T	C	0.6981	-0.0377	0.0059	2.155e-10	--	93949	TFRC	MODIFIER	intron_variant	NO	Known	Known	3	196073940	rs3817672	T	C	0.1301	0.0503	0.008	3.118e-10	++	TFRC	MODERATE	missense_variant
T18_NIPTscore	NIPT_screening	rs2286440	19	3490953	A	G	0.2167	0.1343	0.0114	7.526e-32	++	110343	DOHH	MODIFIER	3_prime_UTR_variant	YES	Novel	Novel	19	3548233	rs2240751	A	G	0.6947	-0.1323	0.0137	5.257e-22	--	MFSD12	MODERATE	missense_variant
T2_PLT	Blood_routine	rs2288420	19	55181755	C	T	0.2108	-0.1362	0.0109	7.201e-36	++	66797	PTPRH	LOW	stop_retained_variant	YES	Known	Known	19	55181876	rs2288419	T	C	0.61	0.1079	0.011	9.392e-23	++	PTPRH	MODERATE	missense_variant
T2_PLT	Blood_routine	rs2288420	19	55181755	C	T	0.2108	-0.1362	0.0109	7.201e-36	++	66797	PTPRH	LOW	stop_retained_variant	YES	Known	Known	19	55191542	rs2288523	A	C	0.2175	-0.132	0.0117	1.001e-29	--	PTPRH	MODERATE	missense_variant
T2_PLT	Blood_routine	rs2288420	19	55181755	C	T	0.2108	-0.1362	0.0109	7.201e-36	++	66797	PTPRH	LOW	stop_retained_variant	YES	Known	Known	19	55202167	rs2288515	A	G	0.3371	-0.0878	0.0131	1.839e-11	--	PTPRH	MODERATE	missense_variant
T3_PLT	Blood_routine	rs2288420	19	55181755	C	T	0.2108	-0.1261	0.0109	9.098e-31	++	66705	PTPRH	LOW	stop_retained_variant	YES	Known	Known	19	55181876	rs2288419	T	C	0.6098	0.0912	0.011	1.34e-16	++	PTPRH	MODERATE	missense_variant
T3_PLT	Blood_routine	rs2288420	19	55181755	C	T	0.2108	-0.1261	0.0109	9.098e-31	++	66705	PTPRH	LOW	stop_retained_variant	YES	Known	Known	19	55191542	rs2288523	A	C	0.2175	-0.1272	0.0117	1.551e-27	--	PTPRH	MODERATE	missense_variant
T3_PLT	Blood_routine	rs2288420	19	55181755	C	T	0.2108	-0.1261	0.0109	9.098e-31	++	66705	PTPRH	LOW	stop_retained_variant	YES	Known	Known	19	55202167	rs2288515	A	G	0.3372	-0.0803	0.0131	9.409e-10	--	PTPRH	MODERATE	missense_variant
P_LCR	Blood_routine	rs2290893	12	56684836	G	A	0.7591	0.0908	0.0063	7.668e-47	--	96333	PTGES3	MODIFIER	intron_variant	YES	Known	Known	12	56716008	rs2958149	A	G	0.2457	-0.0828	0.0061	4.462e-42	--	NACA	MODERATE	missense_variant
P_LCR	Blood_routine	rs2290893	12	56684836	G	A	0.7591	0.0908	0.0063	7.668e-47	--	96333	PTGES3	MODIFIER	intron_variant	YES	Known	Known	12	56720316	rs2926743	A	G	0.2486	-0.0826	0.0061	4.879e-42	--	NACA	MODERATE	missense_variant
P_LCR	Blood_routine	rs2290893	12	56684836	G	A	0.7591	0.0908	0.0063	7.668e-47	--	96333	PTGES3	MODIFIER	intron_variant	YES	Known	Known	12	56720523	rs2958127	A	T	0.2502	-0.0834	0.0061	7.807e-43	--	NACA	MODERATE	missense_variant
P_LCR	Blood_routine	rs2290893	12	56684836	G	A	0.7591	0.0908	0.0063	7.668e-47	--	96333	PTGES3	MODIFIER	intron_variant	YES	Known	Known	12	56752285	rs2277339	T	G	0.7742	-0.0581	0.0096	1.372e-09	--	PRIM1	MODERATE	missense_variant
TC	Blood_lipid	rs2292318	16	67951803	T	C	0.0958	0.0679	0.0101	1.825e-11	++	66758	SLC12A4	MODIFIER	intron_variant	YES	Known	Known	16	67930300	rs1134760	T	C	0.8963	-0.0604	0.0101	2.678e-09	--	CTRL	MODERATE	missense_variant
Tb_po	Thyroid_function	rs229528	22	37185637	T	C	0.6507	0.2292	0.0285	8.473e-16	++	68846	C1QTNF6	MODIFIER	intron_variant	YES	Known	Known	22	37185445	rs229527	A	C	0.6214	0.2333	0.0299	6.14e-15	++	C1QTNF6	MODERATE	missense_variant
BASO_P	Blood_routine	rs2298143	1	205747541	T	C	0.017	0.3016	0.0452	2.428e-11	++	99446	NUCKS1	MODIFIER	intron_variant	NO	Known	Known	1	205843784	rs7518979	A	G	0.5731	0.0549	0.0093	3.474e-09	++	PM20D1	MODERATE	missense_variant&splice_region_variant
BASO_P	Blood_routine	rs2298143	1	205747541	T	C	0.017	0.3016	0.0452	2.428e-11	++	99446	NUCKS1	MODIFIER	intron_variant	NO	Known	Known	1	205845369	rs1891460	T	C	0.2635	0.0454	0.0078	6.783e-09	++	PM20D1	MODERATE	missense_variant
LYM	Blood_routine	rs2298999	4	109990751	C	T	0.7401	-0.0865	0.0075	1.035e-30	++	99851	EGF	MODIFIER	intron_variant	NO	Known	Known	4	109851952	rs75301950	T	C	0.1177	-0.0429	0.0078	4.149e-08	--	LRIT3	MODERATE	missense_variant
LYM	Blood_routine	rs2298999	4	109990751	C	T	0.7401	-0.0865	0.0075	1.035e-30	++	99851	EGF	MODIFIER	intron_variant	NO	Known	Known	4	109980042	rs2237051	A	G	0.6489	-0.0683	0.0056	6.404e-34	--	EGF	MODERATE	missense_variant
PCT	Blood_routine	rs2298999	4	109990751	C	T	0.7401	-0.1092	0.0077	7.723e-46	++	95572	EGF	MODIFIER	intron_variant	NO	Known	Known	4	109746434	rs74817407	T	C	0.1182	-0.0684	0.0095	5.525e-13	--	CFI	MODERATE	missense_variant
PCT	Blood_routine	rs2298999	4	109990751	C	T	0.7401	-0.1092	0.0077	7.723e-46	++	95572	EGF	MODIFIER	intron_variant	NO	Known	Known	4	109851718	rs79039619	C	G	0.882	0.0596	0.008	8.635e-14	++	LRIT3	MODERATE	missense_variant
PCT	Blood_routine	rs2298999	4	109990751	C	T	0.7401	-0.1092	0.0077	7.723e-46	++	95572	EGF	MODIFIER	intron_variant	NO	Known	Known	4	109851911	rs4698797	A	G	0.477	0.0473	0.0052	4.699e-20	++	LRIT3	MODERATE	missense_variant
PCT	Blood_routine	rs2298999	4	109990751	C	T	0.7401	-0.1092	0.0077	7.723e-46	++	95572	EGF	MODIFIER	intron_variant	NO	Known	Known	4	109851952	rs75301950	T	C	0.1171	-0.0608	0.008	3.52e-14	--	LRIT3	MODERATE	missense_variant
PCT	Blood_routine	rs2298999	4	109990751	C	T	0.7401	-0.1092	0.0077	7.723e-46	++	95572	EGF	MODIFIER	intron_variant	NO	Known	Known	4	109869755	rs764205	A	T	0.5231	-0.0476	0.0052	4.179e-20	--	LRIT3	MODERATE	missense_variant
PCT	Blood_routine	rs2298999	4	109990751	C	T	0.7401	-0.1092	0.0077	7.723e-46	++	95572	EGF	MODIFIER	intron_variant	NO	Known	Known	4	109980042	rs2237051	A	G	0.6488	-0.0886	0.0058	1.604e-53	--	EGF	MODERATE	missense_variant
PCT	Blood_routine	rs2298999	4	109990751	C	T	0.7401	-0.1092	0.0077	7.723e-46	++	95572	EGF	MODIFIER	intron_variant	NO	Known	Known	4	109999791	rs75935899	A	G	0.0106	0.3536	0.0614	8.646e-09	++	EGF	MODERATE	missense_variant
PLT	Blood_routine	rs2298999	4	109990751	C	T	0.7401	-0.1057	0.0075	1.134e-44	++	98500	EGF	MODIFIER	intron_variant	NO	Known	Known	4	109746434	rs74817407	T	C	0.1182	-0.0614	0.0093	4.444e-11	--	CFI	MODERATE	missense_variant
PLT	Blood_routine	rs2298999	4	109990751	C	T	0.7401	-0.1057	0.0075	1.134e-44	++	98500	EGF	MODIFIER	intron_variant	NO	Known	Known	4	109851718	rs79039619	C	G	0.8818	0.0628	0.0078	1.15e-15	++	LRIT3	MODERATE	missense_variant
PLT	Blood_routine	rs2298999	4	109990751	C	T	0.7401	-0.1057	0.0075	1.134e-44	++	98500	EGF	MODIFIER	intron_variant	NO	Known	Known	4	109851911	rs4698797	A	G	0.4771	0.0452	0.0051	4.861e-19	++	LRIT3	MODERATE	missense_variant
PLT	Blood_routine	rs2298999	4	109990751	C	T	0.7401	-0.1057	0.0075	1.134e-44	++	98500	EGF	MODIFIER	intron_variant	NO	Known	Known	4	109851952	rs75301950	T	C	0.1173	-0.0645	0.0079	2.487e-16	--	LRIT3	MODERATE	missense_variant
PLT	Blood_routine	rs2298999	4	109990751	C	T	0.7401	-0.1057	0.0075	1.134e-44	++	98500	EGF	MODIFIER	intron_variant	NO	Known	Known	4	109869755	rs764205	A	T	0.5229	-0.0453	0.0051	5.362e-19	--	LRIT3	MODERATE	missense_variant
PLT	Blood_routine	rs2298999	4	109990751	C	T	0.7401	-0.1057	0.0075	1.134e-44	++	98500	EGF	MODIFIER	intron_variant	NO	Known	Known	4	109980042	rs2237051	A	G	0.649	-0.085	0.0057	4.818e-51	--	EGF	MODERATE	missense_variant
PLT	Blood_routine	rs2298999	4	109990751	C	T	0.7401	-0.1057	0.0075	1.134e-44	++	98500	EGF	MODIFIER	intron_variant	NO	Known	Known	4	109980955	rs11569017	A	T	0.8125	-0.0385	0.0067	9.89e-09	--	EGF	MODERATE	missense_variant
PLT	Blood_routine	rs2298999	4	109990751	C	T	0.7401	-0.1057	0.0075	1.134e-44	++	98500	EGF	MODIFIER	intron_variant	NO	Known	Known	4	109999791	rs75935899	A	G	0.0106	0.357	0.0603	3.271e-09	++	EGF	MODERATE	missense_variant
T1_PLT	Blood_routine	rs2298999	4	109990751	C	T	0.7408	-0.105	0.0091	6.691e-31	++	66814	EGF	MODIFIER	intron_variant	NO	Known	Known	4	109851718	rs79039619	C	G	0.8817	0.0546	0.0094	7.049e-09	++	LRIT3	MODERATE	missense_variant
T1_PLT	Blood_routine	rs2298999	4	109990751	C	T	0.7408	-0.105	0.0091	6.691e-31	++	66814	EGF	MODIFIER	intron_variant	NO	Known	Known	4	109851911	rs4698797	A	G	0.4767	0.0435	0.0061	1.037e-12	++	LRIT3	MODERATE	missense_variant
T1_PLT	Blood_routine	rs2298999	4	109990751	C	T	0.7408	-0.105	0.0091	6.691e-31	++	66814	EGF	MODIFIER	intron_variant	NO	Known	Known	4	109851952	rs75301950	T	C	0.1173	-0.0557	0.0095	4.094e-09	--	LRIT3	MODERATE	missense_variant
T1_PLT	Blood_routine	rs2298999	4	109990751	C	T	0.7408	-0.105	0.0091	6.691e-31	++	66814	EGF	MODIFIER	intron_variant	NO	Known	Known	4	109869755	rs764205	A	T	0.5233	-0.0441	0.0061	6.177e-13	--	LRIT3	MODERATE	missense_variant
T1_PLT	Blood_routine	rs2298999	4	109990751	C	T	0.7408	-0.105	0.0091	6.691e-31	++	66814	EGF	MODIFIER	intron_variant	NO	Known	Known	4	109980042	rs2237051	A	G	0.6499	-0.0812	0.0068	1.062e-32	--	EGF	MODERATE	missense_variant
T2_PLT	Blood_routine	rs2298999	4	109990751	C	T	0.7409	-0.1165	0.0091	7.83e-38	++	66797	EGF	MODIFIER	intron_variant	NO	Known	Known	4	109851718	rs79039619	C	G	0.8817	0.0618	0.0094	4.867e-11	++	LRIT3	MODERATE	missense_variant
T2_PLT	Blood_routine	rs2298999	4	109990751	C	T	0.7409	-0.1165	0.0091	7.83e-38	++	66797	EGF	MODIFIER	intron_variant	NO	Known	Known	4	109851911	rs4698797	A	G	0.4768	0.0523	0.0061	8.237e-18	++	LRIT3	MODERATE	missense_variant
T2_PLT	Blood_routine	rs2298999	4	109990751	C	T	0.7409	-0.1165	0.0091	7.83e-38	++	66797	EGF	MODIFIER	intron_variant	NO	Known	Known	4	109851952	rs75301950	T	C	0.1172	-0.0637	0.0094	1.513e-11	--	LRIT3	MODERATE	missense_variant
T2_PLT	Blood_routine	rs2298999	4	109990751	C	T	0.7409	-0.1165	0.0091	7.83e-38	++	66797	EGF	MODIFIER	intron_variant	NO	Known	Known	4	109869755	rs764205	A	T	0.5232	-0.0519	0.0061	1.978e-17	--	LRIT3	MODERATE	missense_variant
T2_PLT	Blood_routine	rs2298999	4	109990751	C	T	0.7409	-0.1165	0.0091	7.83e-38	++	66797	EGF	MODIFIER	intron_variant	NO	Known	Known	4	109913381	rs11568849	A	C	0.9713	-0.2383	0.0372	1.49e-10	--	EGF	MODERATE	missense_variant
T2_PLT	Blood_routine	rs2298999	4	109990751	C	T	0.7409	-0.1165	0.0091	7.83e-38	++	66797	EGF	MODIFIER	intron_variant	NO	Known	Known	4	109980042	rs2237051	A	G	0.65	-0.0894	0.0068	1.429e-39	--	EGF	MODERATE	missense_variant
T3_PLT	Blood_routine	rs2298999	4	109990751	C	T	0.7408	-0.1108	0.0091	3.21e-34	++	66705	EGF	MODIFIER	intron_variant	NO	Known	Known	4	109851718	rs79039619	C	G	0.8816	0.0584	0.0094	5.742e-10	++	LRIT3	MODERATE	missense_variant
T3_PLT	Blood_routine	rs2298999	4	109990751	C	T	0.7408	-0.1108	0.0091	3.21e-34	++	66705	EGF	MODIFIER	intron_variant	NO	Known	Known	4	109851911	rs4698797	A	G	0.4767	0.047	0.0061	1.271e-14	++	LRIT3	MODERATE	missense_variant
T3_PLT	Blood_routine	rs2298999	4	109990751	C	T	0.7408	-0.1108	0.0091	3.21e-34	++	66705	EGF	MODIFIER	intron_variant	NO	Known	Known	4	109851952	rs75301950	T	C	0.1174	-0.0603	0.0095	1.878e-10	--	LRIT3	MODERATE	missense_variant
T3_PLT	Blood_routine	rs2298999	4	109990751	C	T	0.7408	-0.1108	0.0091	3.21e-34	++	66705	EGF	MODIFIER	intron_variant	NO	Known	Known	4	109869755	rs764205	A	T	0.5232	-0.0478	0.0061	6.382e-15	--	LRIT3	MODERATE	missense_variant
T3_PLT	Blood_routine	rs2298999	4	109990751	C	T	0.7408	-0.1108	0.0091	3.21e-34	++	66705	EGF	MODIFIER	intron_variant	NO	Known	Known	4	109913381	rs11568849	A	C	0.9712	-0.2495	0.0373	2.144e-11	--	EGF	MODERATE	missense_variant
T3_PLT	Blood_routine	rs2298999	4	109990751	C	T	0.7408	-0.1108	0.0091	3.21e-34	++	66705	EGF	MODIFIER	intron_variant	NO	Known	Known	4	109980042	rs2237051	A	G	0.6499	-0.0832	0.0068	2.467e-34	--	EGF	MODERATE	missense_variant
T3_PLT	Blood_routine	rs2298999	4	109990751	C	T	0.7408	-0.1108	0.0091	3.21e-34	++	66705	EGF	MODIFIER	intron_variant	NO	Known	Known	4	109980955	rs11569017	A	T	0.8129	-0.0452	0.0081	2.341e-08	--	EGF	MODERATE	missense_variant
TSH	Thyroid_function	rs2300519	14	80992418	A	T	0.6183	-0.0773	0.0057	3.533e-41	--	73346	TSHR	MODIFIER	intron_variant	YES	Known	Known	14	80914338	rs116769859	A	G	0.0792	-0.1714	0.0182	4.576e-21	--	CEP128	MODERATE	missense_variant
RDW_CV	Blood_routine	rs2300773	3	196068568	A	G	0.1363	-0.0755	0.0079	1.377e-21	--	92912	TFRC	MODIFIER	intron_variant	YES	Novel	Novel	3	196073940	rs3817672	T	C	0.1304	-0.0701	0.0081	4.705e-18	--	TFRC	MODERATE	missense_variant
P_LCR	Blood_routine	rs2303161	5	76677056	A	C	0.0566	0.1858	0.0297	3.838e-10	++	96333	IQGAP2	MODIFIER	intron_variant	NO	Known	Novel	5	76611026	rs7722711	T	C	0.6996	0.0629	0.008	3.739e-15	++	IQGAP2	MODERATE	missense_variant
PDW	Blood_routine	rs235197	20	58973696	G	A	0.672	0.0859	0.0126	1.061e-11	--	94541	NELFCD	MODIFIER	intron_variant&non_coding_transcript_variant	NO	Known	Novel	20	59022915	rs463312	A	C	0.8803	0.1614	0.0098	7.338e-61	++	TUBB1	MODERATE	missense_variant
PDW	Blood_routine	rs235197	20	58973696	G	A	0.672	0.0859	0.0126	1.061e-11	--	94541	NELFCD	MODIFIER	intron_variant&non_coding_transcript_variant	NO	Known	Novel	20	59022916	rs415064	C	G	0.12	-0.1593	0.0098	1.745e-59	--	TUBB1	MODERATE	missense_variant
PDW	Blood_routine	rs235197	20	58973696	G	A	0.672	0.0859	0.0126	1.061e-11	--	94541	NELFCD	MODIFIER	intron_variant&non_coding_transcript_variant	NO	Known	Novel	20	59024347	rs6070697	A	G	0.1182	-0.1071	0.0102	5.564e-26	--	TUBB1	MODERATE	missense_variant
EOS	Blood_routine	rs2360962	1	199035580	T	A	0.7894	-0.0493	0.007	1.337e-12	++	94874	LINC01221	MODIFIER	intron_variant&non_coding_transcript_variant	YES	Known	Known	1	198702524	rs4915154	A	G	0.7971	-0.0522	0.0094	3.294e-08	--	PTPRC	MODERATE	missense_variant
E3_S2	Serum_screening	rs2404769	7	99724093	C	T	0.6975	-0.0426	0.0069	8.488e-10	++	51472	CYP3A7	MODIFIER	intron_variant	YES	Novel	Novel	7	99709062	rs2257401	C	G	0.3	0.0411	0.0069	2.914e-09	++	CYP3A7	MODERATE	missense_variant
PCT	Blood_routine	rs2404770	7	99723989	G	A	0.6999	0.0377	0.0051	2.183e-13	--	95572	CYP3A7	MODIFIER	intron_variant	YES	Known	Novel	7	99484107	rs6962772	A	G	0.6774	0.0316	0.0052	1.482e-09	++	ZNF789	MODERATE	missense_variant
PCT	Blood_routine	rs2404770	7	99723989	G	A	0.6999	0.0377	0.0051	2.183e-13	--	95572	CYP3A7	MODIFIER	intron_variant	YES	Known	Novel	7	99709062	rs2257401	C	G	0.2983	-0.0375	0.0051	2.661e-13	--	CYP3A7	MODERATE	missense_variant
MCH	Blood_routine	rs2413450	22	37074184	C	T	0.4411	0.1654	0.0083	1.153e-87	--	90166	TMPRSS6	MODIFIER	intron_variant	YES	Known	Known	22	37002154	rs743749	T	C	0.4787	0.0518	0.0055	2.048e-21	++	TEX33	MODERATE	missense_variant
MCH	Blood_routine	rs2413450	22	37074184	C	T	0.4411	0.1654	0.0083	1.153e-87	--	90166	TMPRSS6	MODIFIER	intron_variant	YES	Known	Known	22	37002160	rs743750	A	C	0.4763	0.0507	0.0055	1.777e-20	++	TEX33	MODERATE	missense_variant
MCH	Blood_routine	rs2413450	22	37074184	C	T	0.4411	0.1654	0.0083	1.153e-87	--	90166	TMPRSS6	MODIFIER	intron_variant	YES	Known	Known	22	37066896	rs855791	A	G	0.57	-0.1663	0.0086	5.54e-83	--	TMPRSS6	MODERATE	missense_variant
MCH	Blood_routine	rs2413450	22	37074184	C	T	0.4411	0.1654	0.0083	1.153e-87	--	90166	TMPRSS6	MODIFIER	intron_variant	YES	Known	Known	22	37089684	rs2235324	T	C	0.6133	-0.1137	0.0075	7.307e-52	--	TMPRSS6	MODERATE	missense_variant
MCV	Blood_routine	rs2413450	22	37074184	C	T	0.441	0.1057	0.0083	3.432e-37	--	91288	TMPRSS6	MODIFIER	intron_variant	YES	Known	Known	22	37066896	rs855791	A	G	0.57	-0.1057	0.0086	6.3e-35	--	TMPRSS6	MODERATE	missense_variant
MCV	Blood_routine	rs2413450	22	37074184	C	T	0.441	0.1057	0.0083	3.432e-37	--	91288	TMPRSS6	MODIFIER	intron_variant	YES	Known	Known	22	37089684	rs2235324	T	C	0.6132	-0.0716	0.0075	8.646e-22	--	TMPRSS6	MODERATE	missense_variant
TC	Blood_lipid	rs2419608	10	112222917	G	T	0.3991	-0.0647	0.0081	9.606e-16	++	66758	GPAM	MODIFIER	intron_variant&non_coding_transcript_variant	NO	Known	Known	10	112175621	rs10787428	T	C	0.4565	0.0459	0.0073	4.056e-10	++	GPAM	MODERATE	missense_variant
TC	Blood_lipid	rs2419608	10	112222917	G	T	0.3991	-0.0647	0.0081	9.606e-16	++	66758	GPAM	MODIFIER	intron_variant&non_coding_transcript_variant	NO	Known	Known	10	112180571	rs2792751	T	C	0.3115	0.0875	0.0081	2.151e-27	++	GPAM	MODERATE	missense_variant
LYM_P	Blood_routine	rs244708	5	177162584	G	A	0.4891	-0.0472	0.0056	3.176e-17	++	99794	NSD1	MODIFIER	intron_variant	YES	Known	Known	5	177089630	rs1966265	A	G	0.5266	0.0427	0.0074	6.757e-09	++	FGFR4	MODERATE	missense_variant
LYM_P	Blood_routine	rs244708	5	177162584	G	A	0.4891	-0.0472	0.0056	3.176e-17	++	99794	NSD1	MODIFIER	intron_variant	YES	Known	Known	5	177093242	rs351855	A	G	0.419	-0.0434	0.0071	9.218e-10	--	FGFR4	MODERATE	missense_variant
LYM_P	Blood_routine	rs244708	5	177162584	G	A	0.4891	-0.0472	0.0056	3.176e-17	++	99794	NSD1	MODIFIER	intron_variant	YES	Known	Known	5	177210239	rs3733875	T	G	0.4967	-0.0392	0.0053	1.203e-13	--	NSD1	MODERATE	missense_variant
LYM_P	Blood_routine	rs244708	5	177162584	G	A	0.4891	-0.0472	0.0056	3.176e-17	++	99794	NSD1	MODIFIER	intron_variant	YES	Known	Known	5	177210575	rs28932178	T	C	0.5004	0.0394	0.0053	1.15e-13	++	NSD1	MODERATE	missense_variant
NEUT_P	Blood_routine	rs244708	5	177162584	G	A	0.4891	0.0394	0.0056	1.584e-12	--	99840	NSD1	MODIFIER	intron_variant	YES	Known	Known	5	177210239	rs3733875	T	G	0.4966	0.0337	0.0053	1.77e-10	++	NSD1	MODERATE	missense_variant
NEUT_P	Blood_routine	rs244708	5	177162584	G	A	0.4891	0.0394	0.0056	1.584e-12	--	99840	NSD1	MODIFIER	intron_variant	YES	Known	Known	5	177210575	rs28932178	T	C	0.5005	-0.033	0.0053	4.679e-10	--	NSD1	MODERATE	missense_variant
VB12	Blood_routine	rs2448707	6	49479238	G	A	0.778	0.0727	0.0083	3.083e-18	-+	44831	CENPQ	MODIFIER	intron_variant	YES	Known	Known	6	49444720	rs1141321	T	C	0.2201	-0.0696	0.0082	1.791e-17	-+	MMUT	MODERATE	missense_variant
VB12	Blood_routine	rs2448707	6	49479238	G	A	0.778	0.0727	0.0083	3.083e-18	-+	44831	CENPQ	MODIFIER	intron_variant	YES	Known	Known	6	49472092	rs4267943	A	G	0.2208	-0.0712	0.0083	1.282e-17	-+	CENPQ	MODERATE	missense_variant
MCHC	Blood_routine	rs2518491	1	158615440	T	C	0.4332	-0.0385	0.0052	2.103e-13	--	93949	SPTA1	MODIFIER	intron_variant	YES	Known	Known	1	158607319	rs857685	A	C	0.5049	0.0302	0.005	1.795e-09	++	OR10Z1	MODERATE	missense_variant
MCHC	Blood_routine	rs2518491	1	158615440	T	C	0.4332	-0.0385	0.0052	2.103e-13	--	93949	SPTA1	MODIFIER	intron_variant	YES	Known	Known	1	158614301	rs952094	A	G	0.3901	0.033	0.0054	1.194e-09	++	SPTA1	MODERATE	missense_variant
MCHC	Blood_routine	rs2518491	1	158615440	T	C	0.4332	-0.0385	0.0052	2.103e-13	--	93949	SPTA1	MODIFIER	intron_variant	YES	Known	Known	1	158638145	rs857725	T	G	0.5591	0.036	0.0055	5.658e-11	++	SPTA1	MODERATE	missense_variant
MCHC	Blood_routine	rs2518491	1	158615440	T	C	0.4332	-0.0385	0.0052	2.103e-13	--	93949	SPTA1	MODIFIER	intron_variant	YES	Known	Known	1	158642446	rs863931	A	G	0.3865	0.0372	0.0057	1.001e-10	++	SPTA1	MODERATE	missense_variant
TC	Blood_lipid	rs258	8	19954741	C	G	0.3735	0.076	0.0095	1.342e-15	++	66758	LPL	MODIFIER	intron_variant	NO	Known	Known	8	19962213	rs328	C	G	0.8921	-0.0799	0.0096	9.403e-17	--	LPL	HIGH	stop_gained
EOS_P	Blood_routine	rs25884	5	132076545	G	A	0.5973	0.0399	0.0051	3.417e-15	--	94977	CSF2	MODIFIER	downstream_gene_variant	YES	Known	Known	5	132075767	rs25882	T	C	0.4022	-0.0398	0.0051	4.867e-15	--	CSF2	MODERATE	missense_variant
GLB	Liver_function	rs258888	5	72985488	A	T	0.3339	0.066	0.0054	2.731e-34	++	98131	FCHO2	MODIFIER	intron_variant	YES	Known	Known	5	73123440	rs638333	T	C	0.9034	-0.0832	0.0146	1.314e-08	--	TMEM171	MODERATE	missense_variant
GLB	Liver_function	rs258888	5	72985488	A	T	0.3339	0.066	0.0054	2.731e-34	++	98131	FCHO2	MODIFIER	intron_variant	YES	Known	Known	5	73123629	rs637450	C	G	0.4339	0.0479	0.0071	1.737e-11	++	TMEM171	MODERATE	missense_variant
GLB	Liver_function	rs258888	5	72985488	A	T	0.3339	0.066	0.0054	2.731e-34	++	98131	FCHO2	MODIFIER	intron_variant	YES	Known	Known	5	73123790	rs636926	A	C	0.5665	-0.0465	0.0072	9.322e-11	--	TMEM171	MODERATE	missense_variant
TC	Blood_lipid	rs261337	15	58443250	C	T	0.6164	0.0971	0.012	5.197e-16	--	66758	LIPC	MODIFIER	intron_variant	NO	Known	Known	15	58279202	rs72739147	A	T	0.8973	0.0818	0.0116	1.663e-12	++	ALDH1A2	HIGH	start_lost
RDW	Blood_routine	rs2617617	5	128119316	T	C	0.5806	0.1014	0.005	3.44e-91	++	98021	SLC12A2	MODIFIER	intron_variant	YES	Known	Known	5	128286799	rs32209	T	C	0.3872	0.0432	0.0053	4.818e-16	++	FBN2	MODERATE	missense_variant
RDW_CV	Blood_routine	rs2617617	5	128119316	T	C	0.5819	0.1391	0.0051	3.18e-161	++	92912	SLC12A2	MODIFIER	intron_variant	YES	Known	Novel	5	127657590	rs2280170	A	G	0.2703	-0.0421	0.0057	1.468e-13	--	CTXN3	MODERATE	missense_variant
RDW_CV	Blood_routine	rs2617617	5	128119316	T	C	0.5819	0.1391	0.0051	3.18e-161	++	92912	SLC12A2	MODIFIER	intron_variant	YES	Known	Novel	5	128286799	rs32209	T	C	0.3875	0.067	0.0055	1.608e-34	++	FBN2	MODERATE	missense_variant
PDW	Blood_routine	rs2630503	15	64887088	G	C	0.7015	-0.0817	0.0057	4.684e-46	++	94541	ANKDD1A	MODIFIER	upstream_gene_variant	YES	Known	Known	15	64816305	rs17802279	A	T	0.8668	-0.0702	0.0088	1.598e-15	--	PIF1	MODERATE	missense_variant
PDW	Blood_routine	rs2630503	15	64887088	G	C	0.7015	-0.0817	0.0057	4.684e-46	++	94541	ANKDD1A	MODIFIER	upstream_gene_variant	YES	Known	Known	15	64865283	rs2010875	T	C	0.7244	-0.0751	0.0061	3.019e-35	--	PLEKHO2	MODERATE	missense_variant
PDW	Blood_routine	rs2630503	15	64887088	G	C	0.7015	-0.0817	0.0057	4.684e-46	++	94541	ANKDD1A	MODIFIER	upstream_gene_variant	YES	Known	Known	15	64943580	rs34988193	A	G	0.8469	-0.057	0.0084	8.558e-12	--	ANKDD1A	MODERATE	missense_variant&splice_region_variant
P_LCR	Blood_routine	rs2630503	15	64887088	G	C	0.701	-0.0863	0.0056	7.225e-53	++	96333	ANKDD1A	MODIFIER	upstream_gene_variant	YES	Known	Known	15	64816305	rs17802279	A	T	0.8666	-0.0783	0.0087	1.539e-19	--	PIF1	MODERATE	missense_variant
P_LCR	Blood_routine	rs2630503	15	64887088	G	C	0.701	-0.0863	0.0056	7.225e-53	++	96333	ANKDD1A	MODIFIER	upstream_gene_variant	YES	Known	Known	15	64865283	rs2010875	T	C	0.7239	-0.0791	0.006	3.924e-40	--	PLEKHO2	MODERATE	missense_variant
P_LCR	Blood_routine	rs2630503	15	64887088	G	C	0.701	-0.0863	0.0056	7.225e-53	++	96333	ANKDD1A	MODIFIER	upstream_gene_variant	YES	Known	Known	15	64943580	rs34988193	A	G	0.8468	-0.0562	0.0082	8.506e-12	--	ANKDD1A	MODERATE	missense_variant&splice_region_variant
Ferritin	Blood_routine	rs2632513	17	58370691	G	A	0.361451	0.0688	0.0063	1.6e-27	--	51170	RNF43	MODIFIER	intron_variant	YES	Known	Known	17	58462906	rs3803752	T	C	0.185719	-0.0471	0.0069	1.069e-11	--	HSF5	MODERATE	missense_variant
Ferritin	Blood_routine	rs2632513	17	58370691	G	A	0.361451	0.0688	0.0063	1.6e-27	--	51170	RNF43	MODIFIER	intron_variant	YES	Known	Known	17	58507147	rs2302190	C	T	0.320303	0.0528	0.0055	1.237e-21	--	MTMR4	MODERATE	missense_variant
Ferritin	Blood_routine	rs2632513	17	58370691	G	A	0.361451	0.0688	0.0063	1.6e-27	--	51170	RNF43	MODIFIER	intron_variant	YES	Known	Known	17	58542806	rs17822735	T	C	0.188228	-0.046	0.0068	1.083e-11	--	SEPTIN4	MODERATE	missense_variant
MCH	Blood_routine	rs2638904	3	196078639	A	G	0.1386	0.0754	0.0079	2.357e-21	++	90166	TFRC	MODIFIER	intron_variant	NO	Known	Known	3	196073940	rs3817672	T	C	0.1306	0.0712	0.0081	1.934e-18	++	TFRC	MODERATE	missense_variant
TC	Blood_lipid	rs2642439	1	220797157	A	G	0.2062	-0.1537	0.0119	3.524e-38	-?	66758	MTARC1	MODIFIER	intron_variant	YES	Known	Known	1	220796686	rs2642438	A	G	0.2101	-0.1575	0.0122	4.205e-38	-?	MTARC1	MODERATE	missense_variant
TC	Blood_lipid	rs2642439	1	220797157	A	G	0.2062	-0.1537	0.0119	3.524e-38	-?	66758	MTARC1	MODIFIER	intron_variant	YES	Known	Known	1	220880203	rs12141189	T	C	0.7605	-0.0627	0.0106	2.914e-09	-?	HLX	MODERATE	missense_variant
MCH	Blood_routine	rs2678352	3	63839964	C	T	0.147	-0.0444	0.0073	1.128e-09	++	90166	THOC7	MODIFIER	intron_variant	YES	Known	Novel	3	63982224	rs1053338	A	G	0.8403	0.039	0.0071	3.401e-08	++	ATXN7	MODERATE	missense_variant
PCT	Blood_routine	rs2680690	17	58342802	G	A	0.5229	0.0501	0.0065	1.565e-14	--	95572	SUPT4H1	MODIFIER	downstream_gene_variant	YES	Known	Known	17	58358524	rs2526374	T	G	0.481	-0.0426	0.0061	2.109e-12	--	RNF43	MODERATE	missense_variant
PCT	Blood_routine	rs2680690	17	58342802	G	A	0.5229	0.0501	0.0065	1.565e-14	--	95572	SUPT4H1	MODIFIER	downstream_gene_variant	YES	Known	Known	17	58506844	rs2302189	A	C	0.4677	0.0272	0.0048	1.18e-08	++	MTMR4	MODERATE	missense_variant
PCT	Blood_routine	rs2680690	17	58342802	G	A	0.5229	0.0501	0.0065	1.565e-14	--	95572	SUPT4H1	MODIFIER	downstream_gene_variant	YES	Known	Known	17	58508511	rs3744108	C	G	0.5148	-0.0272	0.0047	5.244e-09	--	MTMR4	MODERATE	missense_variant
PLT	Blood_routine	rs2680690	17	58342802	G	A	0.5229	0.045	0.0064	2.222e-12	--	98500	SUPT4H1	MODIFIER	downstream_gene_variant	YES	Known	Known	17	58358524	rs2526374	T	G	0.4811	-0.0357	0.006	2.124e-09	--	RNF43	MODERATE	missense_variant
PLT	Blood_routine	rs2680690	17	58342802	G	A	0.5229	0.045	0.0064	2.222e-12	--	98500	SUPT4H1	MODIFIER	downstream_gene_variant	YES	Known	Known	17	58508511	rs3744108	C	G	0.515	-0.0252	0.0046	3.67e-08	--	MTMR4	MODERATE	missense_variant
TG	Blood_lipid	rs2687078	7	99707089	T	C	0.6999	0.0365	0.0061	2.63e-09	++	65479	CYP3A7	MODIFIER	intron_variant	YES	Known	Known	7	99709062	rs2257401	C	G	0.299	-0.0359	0.0061	4.835e-09	--	CYP3A7	MODERATE	missense_variant
PLT	Blood_routine	rs2687141	7	99723856	C	T	0.6987	0.0358	0.005	1.256e-12	--	98500	CYP3A7	MODIFIER	intron_variant	YES	Known	Known	7	99484107	rs6962772	A	G	0.6772	0.0287	0.0051	2.392e-08	++	ZNF789	MODERATE	missense_variant
PLT	Blood_routine	rs2687141	7	99723856	C	T	0.6987	0.0358	0.005	1.256e-12	--	98500	CYP3A7	MODIFIER	intron_variant	YES	Known	Known	7	99709062	rs2257401	C	G	0.2984	-0.0353	0.005	2.393e-12	--	CYP3A7	MODERATE	missense_variant
T2_PLT	Blood_routine	rs2687145	7	99721021	G	A	0.6985	0.0409	0.006	1.151e-11	--	66797	CYP3A7	MODIFIER	intron_variant	YES	Known	Known	7	99484107	rs6962772	A	G	0.6769	0.0353	0.0062	9.707e-09	++	ZNF789	MODERATE	missense_variant
T2_PLT	Blood_routine	rs2687145	7	99721021	G	A	0.6985	0.0409	0.006	1.151e-11	--	66797	CYP3A7	MODIFIER	intron_variant	YES	Known	Known	7	99709062	rs2257401	C	G	0.298	-0.0402	0.006	2.525e-11	--	CYP3A7	MODERATE	missense_variant
T3_PLT	Blood_routine	rs2687145	7	99721021	G	A	0.6987	0.0542	0.006	3.204e-19	--	66705	CYP3A7	MODIFIER	intron_variant	YES	Known	Known	7	99484107	rs6962772	A	G	0.6771	0.0483	0.0062	5.12e-15	++	ZNF789	MODERATE	missense_variant
T3_PLT	Blood_routine	rs2687145	7	99721021	G	A	0.6987	0.0542	0.006	3.204e-19	--	66705	CYP3A7	MODIFIER	intron_variant	YES	Known	Known	7	99709062	rs2257401	C	G	0.2979	-0.0537	0.0061	7.562e-19	--	CYP3A7	MODERATE	missense_variant
NEUT_P	Blood_routine	rs2734031	3	128582547	C	T	0.6194	-0.074	0.0063	2.092e-31	++	99840	RPN1	MODIFIER	intergenic_variant	YES	Known	Known	3	128486108	rs2335052	T	C	0.3803	0.0424	0.0067	1.802e-10	++	GATA2	MODERATE	missense_variant
MCH	Blood_routine	rs2734046	3	128573370	G	A	0.678	-0.0497	0.0067	1.086e-13	++	90166	LINC01565	MODIFIER	non_coding_transcript_exon_variant	YES	Known	Novel	3	128486108	rs2335052	T	C	0.3796	0.0392	0.007	1.727e-08	++	GATA2	MODERATE	missense_variant
PAPPMOM_S1	Serum_screening	rs2741872	7	99742153	A	T	0.7082	-0.0492	0.007	2.771e-12	--	53645	CYP3A7	MODIFIER	intergenic_variant	YES	Novel	Novel	7	99484107	rs6962772	A	G	0.6779	-0.0401	0.0069	6.843e-09	--	ZNF789	MODERATE	missense_variant
PAPPMOM_S1	Serum_screening	rs2741872	7	99742153	A	T	0.7082	-0.0492	0.007	2.771e-12	--	53645	CYP3A7	MODIFIER	intergenic_variant	YES	Novel	Novel	7	99709062	rs2257401	C	G	0.2967	0.0459	0.0068	1.443e-11	++	CYP3A7	MODERATE	missense_variant
Cr	Kidney_function	rs2749007	6	52761165	T	A	0.8585	0.0431	0.0069	5.215e-10	--	97424	GSTA2	MODIFIER	intron_variant	YES	Known	Known	6	52752940	rs2234951	A	G	0.1373	-0.0434	0.0072	2.086e-09	--	GSTA2	MODERATE	missense_variant
Cr	Kidney_function	rs2749007	6	52761165	T	A	0.8585	0.0431	0.0069	5.215e-10	--	97424	GSTA2	MODIFIER	intron_variant	YES	Known	Known	6	52836345	rs2397118	T	C	0.879	0.0417	0.0072	7.766e-09	++	GSTA5	MODERATE	missense_variant
UA	Kidney_function	rs2753298	1	15555916	G	A	0.8715	-0.1318	0.0143	2.416e-20	++	94108	DNAJC16	MODIFIER	intron_variant	NO	Known	Known	1	15482272	rs3820071	A	G	0.4953	-0.0671	0.0064	7.038e-26	--	CELA2B	MODERATE	missense_variant
UA	Kidney_function	rs2753298	1	15555916	G	A	0.8715	-0.1318	0.0143	2.416e-20	++	94108	DNAJC16	MODIFIER	intron_variant	NO	Known	Known	1	15482377	rs3766160	A	G	0.4813	-0.0682	0.0061	9.298e-29	--	CELA2B	MODERATE	missense_variant
UA	Kidney_function	rs2753298	1	15555916	G	A	0.8715	-0.1318	0.0143	2.416e-20	++	94108	DNAJC16	MODIFIER	intron_variant	NO	Known	Known	1	15506048	rs1052576	T	C	0.3835	0.0617	0.0051	3.294e-33	++	CASP9	MODERATE	missense_variant
UA	Kidney_function	rs2753298	1	15555916	G	A	0.8715	-0.1318	0.0143	2.416e-20	++	94108	DNAJC16	MODIFIER	intron_variant	NO	Known	Known	1	15524118	rs1052571	A	G	0.6157	-0.0623	0.0051	5.728e-34	--	CASP9	MODERATE	missense_variant
UA	Kidney_function	rs2753298	1	15555916	G	A	0.8715	-0.1318	0.0143	2.416e-20	++	94108	DNAJC16	MODIFIER	intron_variant	NO	Known	Known	1	15583355	rs6429757	C	G	0.4068	0.0648	0.0053	5.572e-34	++	AGMAT	MODERATE	missense_variant
UA	Kidney_function	rs2753298	1	15555916	G	A	0.8715	-0.1318	0.0143	2.416e-20	++	94108	DNAJC16	MODIFIER	intron_variant	NO	Known	Known	1	15742576	rs77751812	T	C	0.1841	0.1014	0.0127	1.107e-15	++	TMEM82	MODERATE	missense_variant
GLB	Liver_function	rs2753556	14	105774438	C	T	0.2336	-0.0995	0.0122	3.378e-16	++	98131	IGHG3	MODIFIER	upstream_gene_variant	NO	Known	Known	14	105587638	rs72713340	A	G	0.5073	0.0547	0.0052	7.731e-26	++	IGHA2	MODERATE	missense_variant
GLB	Liver_function	rs2753556	14	105774438	C	T	0.2336	-0.0995	0.0122	3.378e-16	++	98131	IGHG3	MODIFIER	upstream_gene_variant	NO	Known	Known	14	105624992	rs8015545	C	G	0.5367	0.0574	0.0054	1.695e-26	++	IGHG4	MODERATE	missense_variant
GLB	Liver_function	rs2753556	14	105774438	C	T	0.2336	-0.0995	0.0122	3.378e-16	++	98131	IGHG3	MODIFIER	upstream_gene_variant	NO	Known	Known	14	105643800	rs8009156	T	C	0.5608	0.0546	0.0052	2.072e-25	++	IGHG2	MODERATE	missense_variant
GLB	Liver_function	rs2753556	14	105774438	C	T	0.2336	-0.0995	0.0122	3.378e-16	++	98131	IGHG3	MODIFIER	upstream_gene_variant	NO	Known	Known	14	105644577	rs11627594	T	G	0.5606	0.0581	0.0053	2.405e-28	++	IGHG2	MODERATE	missense_variant
GLB	Liver_function	rs2753556	14	105774438	C	T	0.2336	-0.0995	0.0122	3.378e-16	++	98131	IGHG3	MODIFIER	upstream_gene_variant	NO	Known	Known	14	105707924	rs1407	C	G	0.6293	0.0646	0.0059	1.89e-27	++	IGHA1	MODERATE	missense_variant
GLB	Liver_function	rs2753556	14	105774438	C	T	0.2336	-0.0995	0.0122	3.378e-16	++	98131	IGHG3	MODIFIER	upstream_gene_variant	NO	Known	Known	14	105737776	rs117518546	T	C	0.5829	0.0566	0.0054	7.498e-26	++	IGHG1	MODERATE	missense_variant
GLB	Liver_function	rs2753556	14	105774438	C	T	0.2336	-0.0995	0.0122	3.378e-16	++	98131	IGHG3	MODIFIER	upstream_gene_variant	NO	Known	Known	14	105742782	rs1071803	T	C	0.4169	-0.058	0.0055	5.547e-26	--	IGHG1	MODERATE	missense_variant
GLB	Liver_function	rs2753556	14	105774438	C	T	0.2336	-0.0995	0.0122	3.378e-16	++	98131	IGHG3	MODIFIER	upstream_gene_variant	NO	Known	Known	14	105769806	rs74093865	A	G	0.3835	-0.0601	0.0058	3.594e-25	--	IGHG3	MODERATE	missense_variant
GLB	Liver_function	rs2753556	14	105774438	C	T	0.2336	-0.0995	0.0122	3.378e-16	++	98131	IGHG3	MODIFIER	upstream_gene_variant	NO	Known	Known	14	105855225	rs45471499	A	G	0.2749	0.0479	0.0085	1.67e-08	++	IGHM	MODERATE	missense_variant
UA	Kidney_function	rs2762353	6	25794203	G	A	0.8389	0.088	0.0063	2.268e-44	--	94108	SLC17A1	MODIFIER	intron_variant	YES	Known	Known	6	25776721	rs11754288	A	G	0.148	-0.0833	0.0065	2.422e-37	--	SLC17A4	MODERATE	missense_variant
UA	Kidney_function	rs2762353	6	25794203	G	A	0.8389	0.088	0.0063	2.268e-44	--	94108	SLC17A1	MODIFIER	intron_variant	YES	Known	Known	6	25812922	rs1165196	A	G	0.8383	0.0869	0.0063	2.196e-43	++	SLC17A1	MODERATE	missense_variant
UA	Kidney_function	rs2762353	6	25794203	G	A	0.8389	0.088	0.0063	2.268e-44	--	94108	SLC17A1	MODIFIER	intron_variant	YES	Known	Known	6	25862238	rs1165165	T	C	0.1404	0.0387	0.0067	6.195e-09	++	SLC17A3	MODERATE	missense_variant
UA	Kidney_function	rs2762353	6	25794203	G	A	0.8389	0.088	0.0063	2.268e-44	--	94108	SLC17A1	MODIFIER	intron_variant	YES	Known	Known	6	26107562	rs198845	T	G	0.1405	-0.0655	0.0071	1.528e-20	--	H1-6	MODERATE	missense_variant
WBC	Blood_routine	rs2777895	17	59802249	G	A	0.4211	0.0361	0.0049	1.475e-13	--	99936	VMP1	MODIFIER	intron_variant	YES	Known	Known	17	59886176	rs1292053	A	G	0.5108	0.0342	0.005	8.011e-12	++	TUBD1	MODERATE	missense_variant
Cr	Kidney_function	rs2781660	6	131570699	C	T	0.3171	0.0477	0.0065	1.492e-13	--	97424	ARG1	MODIFIER	upstream_gene_variant	YES	Known	Known	6	131547079	rs2781646	A	G	0.6888	-0.0373	0.0055	1.658e-11	--	ARG1	HIGH	splice_acceptor_variant
Cr	Kidney_function	rs2781660	6	131570699	C	T	0.3171	0.0477	0.0065	1.492e-13	--	97424	ARG1	MODIFIER	upstream_gene_variant	YES	Known	Known	6	131547130	rs2608909	A	G	0.6884	-0.0379	0.0056	8.707e-12	--	ARG1	MODERATE	missense_variant
Cr	Kidney_function	rs278853	1	77664558	C	T	0.5687	0.0359	0.005	1.169e-12	--	97424	ZZZ3	MODIFIER	intron_variant	YES	Known	Known	1	77926761	rs1166698	A	G	0.3871	-0.0334	0.0054	4.448e-10	--	NEXN	MODERATE	missense_variant
TC	Blood_lipid	rs2792759	10	112177097	T	C	0.6865	-0.0901	0.008	4.113e-29	--	66758	GPAM	MODIFIER	intron_variant	YES	Known	Known	10	112175621	rs10787428	T	C	0.4565	0.0459	0.0073	4.056e-10	++	GPAM	MODERATE	missense_variant
TC	Blood_lipid	rs2792759	10	112177097	T	C	0.6865	-0.0901	0.008	4.113e-29	--	66758	GPAM	MODIFIER	intron_variant	YES	Known	Known	10	112180571	rs2792751	T	C	0.3115	0.0875	0.0081	2.151e-27	++	GPAM	MODERATE	missense_variant
CMV_IgG_quan	Infection	rs2799076	6	28264500	T	C	0.0712	0.1198	0.0162	1.55e-13	++	27618	NKAPL	MODIFIER	downstream_gene_variant	YES	Novel	Novel	6	27838197	rs149494377	T	G	0.0687	0.1116	0.0168	3.526e-11	++	H2AC15	MODERATE	missense_variant
CMV_IgG_quan	Infection	rs2799076	6	28264500	T	C	0.0712	0.1198	0.0162	1.55e-13	++	27618	NKAPL	MODIFIER	downstream_gene_variant	YES	Novel	Novel	6	28271963	rs76463649	A	G	0.9282	-0.1172	0.0161	3.677e-13	--	ZSCAN26	MODERATE	missense_variant
CMV_IgG_quan	Infection	rs2799076	6	28264500	T	C	0.0712	0.1198	0.0162	1.55e-13	++	27618	NKAPL	MODIFIER	downstream_gene_variant	YES	Novel	Novel	6	28327533	rs6922302	C	G	0.9281	-0.1156	0.0161	7.632e-13	--	ZSCAN31	MODERATE	missense_variant&splice_region_variant
LYM_P	Blood_routine	rs2799076	6	28264500	T	C	0.0726	0.0673	0.0087	1.133e-14	++	99794	NKAPL	MODIFIER	downstream_gene_variant	YES	Novel	Novel	6	27838197	rs149494377	T	G	0.0699	0.0656	0.0091	4.881e-13	++	H2AC15	MODERATE	missense_variant
LYM_P	Blood_routine	rs2799076	6	28264500	T	C	0.0726	0.0673	0.0087	1.133e-14	++	99794	NKAPL	MODIFIER	downstream_gene_variant	YES	Novel	Novel	6	28271963	rs76463649	A	G	0.9268	-0.066	0.0087	2.515e-14	--	ZSCAN26	MODERATE	missense_variant
LYM_P	Blood_routine	rs2799076	6	28264500	T	C	0.0726	0.0673	0.0087	1.133e-14	++	99794	NKAPL	MODIFIER	downstream_gene_variant	YES	Novel	Novel	6	28302270	rs6456811	C	G	0.8627	-0.0359	0.0066	4.49e-08	--	PGBD1	MODERATE	missense_variant
LYM_P	Blood_routine	rs2799076	6	28264500	T	C	0.0726	0.0673	0.0087	1.133e-14	++	99794	NKAPL	MODIFIER	downstream_gene_variant	YES	Novel	Novel	6	28327533	rs6922302	C	G	0.9265	-0.0652	0.0086	4.69e-14	--	ZSCAN31	MODERATE	missense_variant&splice_region_variant
HGB	Blood_routine	rs2808587	1	231380288	T	C	0.5438	0.0352	0.0048	3.479e-13	++	94659	EGLN1	MODIFIER	intron_variant	YES	Known	Known	1	231352778	rs2437150	T	C	0.5411	0.0356	0.005	1.184e-12	++	SPRTN	MODERATE	missense_variant
Hct	Blood_routine	rs2808587	1	231380288	T	C	0.5437	0.0431	0.0048	6.091e-19	++	94370	EGLN1	MODIFIER	intron_variant	YES	Known	Known	1	231352778	rs2437150	T	C	0.5409	0.0439	0.005	1.705e-18	++	SPRTN	MODERATE	missense_variant
Hct	Blood_routine	rs2808587	1	231380288	T	C	0.5437	0.0431	0.0048	6.091e-19	++	94370	EGLN1	MODIFIER	intron_variant	YES	Known	Known	1	231421509	rs12097901	C	G	0.5652	0.0383	0.0064	2.504e-09	++	EGLN1	MODERATE	missense_variant
RBC	Blood_routine	rs2808587	1	231380288	T	C	0.5435	0.0382	0.0048	3.028e-15	++	94461	EGLN1	MODIFIER	intron_variant	YES	Known	Known	1	231352778	rs2437150	T	C	0.5407	0.0376	0.005	5.753e-14	++	SPRTN	MODERATE	missense_variant
VB12	Blood_routine	rs281405	19	48724253	C	T	0.849	0.2052	0.0212	4.465e-22	--	44831	RASIP1	MODIFIER	intron_variant	NO	Known	Known	19	48603738	rs3745728	A	G	0.3089	-0.1076	0.0184	4.975e-09	--	FAM83E	MODERATE	missense_variant
VB12	Blood_routine	rs281405	19	48724253	C	T	0.849	0.2052	0.0212	4.465e-22	--	44831	RASIP1	MODIFIER	intron_variant	NO	Known	Known	19	48703374	rs1047781	A	T	0.5361	-0.2474	0.0175	1.735e-45	-+	FUT2	MODERATE	missense_variant
VB12	Blood_routine	rs281405	19	48724253	C	T	0.849	0.2052	0.0212	4.465e-22	--	44831	RASIP1	MODIFIER	intron_variant	NO	Known	Known	19	48740963	rs2307019	A	G	0.7663	0.1296	0.0142	8.693e-20	+-	IZUMO1	MODERATE	missense_variant
Urea	Kidney_function	rs2815369	1	67035211	C	T	0.8614	0.041	0.007	5.369e-09	--	96704	SLC35D1	MODIFIER	intron_variant	YES	Known	Known	1	66924733	rs3008858	C	G	0.8618	0.0393	0.007	1.669e-08	++	DNAI4	MODERATE	missense_variant
Urea	Kidney_function	rs2815369	1	67035211	C	T	0.8614	0.041	0.007	5.369e-09	--	96704	SLC35D1	MODIFIER	intron_variant	YES	Known	Known	1	66924785	rs1886686	C	G	0.1376	-0.0394	0.007	1.483e-08	--	DNAI4	MODERATE	missense_variant
T21_NIPTscore	NIPT_screening	rs2832903	21	30467313	C	T	0.2978	-0.0351	0.0047	1.177e-13	++	110189	KRTAP19-1	MODIFIER	intergenic_variant	NO	Novel	Novel	21	30430450	rs2226548	A	G	0.2952	-0.0332	0.0048	5.276e-12	--	KRTAP13-4	MODERATE	missense_variant
T21_NIPTscore	NIPT_screening	rs2832903	21	30467313	C	T	0.2978	-0.0351	0.0047	1.177e-13	++	110189	KRTAP19-1	MODIFIER	intergenic_variant	NO	Novel	Novel	21	30440454	rs2832873	A	C	0.2965	-0.0329	0.0047	3.765e-12	--	KRTAP15-1	MODERATE	missense_variant
T21_NIPTscore	NIPT_screening	rs2832903	21	30467313	C	T	0.2978	-0.0351	0.0047	1.177e-13	++	110189	KRTAP19-1	MODIFIER	intergenic_variant	NO	Novel	Novel	21	30496968	rs2298437	T	C	0.665	0.0277	0.0046	1.737e-09	++	KRTAP19-4	MODERATE	missense_variant
T21_NIPTscore	NIPT_screening	rs2832903	21	30467313	C	T	0.2978	-0.0351	0.0047	1.177e-13	++	110189	KRTAP19-1	MODIFIER	intergenic_variant	NO	Novel	Novel	21	30592597	rs9305426	A	C	0.6774	0.0257	0.0047	3.979e-08	++	KRTAP6-3	MODERATE	missense_variant
RDW	Blood_routine	rs284858	10	102814179	C	T	0.4113	0.0287	0.0048	3.041e-09	--	98021	WBP1L	MODIFIER	3_prime_UTR_variant	YES	Known	Known	10	102813206	rs284860	T	C	0.5888	-0.0284	0.0049	4.91e-09	--	WBP1L	MODERATE	missense_variant
Urea	Kidney_function	rs2852294	18	45576541	T	C	0.1549	-0.1268	0.0091	9.28e-44	--	96704	SLC14A2	MODIFIER	intron_variant&non_coding_transcript_variant	NO	Known	Known	18	45627020	rs1484873	A	G	0.1602	-0.1477	0.0085	6.568e-68	--	SLC14A2	MODERATE	missense_variant
Urea	Kidney_function	rs2852294	18	45576541	T	C	0.1549	-0.1268	0.0091	9.28e-44	--	96704	SLC14A2	MODIFIER	intron_variant&non_coding_transcript_variant	NO	Known	Known	18	45666191	rs9960464	A	G	0.305	0.0498	0.0069	6.579e-13	++	SLC14A2	MODERATE	missense_variant
Urea	Kidney_function	rs2852294	18	45576541	T	C	0.1549	-0.1268	0.0091	9.28e-44	--	96704	SLC14A2	MODIFIER	intron_variant&non_coding_transcript_variant	NO	Known	Known	18	45730450	rs2298720	A	G	0.3964	0.0572	0.0053	2.411e-27	++	SLC14A1	MODERATE	missense_variant
Urea	Kidney_function	rs2852294	18	45576541	T	C	0.1549	-0.1268	0.0091	9.28e-44	--	96704	SLC14A2	MODIFIER	intron_variant&non_coding_transcript_variant	NO	Known	Known	18	45736484	rs2298719	A	G	0.7821	0.06	0.0101	2.999e-09	++	SLC14A1	MODERATE	missense_variant
Urea	Kidney_function	rs2852294	18	45576541	T	C	0.1549	-0.1268	0.0091	9.28e-44	--	96704	SLC14A2	MODIFIER	intron_variant&non_coding_transcript_variant	NO	Known	Known	18	45739554	rs1058396	A	G	0.5307	-0.0493	0.005	1.062e-22	--	SLC14A1	MODERATE	missense_variant
T18_NIPTscore	NIPT_screening	rs28540805	18	36062012	G	T	0.2515	-0.0376	0.0053	1.648e-12	++	110343	RPRD1A	MODIFIER	intron_variant	YES	Novel	Novel	18	35977503	rs2276314	A	G	0.7492	0.0345	0.0051	9.639e-12	++	C18orf21	MODERATE	missense_variant
TG	Blood_lipid	rs2854117	11	116829426	C	T	0.5563	-0.1387	0.0067	2.02e-96	++	65479	APOC3	MODIFIER	upstream_gene_variant	NO	Known	Known	11	116763231	rs10488698	A	G	0.0779	-0.092	0.0119	1.201e-14	--	BUD13	MODERATE	missense_variant
TG	Blood_lipid	rs2854117	11	116829426	C	T	0.5563	-0.1387	0.0067	2.02e-96	++	65479	APOC3	MODIFIER	upstream_gene_variant	NO	Known	Known	11	116790676	rs2075291	A	C	0.0487	0.485	0.0201	9.29e-129	++	APOA5	MODERATE	missense_variant
TG	Blood_lipid	rs2854117	11	116829426	C	T	0.5563	-0.1387	0.0067	2.02e-96	++	65479	APOC3	MODIFIER	upstream_gene_variant	NO	Known	Known	11	116821618	rs5104	T	C	0.6499	-0.1661	0.007	8.71e-124	--	APOA4	MODERATE	missense_variant
TG	Blood_lipid	rs2854117	11	116829426	C	T	0.5563	-0.1387	0.0067	2.02e-96	++	65479	APOC3	MODIFIER	upstream_gene_variant	NO	Known	Known	11	116857914	rs12225230	C	G	0.0995	0.0546	0.0095	1.086e-08	++	SIK3	MODERATE	missense_variant
TG	Blood_lipid	rs2854117	11	116829426	C	T	0.5563	-0.1387	0.0067	2.02e-96	++	65479	APOC3	MODIFIER	upstream_gene_variant	NO	Known	Known	11	116858027	rs11216163	C	G	0.0199	-0.292	0.0462	2.742e-10	--	SIK3	MODERATE	missense_variant
TG	Blood_lipid	rs2854117	11	116829426	C	T	0.5563	-0.1387	0.0067	2.02e-96	++	65479	APOC3	MODIFIER	upstream_gene_variant	NO	Known	Known	11	117206224	rs201184697	A	G	0.0245	-0.2709	0.0435	4.755e-10	--	PCSK7	MODERATE	missense_variant
TG	Blood_lipid	rs2854117	11	116829426	C	T	0.5563	-0.1387	0.0067	2.02e-96	++	65479	APOC3	MODIFIER	upstream_gene_variant	NO	Known	Known	11	117229541	rs11542139	T	C	0.0484	0.1432	0.0162	7.69e-19	++	PCSK7	MODERATE	missense_variant
BASO	Blood_routine	rs2855020	10	69096754	T	C	0.5983	0.0465	0.0066	1.787e-12	++	99665	SRGN	MODIFIER	intron_variant	YES	Known	Known	10	69097096	rs2229498	A	G	0.4902	0.037	0.0058	2.471e-10	++	SRGN	MODERATE	missense_variant
P_LCR	Blood_routine	rs28568813	14	55327396	G	C	0.3603	-0.0629	0.0048	1.179e-38	++	96333	FBXO34	MODIFIER	intron_variant	NO	Known	Novel	14	55138217	rs4644	A	C	0.1818	-0.0346	0.0062	2.642e-08	--	LGALS3	MODERATE	missense_variant
P_LCR	Blood_routine	rs28568813	14	55327396	G	C	0.3603	-0.0629	0.0048	1.179e-38	++	96333	FBXO34	MODIFIER	intron_variant	NO	Known	Novel	14	55138318	rs4652	A	C	0.6344	0.0586	0.0052	6.293e-29	++	LGALS3	MODERATE	missense_variant
P_LCR	Blood_routine	rs28568813	14	55327396	G	C	0.3603	-0.0629	0.0048	1.179e-38	++	96333	FBXO34	MODIFIER	intron_variant	NO	Known	Novel	14	55188974	rs2274271	T	C	0.2017	-0.0591	0.0061	2.192e-22	--	DLGAP5	MODERATE	missense_variant
P_LCR	Blood_routine	rs28568813	14	55327396	G	C	0.3603	-0.0629	0.0048	1.179e-38	++	96333	FBXO34	MODIFIER	intron_variant	NO	Known	Novel	14	55351799	rs1045002	A	T	0.3078	-0.0561	0.005	6.812e-29	--	FBXO34	MODERATE	missense_variant
P_LCR	Blood_routine	rs28568813	14	55327396	G	C	0.3603	-0.0629	0.0048	1.179e-38	++	96333	FBXO34	MODIFIER	intron_variant	NO	Known	Novel	14	55351988	rs3742569	T	C	0.6923	0.0554	0.005	2.963e-28	++	FBXO34	MODERATE	missense_variant
P_LCR	Blood_routine	rs28568813	14	55327396	G	C	0.3603	-0.0629	0.0048	1.179e-38	++	96333	FBXO34	MODIFIER	intron_variant	NO	Known	Novel	14	55352501	rs10138395	T	G	0.1245	-0.075	0.0078	1.17e-21	--	FBXO34	MODERATE	missense_variant
HBeAb	Infection	rs28575832	6	32652074	C	T	0.2915	-0.4585	0.0498	3.285e-20	++	93034	HLA-DQB1	MODIFIER	intergenic_variant	YES	Known	Novel	6	32518567	rs1071759	T	C	0.9856	1.1561	0.212	4.948e-08	++	HLA-DRB5	MODERATE	missense_variant
HBeAb	Infection	rs28575832	6	32652074	C	T	0.2915	-0.4585	0.0498	3.285e-20	++	93034	HLA-DQB1	MODIFIER	intergenic_variant	YES	Known	Novel	6	32584181	rs200320734	T	C	0.0352	-0.4058	0.0682	2.7e-09	--	HLA-DRB1	HIGH	frameshift_variant
HBeAb	Infection	rs28575832	6	32652074	C	T	0.2915	-0.4585	0.0498	3.285e-20	++	93034	HLA-DQB1	MODIFIER	intergenic_variant	YES	Known	Novel	6	32584360	rs17878703	A	G	0.0306	-0.4672	0.0783	2.398e-09	--	HLA-DRB1	HIGH	frameshift_variant
HBeAb	Infection	rs28575832	6	32652074	C	T	0.2915	-0.4585	0.0498	3.285e-20	++	93034	HLA-DQB1	MODIFIER	intergenic_variant	YES	Known	Novel	6	32628271	rs9271906	A	G	0.037	-0.7509	0.1138	4.119e-11	--	HLA-DQA1	HIGH	splice_donor_variant
RDW	Blood_routine	rs2858008	16	239190	G	C	0.053	0.198	0.0279	1.238e-12	--	98021	FAM234A	MODIFIER	intron_variant	NO	Known	Known	16	259999	rs78001048	T	C	0.1202	-0.219	0.01	7.49e-107	--	FAM234A	MODERATE	missense_variant
RDW	Blood_routine	rs2858008	16	239190	G	C	0.053	0.198	0.0279	1.238e-12	--	98021	FAM234A	MODIFIER	intron_variant	NO	Known	Known	16	269548	rs57268939	T	C	0.865	0.2245	0.0102	1.85e-106	++	RGS11	MODERATE	missense_variant
RDW	Blood_routine	rs2858008	16	239190	G	C	0.053	0.198	0.0279	1.238e-12	--	98021	FAM234A	MODIFIER	intron_variant	NO	Known	Known	16	370140	rs3194151	A	G	0.1455	-0.1243	0.0098	4.581e-37	--	MRPL28	MODERATE	missense_variant
RDW	Blood_routine	rs2858008	16	239190	G	C	0.053	0.198	0.0279	1.238e-12	--	98021	FAM234A	MODIFIER	intron_variant	NO	Known	Known	16	376432	rs2071915	T	C	0.6985	0.056	0.0071	2.587e-15	++	PGAP6	MODERATE	missense_variant
RDW	Blood_routine	rs2858008	16	239190	G	C	0.053	0.198	0.0279	1.238e-12	--	98021	FAM234A	MODIFIER	intron_variant	NO	Known	Known	16	377479	rs11248931	T	C	0.6963	0.0559	0.0071	4.918e-15	++	PGAP6	MODERATE	missense_variant
RDW	Blood_routine	rs2858008	16	239190	G	C	0.053	0.198	0.0279	1.238e-12	--	98021	FAM234A	MODIFIER	intron_variant	NO	Known	Known	16	377772	rs375498857	A	C	0.0175	-1.2749	0.0493	2.81e-147	--	PGAP6	MODERATE	missense_variant
RDW	Blood_routine	rs2858008	16	239190	G	C	0.053	0.198	0.0279	1.238e-12	--	98021	FAM234A	MODIFIER	intron_variant	NO	Known	Known	16	62777	rs3213511	A	G	0.0169	-0.5312	0.0511	2.765e-25	--	RHBDF1	MODERATE	missense_variant&splice_region_variant
RDW	Blood_routine	rs2858008	16	239190	G	C	0.053	0.198	0.0279	1.238e-12	--	98021	FAM234A	MODIFIER	intron_variant	NO	Known	Known	16	732361	rs139320158	A	C	0.0584	-0.2678	0.0262	1.363e-24	--	CIAO3	MODERATE	missense_variant
MCHC	Blood_routine	rs2858922	16	157219	A	G	0.1297	0.1192	0.0131	8.916e-20	++	93949	HBZ	MODIFIER	downstream_gene_variant	NO	Known	Known	16	259999	rs78001048	T	C	0.1164	-0.147	0.0104	9.861e-46	--	FAM234A	MODERATE	missense_variant
MCHC	Blood_routine	rs2858922	16	157219	A	G	0.1297	0.1192	0.0131	8.916e-20	++	93949	HBZ	MODIFIER	downstream_gene_variant	NO	Known	Known	16	269512	rs739999	A	G	0.687	-0.0487	0.0075	8.248e-11	--	RGS11	MODERATE	missense_variant
MCHC	Blood_routine	rs2858922	16	157219	A	G	0.1297	0.1192	0.0131	8.916e-20	++	93949	HBZ	MODIFIER	downstream_gene_variant	NO	Known	Known	16	269548	rs57268939	T	C	0.8687	0.1515	0.0106	3.906e-46	++	RGS11	MODERATE	missense_variant
MCHC	Blood_routine	rs2858922	16	157219	A	G	0.1297	0.1192	0.0131	8.916e-20	++	93949	HBZ	MODIFIER	downstream_gene_variant	NO	Known	Known	16	270760	rs9806942	T	C	0.3013	0.0448	0.0078	7.356e-09	++	RGS11	MODERATE	missense_variant
MCHC	Blood_routine	rs2858922	16	157219	A	G	0.1297	0.1192	0.0131	8.916e-20	++	93949	HBZ	MODIFIER	downstream_gene_variant	NO	Known	Known	16	370140	rs3194151	A	G	0.1434	-0.1024	0.01	1.078e-24	--	MRPL28	MODERATE	missense_variant
MCHC	Blood_routine	rs2858922	16	157219	A	G	0.1297	0.1192	0.0131	8.916e-20	++	93949	HBZ	MODIFIER	downstream_gene_variant	NO	Known	Known	16	376432	rs2071915	T	C	0.7002	0.0474	0.0072	4.053e-11	++	PGAP6	MODERATE	missense_variant
MCHC	Blood_routine	rs2858922	16	157219	A	G	0.1297	0.1192	0.0131	8.916e-20	++	93949	HBZ	MODIFIER	downstream_gene_variant	NO	Known	Known	16	377479	rs11248931	T	C	0.6981	0.0495	0.0072	8.312e-12	++	PGAP6	MODERATE	missense_variant
MCHC	Blood_routine	rs2858922	16	157219	A	G	0.1297	0.1192	0.0131	8.916e-20	++	93949	HBZ	MODIFIER	downstream_gene_variant	NO	Known	Known	16	377772	rs375498857	A	C	0.0167	-0.9818	0.054	5.586e-74	--	PGAP6	MODERATE	missense_variant
MCHC	Blood_routine	rs2858922	16	157219	A	G	0.1297	0.1192	0.0131	8.916e-20	++	93949	HBZ	MODIFIER	downstream_gene_variant	NO	Known	Known	16	574114	rs2071979	A	G	0.4392	-0.058	0.0063	2.255e-20	--	PIGQ	MODERATE	missense_variant
MCHC	Blood_routine	rs2858922	16	157219	A	G	0.1297	0.1192	0.0131	8.916e-20	++	93949	HBZ	MODIFIER	downstream_gene_variant	NO	Known	Known	16	62777	rs3213511	A	G	0.0166	-0.3372	0.0527	1.57e-10	--	RHBDF1	MODERATE	missense_variant&splice_region_variant
EOS_P	Blood_routine	rs28665368	1	23833746	T	C	0.4846	-0.0493	0.0058	2.433e-17	--	94977	HMGCL	MODIFIER	intron_variant&non_coding_transcript_variant	YES	Known	Known	1	23868258	rs2070956	C	G	0.2561	-0.0506	0.0077	5.735e-11	--	FUCA1	MODERATE	missense_variant
EOS_P	Blood_routine	rs28665368	1	23833746	T	C	0.4846	-0.0493	0.0058	2.433e-17	--	94977	HMGCL	MODIFIER	intron_variant&non_coding_transcript_variant	YES	Known	Known	1	23868283	rs2070955	A	G	0.256	-0.0495	0.0078	1.995e-10	--	FUCA1	MODERATE	missense_variant
EOS_P	Blood_routine	rs28665368	1	23833746	T	C	0.4846	-0.0493	0.0058	2.433e-17	--	94977	HMGCL	MODIFIER	intron_variant&non_coding_transcript_variant	YES	Known	Known	1	23874672	rs2229579	A	G	0.2613	-0.0456	0.0077	2.634e-09	--	CNR2	MODERATE	missense_variant
EOS_P	Blood_routine	rs28665368	1	23833746	T	C	0.4846	-0.0493	0.0058	2.433e-17	--	94977	HMGCL	MODIFIER	intron_variant&non_coding_transcript_variant	YES	Known	Known	1	23875430	rs2501432	T	C	0.5372	-0.0436	0.0053	3.435e-16	--	CNR2	MODERATE	missense_variant
MCH	Blood_routine	rs28687655	15	65715634	T	A	0.7922	-0.0523	0.0059	1.276e-18	++	90166	DENND4A	MODIFIER	intron_variant	YES	Known	Known	15	65624189	rs3743171	A	T	0.2539	0.0392	0.0056	2.179e-12	++	SLC24A1	MODERATE	missense_variant
Tb_po	Thyroid_function	rs28739379	2	1365201	A	G	0.4949	0.236	0.0333	1.459e-12	++	68846	SNTG2	MODIFIER	intron_variant	NO	Known	Known	2	1267458	rs13023962	A	G	0.759	0.1341	0.0231	6.285e-09	++	SNTG2	MODERATE	missense_variant
Tb_po	Thyroid_function	rs28739379	2	1365201	A	G	0.4949	0.236	0.0333	1.459e-12	++	68846	SNTG2	MODIFIER	intron_variant	NO	Known	Known	2	1477383	rs2280132	T	G	0.6581	0.2682	0.0398	1.591e-11	++	TPO	MODERATE	missense_variant
Tb_po	Thyroid_function	rs28739379	2	1365201	A	G	0.4949	0.236	0.0333	1.459e-12	++	68846	SNTG2	MODIFIER	intron_variant	NO	Known	Known	2	1477459	rs2175977	C	G	0.8344	0.4065	0.0574	1.381e-12	++	TPO	MODERATE	missense_variant
Tb_po	Thyroid_function	rs28739379	2	1365201	A	G	0.4949	0.236	0.0333	1.459e-12	++	68846	SNTG2	MODIFIER	intron_variant	NO	Known	Known	2	1496155	rs732609	A	C	0.6912	0.3919	0.0405	4.014e-22	++	TPO	MODERATE	missense_variant
Tb_po	Thyroid_function	rs28739379	2	1365201	A	G	0.4949	0.236	0.0333	1.459e-12	++	68846	SNTG2	MODIFIER	intron_variant	NO	Known	Known	2	1516904	rs1126799	T	C	0.4974	0.2401	0.034	1.57e-12	++	TPO	MODERATE	missense_variant
MON	Blood_routine	rs28784653	4	2183471	T	C	0.388	0.0309	0.0046	2.852e-11	++	99434	POLN	MODIFIER	intron_variant	YES	Known	Known	4	2174727	rs9328764	A	G	0.3953	0.0301	0.0046	9.764e-11	++	POLN	MODERATE	missense_variant
MON	Blood_routine	rs28784653	4	2183471	T	C	0.388	0.0309	0.0046	2.852e-11	++	99434	POLN	MODIFIER	intron_variant	YES	Known	Known	4	2193219	rs10011549	T	C	0.3855	0.0299	0.0047	1.573e-10	++	POLN	MODERATE	missense_variant
MON	Blood_routine	rs28784653	4	2183471	T	C	0.388	0.0309	0.0046	2.852e-11	++	99434	POLN	MODIFIER	intron_variant	YES	Known	Known	4	2193297	rs10018786	T	G	0.6133	-0.0298	0.0047	1.957e-10	--	POLN	MODERATE	missense_variant
OGTT0H	Glycemic	rs2882298	5	96391471	G	A	0.3322	-0.1116	0.0057	2.932e-84	++	82645	PCSK1	MODIFIER	3_prime_UTR_variant	YES	Known	Known	5	95900755	rs3815768	T	C	0.4355	-0.0602	0.0052	5.495e-31	--	ELL2	MODERATE	missense_variant
OGTT0H	Glycemic	rs2882298	5	96391471	G	A	0.3322	-0.1116	0.0057	2.932e-84	++	82645	PCSK1	MODIFIER	3_prime_UTR_variant	YES	Known	Known	5	96393194	rs6235	C	G	0.6687	0.1108	0.0057	7.697e-83	++	PCSK1	MODERATE	missense_variant
OGTT0H	Glycemic	rs2882298	5	96391471	G	A	0.3322	-0.1116	0.0057	2.932e-84	++	82645	PCSK1	MODIFIER	3_prime_UTR_variant	YES	Known	Known	5	96393270	rs6234	C	G	0.3306	-0.11	0.0058	1.911e-81	--	PCSK1	MODERATE	missense_variant
OGTT0H	Glycemic	rs2882298	5	96391471	G	A	0.3322	-0.1116	0.0057	2.932e-84	++	82645	PCSK1	MODIFIER	3_prime_UTR_variant	YES	Known	Known	5	96429259	rs1799904	T	C	0.0335	-0.1954	0.0291	1.809e-11	--	PCSK1	MODERATE	missense_variant
RDW_CV	Blood_routine	rs2890156	15	90969927	A	T	0.4788	0.0673	0.006	2.796e-29	++	92912	PRC1	MODIFIER	intron_variant	YES	Known	Known	15	90956756	rs4932380	T	G	0.4161	-0.059	0.007	2.417e-17	--	RCCD1	MODERATE	missense_variant
MON	Blood_routine	rs2894169	10	71764865	G	A	0.5374	0.0489	0.0076	1.636e-10	--	99434	VSIR	MODIFIER	intron_variant	YES	Known	Known	10	71760875	rs3747869	A	C	0.2219	-0.0634	0.0103	6.435e-10	--	VSIR	MODERATE	missense_variant
AG	Liver_function	rs28971245	14	105689783	T	C	0.079	0.162	0.0202	1.06e-15	++	94893	TMEM121	MODIFIER	intergenic_variant	NO	Known	Known	14	105587638	rs72713340	A	G	0.5095	-0.043	0.0051	2.093e-17	--	IGHA2	MODERATE	missense_variant
AG	Liver_function	rs28971245	14	105689783	T	C	0.079	0.162	0.0202	1.06e-15	++	94893	TMEM121	MODIFIER	intergenic_variant	NO	Known	Known	14	105624992	rs8015545	C	G	0.5389	-0.0449	0.0052	1.077e-17	--	IGHG4	MODERATE	missense_variant
AG	Liver_function	rs28971245	14	105689783	T	C	0.079	0.162	0.0202	1.06e-15	++	94893	TMEM121	MODIFIER	intergenic_variant	NO	Known	Known	14	105643800	rs8009156	T	C	0.5629	-0.0436	0.0051	1.275e-17	--	IGHG2	MODERATE	missense_variant
AG	Liver_function	rs28971245	14	105689783	T	C	0.079	0.162	0.0202	1.06e-15	++	94893	TMEM121	MODIFIER	intergenic_variant	NO	Known	Known	14	105644577	rs11627594	T	G	0.5629	-0.0451	0.0051	1.211e-18	--	IGHG2	MODERATE	missense_variant
AG	Liver_function	rs28971245	14	105689783	T	C	0.079	0.162	0.0202	1.06e-15	++	94893	TMEM121	MODIFIER	intergenic_variant	NO	Known	Known	14	105707924	rs1407	C	G	0.6312	-0.0536	0.0058	2.101e-20	--	IGHA1	MODERATE	missense_variant
AG	Liver_function	rs28971245	14	105689783	T	C	0.079	0.162	0.0202	1.06e-15	++	94893	TMEM121	MODIFIER	intergenic_variant	NO	Known	Known	14	105737776	rs117518546	T	C	0.585	-0.0449	0.0052	1.023e-17	--	IGHG1	MODERATE	missense_variant
AG	Liver_function	rs28971245	14	105689783	T	C	0.079	0.162	0.0202	1.06e-15	++	94893	TMEM121	MODIFIER	intergenic_variant	NO	Known	Known	14	105742782	rs1071803	T	C	0.4149	0.0454	0.0054	2.105e-17	++	IGHG1	MODERATE	missense_variant
AG	Liver_function	rs28971245	14	105689783	T	C	0.079	0.162	0.0202	1.06e-15	++	94893	TMEM121	MODIFIER	intergenic_variant	NO	Known	Known	14	105769806	rs74093865	A	G	0.3815	0.0486	0.0056	6.5e-18	++	IGHG3	MODERATE	missense_variant
T18_NIPTscore	NIPT_screening	rs289818	15	63503638	G	A	0.9139	-0.0903	0.0079	1.5e-30	++	110343	USP3	MODIFIER	upstream_gene_variant	YES	Novel	Novel	15	63645010	rs2229749	C	G	0.9069	-0.0792	0.0076	1.22e-25	--	HERC1	MODERATE	missense_variant
T18_NIPTscore	NIPT_screening	rs289818	15	63503638	G	A	0.9139	-0.0903	0.0079	1.5e-30	++	110343	USP3	MODIFIER	upstream_gene_variant	YES	Novel	Novel	15	63678257	rs2228510	T	C	0.9409	-0.0734	0.0091	5.227e-16	--	HERC1	MODERATE	missense_variant
T18_NIPTscore	NIPT_screening	rs289818	15	63503638	G	A	0.9139	-0.0903	0.0079	1.5e-30	++	110343	USP3	MODIFIER	upstream_gene_variant	YES	Novel	Novel	15	63690546	rs34484871	A	C	0.0247	0.0803	0.0137	4.04e-09	++	HERC1	MODERATE	missense_variant
T18_NIPTscore	NIPT_screening	rs289818	15	63503638	G	A	0.9139	-0.0903	0.0079	1.5e-30	++	110343	USP3	MODIFIER	upstream_gene_variant	YES	Novel	Novel	15	63696158	rs2255243	C	G	0.9127	-0.0787	0.0075	1.748e-25	--	HERC1	MODERATE	missense_variant
T18_NIPTscore	NIPT_screening	rs289818	15	63503638	G	A	0.9139	-0.0903	0.0079	1.5e-30	++	110343	USP3	MODIFIER	upstream_gene_variant	YES	Novel	Novel	15	63733024	rs35978932	T	C	0.9754	-0.0801	0.0137	4.767e-09	--	HERC1	MODERATE	missense_variant
MCH	Blood_routine	rs2902548	10	102727625	T	C	0.5865	-0.0612	0.0054	3.978e-30	--	90166	SFXN2	MODIFIER	intron_variant	YES	Known	Known	10	102813206	rs284860	T	C	0.5883	-0.0361	0.005	6.513e-13	--	WBP1L	MODERATE	missense_variant
MCV	Blood_routine	rs2902548	10	102727625	T	C	0.5862	-0.0551	0.0053	5.601e-25	--	91288	SFXN2	MODIFIER	intron_variant	YES	Known	Known	10	102813206	rs284860	T	C	0.5882	-0.0414	0.005	1.062e-16	--	WBP1L	MODERATE	missense_variant
FPG	Glycemic	rs2908282	7	44209229	A	G	0.2057	0.174	0.0115	7.74e-52	++	56665	YKT6	MODIFIER	intron_variant	YES	Known	Known	7	44107886	rs2537188	A	C	0.2534	0.0765	0.01	2.153e-14	++	AEBP1	MODERATE	missense_variant
FPG	Glycemic	rs2908282	7	44209229	A	G	0.2057	0.174	0.0115	7.74e-52	++	56665	YKT6	MODIFIER	intron_variant	YES	Known	Known	7	44114181	rs13928	A	G	0.7521	0.1009	0.0091	2.722e-28	++	AEBP1	MODERATE	missense_variant
OGTT2H	Glycemic	rs2908282	7	44209229	A	G	0.2056	0.0778	0.0093	7.879e-17	++	82302	YKT6	MODIFIER	intron_variant	YES	Known	Known	7	44114181	rs13928	A	G	0.7515	0.0496	0.0075	2.759e-11	++	AEBP1	MODERATE	missense_variant
WBC	Blood_routine	rs2911711	2	27527679	A	T	0.487	-0.0411	0.0056	1.648e-13	--	99936	GCKR	MODIFIER	downstream_gene_variant	YES	Known	Known	2	27508073	rs1260326	T	C	0.5209	0.0397	0.0057	5.172e-12	++	GCKR	MODERATE	missense_variant&splice_region_variant
WBC	Blood_routine	rs2911711	2	27527679	A	T	0.487	-0.0411	0.0056	1.648e-13	--	99936	GCKR	MODIFIER	downstream_gene_variant	YES	Known	Known	2	27571054	rs7577311	T	G	0.4677	0.0313	0.0049	1.246e-10	++	C2orf16	MODERATE	missense_variant
WBC	Blood_routine	rs2911711	2	27527679	A	T	0.487	-0.0411	0.0056	1.648e-13	--	99936	GCKR	MODIFIER	downstream_gene_variant	YES	Known	Known	2	27578626	rs1919127	T	C	0.5327	-0.0302	0.0049	5.281e-10	--	C2orf16	MODERATE	missense_variant
WBC	Blood_routine	rs2911711	2	27527679	A	T	0.487	-0.0411	0.0056	1.648e-13	--	99936	GCKR	MODIFIER	downstream_gene_variant	YES	Known	Known	2	27578892	rs1919128	A	G	0.5324	-0.0309	0.0049	2.267e-10	--	C2orf16	MODERATE	missense_variant
MCHC	Blood_routine	rs2932690	16	88776545	A	G	0.6076	-0.1313	0.0083	2.483e-56	--	93949	PIEZO1	MODIFIER	intron_variant	YES	Known	Known	16	88805821	rs480727	A	G	0.3214	0.055	0.009	9.557e-10	++	CDT1	MODERATE	missense_variant
MPV	Blood_routine	rs2950387	12	56627222	C	T	0.2072	-0.1044	0.0071	2.544e-48	++	96062	BAZ2A	MODIFIER	intron_variant	YES	Known	Known	12	56716008	rs2958149	A	G	0.2456	-0.0851	0.0061	6.432e-44	--	NACA	MODERATE	missense_variant
MPV	Blood_routine	rs2950387	12	56627222	C	T	0.2072	-0.1044	0.0071	2.544e-48	++	96062	BAZ2A	MODIFIER	intron_variant	YES	Known	Known	12	56720316	rs2926743	A	G	0.2486	-0.0851	0.0061	4.71e-44	--	NACA	MODERATE	missense_variant
MPV	Blood_routine	rs2950387	12	56627222	C	T	0.2072	-0.1044	0.0071	2.544e-48	++	96062	BAZ2A	MODIFIER	intron_variant	YES	Known	Known	12	56720523	rs2958127	A	T	0.2502	-0.0861	0.0061	4.731e-45	--	NACA	MODERATE	missense_variant
MPV	Blood_routine	rs2950387	12	56627222	C	T	0.2072	-0.1044	0.0071	2.544e-48	++	96062	BAZ2A	MODIFIER	intron_variant	YES	Known	Known	12	56752285	rs2277339	T	G	0.7741	-0.0633	0.0096	5.106e-11	--	PRIM1	MODERATE	missense_variant
LYM	Blood_routine	rs2950835	2	27527678	G	A	0.4882	-0.0365	0.0056	5.213e-11	++	99851	GCKR	MODIFIER	downstream_gene_variant	YES	Known	Known	2	27508073	rs1260326	T	C	0.5207	0.0357	0.0057	4.715e-10	++	GCKR	MODERATE	missense_variant&splice_region_variant
PDW	Blood_routine	rs2958154	12	56671929	T	C	0.7627	0.0873	0.0064	8.372e-42	++	94541	PTGES3	MODIFIER	intron_variant	YES	Known	Known	12	56716008	rs2958149	A	G	0.246	-0.0799	0.0062	2.89e-38	--	NACA	MODERATE	missense_variant
PDW	Blood_routine	rs2958154	12	56671929	T	C	0.7627	0.0873	0.0064	8.372e-42	++	94541	PTGES3	MODIFIER	intron_variant	YES	Known	Known	12	56720316	rs2926743	A	G	0.249	-0.0791	0.0062	1.371e-37	--	NACA	MODERATE	missense_variant
PDW	Blood_routine	rs2958154	12	56671929	T	C	0.7627	0.0873	0.0064	8.372e-42	++	94541	PTGES3	MODIFIER	intron_variant	YES	Known	Known	12	56720523	rs2958127	A	T	0.2506	-0.0791	0.0062	1.398e-37	--	NACA	MODERATE	missense_variant
PDW	Blood_routine	rs2958154	12	56671929	T	C	0.7627	0.0873	0.0064	8.372e-42	++	94541	PTGES3	MODIFIER	intron_variant	YES	Known	Known	12	56752285	rs2277339	T	G	0.7743	-0.0573	0.0097	4.043e-09	--	PRIM1	MODERATE	missense_variant
PCT	Blood_routine	rs2961667	5	178189389	G	A	0.4912	0.0719	0.0082	2.31e-18	--	95572	GMCL2	MODIFIER	upstream_gene_variant	YES	Known	Known	5	178185738	rs72648831	T	G	0.373	-0.0557	0.0086	9.005e-11	--	GMCL2	MODERATE	missense_variant
PCT	Blood_routine	rs2961667	5	178189389	G	A	0.4912	0.0719	0.0082	2.31e-18	--	95572	GMCL2	MODIFIER	upstream_gene_variant	YES	Known	Known	5	178185982	rs13169133	A	G	0.4882	0.0611	0.0077	2.17e-15	++	GMCL2	MODERATE	missense_variant
PCT	Blood_routine	rs2961667	5	178189389	G	A	0.4912	0.0719	0.0082	2.31e-18	--	95572	GMCL2	MODIFIER	upstream_gene_variant	YES	Known	Known	5	178186167	rs13184406	T	C	0.4947	0.0621	0.0076	3.658e-16	++	GMCL2	MODERATE	missense_variant
PCT	Blood_routine	rs2961667	5	178189389	G	A	0.4912	0.0719	0.0082	2.31e-18	--	95572	GMCL2	MODIFIER	upstream_gene_variant	YES	Known	Known	5	178187089	rs2913782	C	G	0.3048	0.0476	0.0079	1.544e-09	++	GMCL2	MODERATE	missense_variant
PCT	Blood_routine	rs2961667	5	178189389	G	A	0.4912	0.0719	0.0082	2.31e-18	--	95572	GMCL2	MODIFIER	upstream_gene_variant	YES	Known	Known	5	178187093	rs2961665	C	G	0.6946	-0.0486	0.0079	6.426e-10	--	GMCL2	MODERATE	missense_variant
PCT	Blood_routine	rs2961667	5	178189389	G	A	0.4912	0.0719	0.0082	2.31e-18	--	95572	GMCL2	MODIFIER	upstream_gene_variant	YES	Known	Known	5	178187136	rs3812086	T	C	0.3045	0.0527	0.0078	1.705e-11	++	GMCL2	MODERATE	missense_variant
HbA1c	Glycemic	rs2971667	7	44205461	C	T	0.2074	0.0929	0.0099	7.122e-21	--	66799	YKT6	MODIFIER	intron_variant	YES	Known	Known	7	44114181	rs13928	A	G	0.7515	0.0462	0.0081	1.306e-08	++	AEBP1	MODERATE	missense_variant
MCH	Blood_routine	rs2974749	19	12927977	G	A	0.7507	-0.1127	0.0123	5.779e-20	++	90166	FARSA	MODIFIER	intron_variant	YES	Known	Known	19	12885926	rs2072597	A	G	0.4794	0.0578	0.0087	2.637e-11	++	KLF1	MODERATE	missense_variant
UA	Kidney_function	rs2977959	8	75579739	G	C	0.4066	0.0492	0.0047	3.089e-25	--	94108	HNF4G	MODIFIER	intergenic_variant	YES	Known	Known	8	75540078	rs2943549	A	G	0.4029	0.0481	0.0048	1.702e-23	++	HNF4G	MODERATE	missense_variant&splice_region_variant
UA	Kidney_function	rs2977959	8	75579739	G	C	0.4066	0.0492	0.0047	3.089e-25	--	94108	HNF4G	MODIFIER	intergenic_variant	YES	Known	Known	8	75556047	rs1805098	A	G	0.4012	0.0485	0.0048	3.387e-24	++	HNF4G	MODERATE	missense_variant
LYM_P	Blood_routine	rs2982570	6	151692613	T	C	0.1403	0.0695	0.0084	1.636e-16	++	99794	ESR1	MODIFIER	intron_variant	NO	Known	Novel	6	152148053	rs2252755	C	G	0.6831	-0.0792	0.008	4.368e-23	--	SYNE1	MODERATE	missense_variant
WBC	Blood_routine	rs2982723	6	152039867	A	G	0.5578	0.0707	0.0051	5.603e-43	++	99936	ESR1	MODIFIER	intron_variant	NO	Known	Novel	6	152122621	rs2295191	T	C	0.1145	0.0765	0.0134	1.038e-08	++	SYNE1	MODERATE	missense_variant
WBC	Blood_routine	rs2982723	6	152039867	A	G	0.5578	0.0707	0.0051	5.603e-43	++	99936	ESR1	MODIFIER	intron_variant	NO	Known	Novel	6	152148053	rs2252755	C	G	0.6826	0.096	0.0079	1.024e-33	++	SYNE1	MODERATE	missense_variant
NEUT	Blood_routine	rs2982732	6	152043138	A	G	0.5637	0.0735	0.0051	1e-46	++	99752	ESR1	MODIFIER	intron_variant	NO	Known	Novel	6	152122621	rs2295191	T	C	0.1146	0.0863	0.0135	1.485e-10	++	SYNE1	MODERATE	missense_variant
NEUT	Blood_routine	rs2982732	6	152043138	A	G	0.5637	0.0735	0.0051	1e-46	++	99752	ESR1	MODIFIER	intron_variant	NO	Known	Novel	6	152148053	rs2252755	C	G	0.6826	0.1019	0.008	3.393e-37	++	SYNE1	MODERATE	missense_variant
NEUT_P	Blood_routine	rs3020374	6	152067628	C	A	0.5583	0.0627	0.0054	1.028e-30	--	99840	ESR1	MODIFIER	intron_variant	NO	Known	Novel	6	152148053	rs2252755	C	G	0.6831	0.0778	0.008	1.511e-22	++	SYNE1	MODERATE	missense_variant
LYM_P	Blood_routine	rs3020375	6	152068833	C	A	0.5619	-0.0643	0.0055	7.345e-32	++	99794	ESR1	MODIFIER	intron_variant	YES	Known	Novel	6	152148053	rs2252755	C	G	0.6831	-0.0792	0.008	4.368e-23	--	SYNE1	MODERATE	missense_variant
RBC	Blood_routine	rs3027934	23	154034004	C	G	0.0437	-0.1951	0.0216	1.854e-19	--	94461	MECP2	MODIFIER	intron_variant	NO	Known	Novel	23	154532257	rs72554664	T	C	0.0284	-0.3661	0.0279	2.389e-39	--	G6PD	MODERATE	missense_variant
RBC	Blood_routine	rs3027934	23	154034004	C	G	0.0437	-0.1951	0.0216	1.854e-19	--	94461	MECP2	MODIFIER	intron_variant	NO	Known	Novel	23	154532269	rs72554665	A	C	0.0212	-0.4144	0.0306	7.023e-42	--	G6PD	MODERATE	missense_variant
BASO	Blood_routine	rs3047	3	194396413	C	T	0.0477	-0.095	0.0138	6.046e-12	++	99665	GP5	MODIFIER	3_prime_UTR_variant	YES	Known	Known	3	194397214	rs3732466	C	G	0.9653	0.0853	0.0137	4.663e-10	++	GP5	MODERATE	missense_variant
BASO_P	Blood_routine	rs3047	3	194396413	C	T	0.0477	-0.0905	0.014	1.097e-10	++	99446	GP5	MODIFIER	3_prime_UTR_variant	NO	Novel	Novel	3	194397214	rs3732466	C	G	0.9652	0.0772	0.0139	2.79e-08	++	GP5	MODERATE	missense_variant
LYM_P	Blood_routine	rs309137	2	136008381	C	T	0.6627	-0.0791	0.0066	1.184e-32	++	99794	DARS1-AS1	MODIFIER	intron_variant&non_coding_transcript_variant	NO	Known	Known	2	135636088	rs961360	A	G	0.5523	-0.0386	0.005	8.644e-15	--	R3HDM1	MODERATE	missense_variant&splice_region_variant
LYM_P	Blood_routine	rs309137	2	136008381	C	T	0.6627	-0.0791	0.0066	1.184e-32	++	99794	DARS1-AS1	MODIFIER	intron_variant&non_coding_transcript_variant	NO	Known	Known	2	135798089	rs2322659	T	C	0.5257	-0.0568	0.0051	5.6e-29	--	LCT	MODERATE	missense_variant
LYM_P	Blood_routine	rs309137	2	136008381	C	T	0.6627	-0.0791	0.0066	1.184e-32	++	99794	DARS1-AS1	MODIFIER	intron_variant&non_coding_transcript_variant	NO	Known	Known	2	135833176	rs3754689	T	C	0.3893	-0.0547	0.0048	6.122e-30	--	LCT	MODERATE	missense_variant
NEUT_P	Blood_routine	rs309137	2	136008381	C	T	0.6626	0.074	0.0066	3.497e-29	--	99840	DARS1-AS1	MODIFIER	intron_variant&non_coding_transcript_variant	NO	Known	Novel	2	135636088	rs961360	A	G	0.5523	0.0384	0.0049	7.482e-15	++	R3HDM1	MODERATE	missense_variant&splice_region_variant
NEUT_P	Blood_routine	rs309137	2	136008381	C	T	0.6626	0.074	0.0066	3.497e-29	--	99840	DARS1-AS1	MODIFIER	intron_variant&non_coding_transcript_variant	NO	Known	Novel	2	135798089	rs2322659	T	C	0.5256	0.0524	0.005	2.481e-25	++	LCT	MODERATE	missense_variant
NEUT_P	Blood_routine	rs309137	2	136008381	C	T	0.6626	0.074	0.0066	3.497e-29	--	99840	DARS1-AS1	MODIFIER	intron_variant&non_coding_transcript_variant	NO	Known	Novel	2	135833176	rs3754689	T	C	0.3893	0.0476	0.0048	2.04e-23	++	LCT	MODERATE	missense_variant
TSH	Thyroid_function	rs310762	3	12182651	C	T	0.6467	-0.0409	0.0058	2.297e-12	++	73346	SYN2	MODIFIER	intron_variant	YES	Known	Known	3	12187515	rs794999	A	G	0.3206	0.0384	0.0058	3.56e-11	++	SYN2	MODERATE	missense_variant
UA	Kidney_function	rs3127756	10	87199944	G	A	0.3073	0.0724	0.0069	5.084e-26	--	94108	NUTM2A-AS1	MODIFIER	intron_variant&non_coding_transcript_variant	YES	Known	Known	10	86957397	rs3750823	T	C	0.6854	-0.0401	0.0064	3.315e-10	--	MMRN2	MODERATE	missense_variant
UA	Kidney_function	rs3127756	10	87199944	G	A	0.3073	0.0724	0.0069	5.084e-26	--	94108	NUTM2A-AS1	MODIFIER	intron_variant&non_coding_transcript_variant	YES	Known	Known	10	87170492	rs11202365	A	T	0.8355	-0.0754	0.0083	9.374e-20	--	SHLD2	MODERATE	missense_variant
EOS	Blood_routine	rs31482	5	132093489	A	G	0.5908	0.0441	0.005	2.105e-18	++	94874	CSF2	MODIFIER	regulatory_region_variant	YES	Known	Known	5	132060785	rs40401	T	C	0.5215	0.0283	0.0049	8.302e-09	++	IL3	MODERATE	missense_variant
EOS	Blood_routine	rs31482	5	132093489	A	G	0.5908	0.0441	0.005	2.105e-18	++	94874	CSF2	MODIFIER	regulatory_region_variant	YES	Known	Known	5	132075767	rs25882	T	C	0.402	-0.0448	0.0051	9.321e-19	--	CSF2	MODERATE	missense_variant
HbA2	Blood_routine	rs3218097	6	41937537	A	G	0.2844	-0.1299	0.0091	5.141e-46	--	49199	CCND3	MODIFIER	intron_variant	YES	Novel	Novel	6	41805988	rs75746803	C	G	0.9339	0.2919	0.0282	4.846e-25	++	USP49	MODERATE	missense_variant
HbA2	Blood_routine	rs3218097	6	41937537	A	G	0.2844	-0.1299	0.0091	5.141e-46	--	49199	CCND3	MODIFIER	intron_variant	YES	Novel	Novel	6	41936044	rs1051130	A	C	0.4828	0.0494	0.008	6.313e-10	++	CCND3	MODERATE	missense_variant
MCV	Blood_routine	rs3218108	6	41934917	T	C	0.2964	-0.1395	0.0066	1.47e-98	--	91288	BYSL	MODIFIER	downstream_gene_variant	YES	Known	Known	6	41690743	rs75455499	T	C	0.0669	-0.1705	0.0236	4.889e-13	--	TFEB	MODERATE	missense_variant
MCV	Blood_routine	rs3218108	6	41934917	T	C	0.2964	-0.1395	0.0066	1.47e-98	--	91288	BYSL	MODIFIER	downstream_gene_variant	YES	Known	Known	6	41772803	rs146730626	C	G	0.0369	-0.2659	0.0306	3.393e-18	--	FRS3	MODERATE	missense_variant
MCV	Blood_routine	rs3218108	6	41934917	T	C	0.2964	-0.1395	0.0066	1.47e-98	--	91288	BYSL	MODIFIER	downstream_gene_variant	YES	Known	Known	6	41805988	rs75746803	C	G	0.9341	0.3003	0.0217	1.261e-43	++	USP49	MODERATE	missense_variant
MCV	Blood_routine	rs3218108	6	41934917	T	C	0.2964	-0.1395	0.0066	1.47e-98	--	91288	BYSL	MODIFIER	downstream_gene_variant	YES	Known	Known	6	41936044	rs1051130	A	C	0.4824	0.0936	0.0061	4.011e-53	++	CCND3	MODERATE	missense_variant
TC	Blood_lipid	rs325	8	19961817	C	T	0.1082	0.081	0.0096	3.238e-17	--	66758	LPL	MODIFIER	intron_variant	YES	Known	Known	8	19962213	rs328	C	G	0.8921	-0.0799	0.0096	9.403e-17	--	LPL	HIGH	stop_gained
TG	Blood_lipid	rs325	8	19961817	C	T	0.1098	-0.2013	0.0096	8.61e-97	++	65479	LPL	MODIFIER	intron_variant	YES	Known	Known	8	19962213	rs328	C	G	0.8905	0.2006	0.0097	6.2e-96	++	LPL	HIGH	stop_gained
PDW	Blood_routine	rs34075033	3	56832918	T	C	0.1644	-0.1161	0.0095	5.154e-34	--	94541	ARHGEF3	MODIFIER	intron_variant	NO	Known	Known	3	56615984	rs4681904	C	G	0.3576	0.0457	0.0048	2.477e-21	++	CCDC66	MODERATE	missense_variant
PDW	Blood_routine	rs34075033	3	56832918	T	C	0.1644	-0.1161	0.0095	5.154e-34	--	94541	ARHGEF3	MODIFIER	intron_variant	NO	Known	Known	3	56682757	rs185376312	T	C	0.0284	0.1925	0.0338	1.269e-08	++	TASOR	MODERATE	missense_variant
PDW	Blood_routine	rs34075033	3	56832918	T	C	0.1644	-0.1161	0.0095	5.154e-34	--	94541	ARHGEF3	MODIFIER	intron_variant	NO	Known	Known	3	56737223	rs3772219	A	C	0.5816	0.0714	0.0054	1.725e-40	++	ARHGEF3	MODERATE	missense_variant
HBcAb	Infection	rs34434863	6	32591896	G	T	0.0323	-0.4282	0.0552	8.347e-15	++	93034	HLA-DRB1	MODIFIER	upstream_gene_variant	NO	Known	Novel	6	32518567	rs1071759	T	C	0.9856	1.1256	0.1829	7.546e-10	++	HLA-DRB5	MODERATE	missense_variant
HBcAb	Infection	rs34434863	6	32591896	G	T	0.0323	-0.4282	0.0552	8.347e-15	++	93034	HLA-DRB1	MODIFIER	upstream_gene_variant	NO	Known	Novel	6	32584181	rs200320734	T	C	0.0351	-0.4649	0.0588	2.545e-15	--	HLA-DRB1	HIGH	frameshift_variant
HBcAb	Infection	rs34434863	6	32591896	G	T	0.0323	-0.4282	0.0552	8.347e-15	++	93034	HLA-DRB1	MODIFIER	upstream_gene_variant	NO	Known	Novel	6	32584360	rs17878703	A	G	0.0305	-0.5139	0.0674	2.391e-14	--	HLA-DRB1	HIGH	frameshift_variant
HBcAb	Infection	rs34434863	6	32591896	G	T	0.0323	-0.4282	0.0552	8.347e-15	++	93034	HLA-DRB1	MODIFIER	upstream_gene_variant	NO	Known	Novel	6	32628271	rs9271906	A	G	0.0371	-0.6362	0.0968	5.01e-11	--	HLA-DQA1	HIGH	splice_donor_variant
TC	Blood_lipid	rs34468875	2	21160481	T	C	0.2822	0.0506	0.0065	1.104e-14	++	66758	TDRD15	MODIFIER	intergenic_variant	NO	Known	Known	2	21029662	rs13306194	A	G	0.1291	-0.0858	0.0107	9.409e-16	--	APOB	MODERATE	missense_variant
TC	Blood_lipid	rs34468875	2	21160481	T	C	0.2822	0.0506	0.0065	1.104e-14	++	66758	TDRD15	MODIFIER	intergenic_variant	NO	Known	Known	2	21041028	rs1367117	A	G	0.1388	0.0658	0.0097	1.118e-11	++	APOB	MODERATE	missense_variant
TC	Blood_lipid	rs34468875	2	21160481	T	C	0.2822	0.0506	0.0065	1.104e-14	++	66758	TDRD15	MODIFIER	intergenic_variant	NO	Known	Known	2	21137711	rs312966	A	G	0.2971	0.048	0.0065	1.108e-13	++	TDRD15	MODERATE	missense_variant
AG	Liver_function	rs34562254	17	16939677	A	G	0.3979	-0.1897	0.0059	8.27e-227	--	94893	TNFRSF13B	MODERATE	missense_variant	YES	Known	Known	17	16925845	rs3752001	T	C	0.251	0.0953	0.0074	1.091e-37	++	TNFRSF13B	HIGH	splice_donor_variant&non_coding_transcript_variant
AG	Liver_function	rs34562254	17	16939677	A	G	0.3979	-0.1897	0.0059	8.27e-227	--	94893	TNFRSF13B	MODERATE	missense_variant	YES	Known	Known	17	16939677	rs34562254	A	G	0.3979	-0.1897	0.0059	8.27e-227	--	TNFRSF13B	MODERATE	missense_variant
TPOAb	Thyroid_function	rs34562254	17	16939677	A	G	0.3934	0.0467	0.0082	1.09e-08	++	52482	TNFRSF13B	MODERATE	missense_variant	YES	Novel	Novel	17	16939677	rs34562254	A	G	0.3934	0.0467	0.0082	1.09e-08	++	TNFRSF13B	MODERATE	missense_variant
PLT	Blood_routine	rs34642025	8	141405550	G	A	0.6463	-0.0594	0.0103	7.994e-09	++	98500	PTP4A3	MODIFIER	intron_variant	YES	Known	Known	8	141357235	rs10875472	T	C	0.4693	-0.0448	0.008	1.811e-08	--	GPR20	MODERATE	missense_variant
MCV	Blood_routine	rs346545	19	43752234	C	T	0.2707	-0.0979	0.0092	1.986e-26	++	91288	SMG9	MODIFIER	intron_variant	YES	Known	Known	19	43718961	rs11555891	A	G	0.1415	-0.1057	0.0157	1.666e-11	--	IRGC	MODERATE	missense_variant
Urea	Kidney_function	rs34783010	19	45677156	T	G	0.1836	-0.0791	0.0122	7.919e-11	--	96704	GIPR	MODIFIER	intron_variant	YES	Known	Known	19	45678134	rs1800437	C	G	0.1798	-0.0765	0.0123	4.93e-10	--	GIPR	MODERATE	missense_variant
AST	Liver_function	rs34847442	10	17800195	G	A	0.3251	0.0884	0.0081	7.324e-28	--	91194	TMEM236	MODIFIER	3_prime_UTR_variant	NO	Known	Novel	10	17827578	rs2296414	T	C	0.2456	-0.0609	0.0077	2.026e-15	--	MRC1	MODERATE	missense_variant
TBil	Liver_function	rs34911114	12	20806976	T	C	0.0299	0.1128	0.0165	8.53e-12	++	94620	SLCO1B3	MODIFIER	upstream_gene_variant	NO	Known	Known	12	20740325	rs147735206	A	G	0.9869	-0.3777	0.0418	1.752e-19	--	SLCO1C1	MODERATE	missense_variant
TBil	Liver_function	rs34911114	12	20806976	T	C	0.0299	0.1128	0.0165	8.53e-12	++	94620	SLCO1B3	MODIFIER	upstream_gene_variant	NO	Known	Known	12	20858546	rs4149117	T	G	0.2663	0.1	0.0053	7.256e-80	++	SLCO1B3	MODERATE	missense_variant
TBil	Liver_function	rs34911114	12	20806976	T	C	0.0299	0.1128	0.0165	8.53e-12	++	94620	SLCO1B3	MODIFIER	upstream_gene_variant	NO	Known	Known	12	20858547	rs145334570	A	C	0.0124	0.7648	0.0423	3.614e-73	++	SLCO1B3	MODERATE	missense_variant
TBil	Liver_function	rs34911114	12	20806976	T	C	0.0299	0.1128	0.0165	8.53e-12	++	94620	SLCO1B3	MODIFIER	upstream_gene_variant	NO	Known	Known	12	20862826	rs7311358	A	G	0.7338	-0.1	0.0053	3.445e-80	--	SLCO1B3	MODERATE	missense_variant
TBil	Liver_function	rs34911114	12	20806976	T	C	0.0299	0.1128	0.0165	8.53e-12	++	94620	SLCO1B3	MODIFIER	upstream_gene_variant	NO	Known	Known	12	21178615	rs4149056	T	C	0.8818	-0.1056	0.0097	1.104e-27	--	SLCO1B1	MODERATE	missense_variant
RBC	Blood_routine	rs35085306	6	41888264	G	A	0.289	0.0727	0.0064	9.851e-30	--	94461	USP49	MODIFIER	intron_variant	YES	Known	Known	6	41805988	rs75746803	C	G	0.934	-0.1794	0.0215	7.648e-17	--	USP49	MODERATE	missense_variant
RBC	Blood_routine	rs35085306	6	41888264	G	A	0.289	0.0727	0.0064	9.851e-30	--	94461	USP49	MODIFIER	intron_variant	YES	Known	Known	6	41936044	rs1051130	A	C	0.4827	-0.0516	0.0061	1.619e-17	--	CCND3	MODERATE	missense_variant
HBcAb	Infection	rs35142753	6	32622406	T	G	0.0365	-0.6109	0.0769	1.92e-15	--	93034	HLA-DQA1	MODIFIER	regulatory_region_variant	YES	Known	Novel	6	32518567	rs1071759	T	C	0.9856	1.1256	0.1829	7.546e-10	++	HLA-DRB5	MODERATE	missense_variant
HBcAb	Infection	rs35142753	6	32622406	T	G	0.0365	-0.6109	0.0769	1.92e-15	--	93034	HLA-DQA1	MODIFIER	regulatory_region_variant	YES	Known	Novel	6	32584181	rs200320734	T	C	0.0351	-0.4649	0.0588	2.545e-15	--	HLA-DRB1	HIGH	frameshift_variant
HBcAb	Infection	rs35142753	6	32622406	T	G	0.0365	-0.6109	0.0769	1.92e-15	--	93034	HLA-DQA1	MODIFIER	regulatory_region_variant	YES	Known	Novel	6	32584360	rs17878703	A	G	0.0305	-0.5139	0.0674	2.391e-14	--	HLA-DRB1	HIGH	frameshift_variant
HBcAb	Infection	rs35142753	6	32622406	T	G	0.0365	-0.6109	0.0769	1.92e-15	--	93034	HLA-DQA1	MODIFIER	regulatory_region_variant	YES	Known	Novel	6	32628271	rs9271906	A	G	0.0371	-0.6362	0.0968	5.01e-11	--	HLA-DQA1	HIGH	splice_donor_variant
ALT	Liver_function	rs35199395	10	69224180	C	G	0.2459	0.0854	0.0087	1.502e-22	++	90105	HKDC1	MODIFIER	intron_variant	YES	Known	Known	10	69232908	rs874556	T	C	0.7265	-0.0554	0.0089	4.602e-10	--	HKDC1	MODERATE	missense_variant
OGTT2H	Glycemic	rs35199395	10	69224180	C	G	0.2478	0.1549	0.0088	1.124e-68	++	82302	HKDC1	MODIFIER	intron_variant	YES	Known	Known	10	69232908	rs874556	T	C	0.7254	-0.105	0.009	2.628e-31	--	HKDC1	MODERATE	missense_variant
OGTT0H	Glycemic	rs35271178	11	17389473	T	C	0.6226	0.0401	0.006	2.815e-11	++	82645	KCNJ11	MODIFIER	upstream_gene_variant	YES	Known	Known	11	17330136	rs757081	C	G	0.6472	0.0322	0.0057	1.899e-08	++	NUCB2	MODERATE	missense_variant
OGTT0H	Glycemic	rs35271178	11	17389473	T	C	0.6226	0.0401	0.006	2.815e-11	++	82645	KCNJ11	MODIFIER	upstream_gene_variant	YES	Known	Known	11	17387083	rs5215	T	C	0.624	0.0368	0.006	6.91e-10	++	KCNJ11	MODERATE	missense_variant
OGTT0H	Glycemic	rs35271178	11	17389473	T	C	0.6226	0.0401	0.006	2.815e-11	++	82645	KCNJ11	MODIFIER	upstream_gene_variant	YES	Known	Known	11	17388025	rs5219	T	C	0.3774	-0.0379	0.006	1.944e-10	--	KCNJ11	MODERATE	missense_variant
OGTT0H	Glycemic	rs35271178	11	17389473	T	C	0.6226	0.0401	0.006	2.815e-11	++	82645	KCNJ11	MODIFIER	upstream_gene_variant	YES	Known	Known	11	17396930	rs757110	A	C	0.6081	0.0403	0.0063	1.929e-10	++	ABCC8	MODERATE	missense_variant
TC	Blood_lipid	rs35332062	7	73597712	A	G	0.0891	0.0799	0.0112	1.186e-12	++	66758	MLXIPL	MODERATE	missense_variant&splice_region_variant	YES	Known	Known	7	73597712	rs35332062	A	G	0.0891	0.0799	0.0112	1.186e-12	++	MLXIPL	MODERATE	missense_variant&splice_region_variant
TC	Blood_lipid	rs35332062	7	73597712	A	G	0.0891	0.0799	0.0112	1.186e-12	++	66758	MLXIPL	MODERATE	missense_variant&splice_region_variant	YES	Known	Known	7	73606007	rs3812316	C	G	0.9143	-0.0799	0.0117	7.951e-12	--	MLXIPL	MODERATE	missense_variant
ALB	Liver_function	rs35583283	8	18396999	C	G	0.4755	-0.0417	0.0051	2.626e-16	--	97444	NAT2	MODIFIER	intron_variant	YES	Known	Known	8	18400593	rs1799930	A	G	0.2609	0.0341	0.0057	2.351e-09	++	NAT2	MODERATE	missense_variant
MON_P	Blood_routine	rs35728689	3	46348737	A	G	0.1943	-0.0571	0.0061	1.255e-20	--	99391	CCR2	MODIFIER	intergenic_variant	YES	Known	Known	3	46357717	rs1799864	A	G	0.1947	-0.0554	0.0061	1.372e-19	--	CCR2	MODERATE	missense_variant
MON_P	Blood_routine	rs35728689	3	46348737	A	G	0.1943	-0.0571	0.0061	1.255e-20	--	99391	CCR2	MODIFIER	intergenic_variant	YES	Known	Known	3	46408579	rs3204849	A	T	0.5653	0.0362	0.005	4.066e-13	++	CCRL2	MODERATE	missense_variant
FPG	Glycemic	rs35786405	7	44149940	A	C	0.0164	0.4088	0.0685	2.403e-09	++	56665	GCK	MODIFIER	intron_variant	NO	Known	Known	7	44107886	rs2537188	A	C	0.2534	0.0765	0.01	2.153e-14	++	AEBP1	MODERATE	missense_variant
FPG	Glycemic	rs35786405	7	44149940	A	C	0.0164	0.4088	0.0685	2.403e-09	++	56665	GCK	MODIFIER	intron_variant	NO	Known	Known	7	44114181	rs13928	A	G	0.7521	0.1009	0.0091	2.722e-28	++	AEBP1	MODERATE	missense_variant
OGTT1H	Glycemic	rs35800443	15	52234675	A	G	0.2629	-0.0497	0.0067	8.748e-14	--	83399	MYO5C	MODIFIER	intron_variant	YES	Known	Known	15	52225517	rs3825801	T	C	0.2743	-0.0483	0.0066	1.903e-13	--	MYO5C	MODERATE	missense_variant
MON	Blood_routine	rs35832211	3	46419382	T	C	0.2433	-0.0388	0.0055	2.545e-12	--	99434	LINC02009	MODIFIER	intron_variant&non_coding_transcript_variant	YES	Known	Known	3	46357717	rs1799864	A	G	0.1948	-0.0393	0.0061	9.926e-11	--	CCR2	MODERATE	missense_variant
TP	Liver_function	rs35921705	14	105502775	C	T	0.5371	0.0388	0.0055	2.405e-12	--	97889	TEDC1	MODIFIER	downstream_gene_variant	YES	Known	Known	14	105587638	rs72713340	A	G	0.5072	0.0323	0.0053	7.914e-10	++	IGHA2	MODERATE	missense_variant
TP	Liver_function	rs35921705	14	105502775	C	T	0.5371	0.0388	0.0055	2.405e-12	--	97889	TEDC1	MODIFIER	downstream_gene_variant	YES	Known	Known	14	105624992	rs8015545	C	G	0.5365	0.0354	0.0054	7.704e-11	++	IGHG4	MODERATE	missense_variant
TP	Liver_function	rs35921705	14	105502775	C	T	0.5371	0.0388	0.0055	2.405e-12	--	97889	TEDC1	MODIFIER	downstream_gene_variant	YES	Known	Known	14	105643800	rs8009156	T	C	0.5606	0.0315	0.0053	2.691e-09	++	IGHG2	MODERATE	missense_variant
TP	Liver_function	rs35921705	14	105502775	C	T	0.5371	0.0388	0.0055	2.405e-12	--	97889	TEDC1	MODIFIER	downstream_gene_variant	YES	Known	Known	14	105644577	rs11627594	T	G	0.5605	0.034	0.0053	1.51e-10	++	IGHG2	MODERATE	missense_variant
TP	Liver_function	rs35921705	14	105502775	C	T	0.5371	0.0388	0.0055	2.405e-12	--	97889	TEDC1	MODIFIER	downstream_gene_variant	YES	Known	Known	14	105707924	rs1407	C	G	0.6293	0.037	0.006	6.773e-10	++	IGHA1	MODERATE	missense_variant
TP	Liver_function	rs35921705	14	105502775	C	T	0.5371	0.0388	0.0055	2.405e-12	--	97889	TEDC1	MODIFIER	downstream_gene_variant	YES	Known	Known	14	105737776	rs117518546	T	C	0.5828	0.0333	0.0054	8.346e-10	++	IGHG1	MODERATE	missense_variant
TP	Liver_function	rs35921705	14	105502775	C	T	0.5371	0.0388	0.0055	2.405e-12	--	97889	TEDC1	MODIFIER	downstream_gene_variant	YES	Known	Known	14	105742782	rs1071803	T	C	0.417	-0.0357	0.0056	1.32e-10	--	IGHG1	MODERATE	missense_variant
TP	Liver_function	rs35921705	14	105502775	C	T	0.5371	0.0388	0.0055	2.405e-12	--	97889	TEDC1	MODIFIER	downstream_gene_variant	YES	Known	Known	14	105769806	rs74093865	A	G	0.3836	-0.0327	0.0058	2.336e-08	--	IGHG3	MODERATE	missense_variant
UA	Kidney_function	rs36062975	4	88153557	G	T	0.5633	0.1034	0.0065	5.415e-57	--	94108	ABCG2	MODIFIER	intron_variant	NO	Known	Known	4	87811722	rs17013182	A	G	0.8286	-0.0566	0.0082	4.421e-12	--	IBSP	MODERATE	missense_variant
UA	Kidney_function	rs36062975	4	88153557	G	T	0.5633	0.1034	0.0065	5.415e-57	--	94108	ABCG2	MODIFIER	intron_variant	NO	Known	Known	4	88008301	rs117078377	A	G	0.4273	-0.0474	0.0053	2.962e-19	--	PKD2	MODERATE	missense_variant
UA	Kidney_function	rs36062975	4	88153557	G	T	0.5633	0.1034	0.0065	5.415e-57	--	94108	ABCG2	MODIFIER	intron_variant	NO	Known	Known	4	88131171	rs2231142	T	G	0.3142	0.1292	0.0075	7.193e-66	++	ABCG2	MODERATE	missense_variant
UA	Kidney_function	rs36062975	4	88153557	G	T	0.5633	0.1034	0.0065	5.415e-57	--	94108	ABCG2	MODIFIER	intron_variant	NO	Known	Known	4	88139962	rs2231137	T	C	0.3457	-0.0941	0.0072	3.396e-39	--	ABCG2	MODERATE	missense_variant
Cr	Kidney_function	rs36086195	1	16184399	T	C	0.6869	-0.039	0.0069	1.473e-08	--	97424	ARHGEF19	MODIFIER	regulatory_region_variant	YES	Known	Novel	1	15742576	rs77751812	T	C	0.1844	-0.1861	0.0126	2.328e-49	--	TMEM82	MODERATE	missense_variant
Cr	Kidney_function	rs36086195	1	16184399	T	C	0.6869	-0.039	0.0069	1.473e-08	--	97424	ARHGEF19	MODIFIER	regulatory_region_variant	YES	Known	Novel	1	15770439	rs10927851	T	C	0.7709	-0.0523	0.0092	1.477e-08	--	FBLIM1	MODERATE	missense_variant
Cr	Kidney_function	rs36086195	1	16184399	T	C	0.6869	-0.039	0.0069	1.473e-08	--	97424	ARHGEF19	MODIFIER	regulatory_region_variant	YES	Known	Novel	1	16135086	rs55747232	A	G	0.0537	-0.1563	0.0283	3.347e-08	--	EPHA2	MODERATE	missense_variant
PLT	Blood_routine	rs36110421	6	35097950	C	A	0.0352	0.115	0.0156	1.963e-13	--	98500	TCP11	MODIFIER	intergenic_variant	YES	Known	Known	6	34834333	rs35356162	T	G	0.0164	0.1603	0.0221	3.69e-13	++	BLTP3A	MODERATE	missense_variant
RV_IgG_quan	Infection	rs368588155	14	105735987	C	G	0.3878	-0.0942	0.0152	5.264e-10	--	23632	IGHG1	MODIFIER	downstream_gene_variant	YES	Novel	Novel	14	105624992	rs8015545	C	G	0.5289	-0.0598	0.0106	1.936e-08	--	IGHG4	MODERATE	missense_variant
RV_IgG_quan	Infection	rs368588155	14	105735987	C	G	0.3878	-0.0942	0.0152	5.264e-10	--	23632	IGHG1	MODIFIER	downstream_gene_variant	YES	Novel	Novel	14	105643800	rs8009156	T	C	0.5513	-0.0575	0.0104	2.746e-08	--	IGHG2	MODERATE	missense_variant
RV_IgG_quan	Infection	rs368588155	14	105735987	C	G	0.3878	-0.0942	0.0152	5.264e-10	--	23632	IGHG1	MODIFIER	downstream_gene_variant	YES	Novel	Novel	14	105707924	rs1407	C	G	0.6191	-0.0674	0.0117	9.049e-09	--	IGHA1	MODERATE	missense_variant
RV_IgG_quan	Infection	rs368588155	14	105735987	C	G	0.3878	-0.0942	0.0152	5.264e-10	--	23632	IGHG1	MODIFIER	downstream_gene_variant	YES	Novel	Novel	14	105737776	rs117518546	T	C	0.5722	-0.0606	0.0106	1.087e-08	--	IGHG1	MODERATE	missense_variant
RV_IgG_quan	Infection	rs368588155	14	105735987	C	G	0.3878	-0.0942	0.0152	5.264e-10	--	23632	IGHG1	MODIFIER	downstream_gene_variant	YES	Novel	Novel	14	105742782	rs1071803	T	C	0.4282	0.0602	0.0108	2.545e-08	++	IGHG1	MODERATE	missense_variant
RV_IgG_quan	Infection	rs368588155	14	105735987	C	G	0.3878	-0.0942	0.0152	5.264e-10	--	23632	IGHG1	MODIFIER	downstream_gene_variant	YES	Novel	Novel	14	105769806	rs74093865	A	G	0.3945	0.0644	0.0114	1.498e-08	++	IGHG3	MODERATE	missense_variant
MCH	Blood_routine	rs369213024	10	45802677	C	T	0.051	0.0872	0.014	4.915e-10	--	90166	AGAP4	MODIFIER	regulatory_region_variant	YES	Known	Known	10	45458319	rs7908745	A	G	0.8729	-0.0499	0.0089	1.939e-08	--	MARCHF8	MODERATE	missense_variant
[truncated: 21,535,091 more chars]
